# Genome-wide Association Study of Traumatic Brain Injury in U.S. Military Veterans Enrolled in the VA Million Veteran Program

**DOI:** 10.1101/2023.02.16.23286045

**Authors:** Victoria C. Merritt, Adam X. Maihofer, Marianna Gasperi, Elizabeth Ketema, Catherine Chanfreau-Coffinier, Murray B. Stein, Matthew S. Panizzon, Richard L. Hauger, Mark W. Logue, Lisa Delano-Wood, Caroline M. Nievergelt, VA Million Veteran Program

## Abstract

Large-scale genetic studies of traumatic brain injury (TBI) are lacking; thus, our understanding of the influence of genetic factors on TBI risk and recovery is incomplete. This study aimed to conduct a genome-wide association study (GWAS) of TBI in VA Million Veteran Program enrollees. Participants included a multi-ancestry cohort (European, African, and Hispanic ancestries; N=304,485; 111,494 TBI cases, 192,991 controls). TBI was assessed using MVP survey data and ICD codes from the Veterans Health Administration’s electronic health record. GWAS was performed using logistic regression in PLINK, and meta-analyzed in METAL. FUMA was used for post-GWAS analysis. Genomic structural equation modeling (gSEM) was conducted to investigate underlying genetic associations with TBI, and bivariate MiXeR was used to estimate phenotype specific and shared polygenicity. SNP-based heritability was 0.060 (SE=0.004, *p*=7.83×10^−66^). GWAS analysis identified 15 genome-wide significant (GWS) loci at *p*<5×10^−8^. Gene-based analyses revealed 14 gene-wide significant genes, including *NCAM1, APOE, FTO*, and *FOXP2*. Gene tissue expression analysis identified the brain as significantly enriched, particularly in the frontal cortex, anterior cingulate cortex, and nucleus accumbens. Genetic correlations with TBI were significant for risk-taking behaviors and psychiatric disorders, but generally not significant for the neurocognitive variables investigated. gSEM analysis revealed stronger associations with risk-taking traits than with psychiatric traits. Finally, the genetic architecture of TBI was similar to polygenic psychiatric disorders. Neurodegenerative disorders including Alzheimer’s and Parkinson’s disease showed much less polygenicity, however, the proportion of shared variance with TBI was high. This first well-powered GWAS of TBI identified 15 loci including genes relevant to TBI biology, and showed that TBI is a heritable trait with comparable genetic architecture and high genetic correlation with psychiatric traits. Our findings set the stage for future TBI GWASs that focus on injury severity and diversity and chronicity of symptom sequelae.

## Supplemental Tables for "Genome-wide Association Study of Traumatic Brain Injury in U.S. Military Veterans Enrolled in the VA Million Veteran Program" (part 1 of 3)

### Sheet: ST1.Participant Characteristics
Supplemental Table 1. Participant characteristics by ancestry group.
European Ancestry
	Overall	Case	Control	p
	(N=249,785)	(n=85,613)	(n=164,172)
Age, Mean (SD)	65.68 (12.75)	61.42 (14.28)	67.90 (11.26)	<.001
Sex, N (%)				<.001
Male	232,691 (93.2)	79,894 (93.3)	152,797 (93.1)
Female	17,089 (6.8)	5,714 (6.7)	11,375 (6.9)
Missing	5 (0.0)	5 (0.0)	0 (0.0)
Data Source, N (%)			--	--
BL	7,420 (3.0)	7420 (8.7)
LS	2,794 (1.1)	2794 (3.3)
ICD	14,767 (5.9)	14,767 (17.2)
BL + LS	38,256 (15.3)	37,581 (43.9)
BL + ICD	8,206 (3.3)	8,206 (9.6)
LS + ICD	1,800 (0.7)	1800 (2.1)
BL + LS + ICD	176,542 (70.7)	13,045 (15.2)
TBI Source, N (%)			--	--
BL-CC	5,580 (2.2)	5,580 (6.5)
BL-TBI	892 (0.4)	892 (1.0)
LS	2,794 (1.1)	2,794 (3.3)
ICD	42,122 (16.9)	41,447 (48.4)
BL-CC + BL-TBI	948 (0.4)	948 (1.1)
BL-CC + LS	12,673 (5.1)	12,673 (14.8)
BL-CC + ICD	1,126 (0.5)	1,126 (1.3)
BL-TBI + ICD	2,417 (1.1)	2,417 (2.8)
LS + ICD	173,681 (69.5)	10,184 (11.9)
BL-CC + BL-TBI + ICD	2,891 (1.2)	2,891 (3.4)
BL-CC + LS + ICD	1,812 (0.7)	1,812 (2.1)
BL-TBI + LS + ICD	1,121 (0.4)	1,121 (1.3)
All 4 Sources	1,728 (0.7)	1,728 (2.0)
African Ancestry
	Overall	Case	Control	p
	(N=35,470)	(n=15,714)	(n=19,756)
Age, Mean (SD)	59.26 (11.91)	56.72 (12.73)	61.29 (10.79)	<.001
Sex, N (%)				<.001
Male	30,905 (87.1)	14,089 (89.7)	16,816 (85.1)
Female	4,564 (12.9)	1,624 (10.3)	2,940 (14.9)
Missing	1 (0.0)	1 (0.0)	0 (0.0)
Data Source, N (%)			--	--
BL	1,053 (3.0)	1,053 (6.7)
LS	890 (2.5)	890 (5.7)
ICD	5,296 (14.9)	5,296 (33.7)
BL + LS	4,322 (12.2)	4,290 (27.3)
BL + ICD	2,037 (5.7)	2,037 (13.0)
LS + ICD	466 (1.3)	466 (3.0)
BL + LS + ICD	21,406 (60.3)	1,682 (10.7)
TBI Source, N (%)			--	--
BL-CC	660 (1.9)	660 (4.2)
BL-TBI	241 (0.7)	241 (1.5)
LS	890 (2.5)	890 (5.7)
ICD	10,051 (28.3)	10,019 (63.8)
BL-CC + BL-TBI	152 (0.4)	152 (1.0)
BL-CC + LS	754 (2.1)	754 (4.8)
BL-CC + ICD	166 (0.5)	166 (1.1)
BL-TBI + ICD	402 (1.1)	402 (2.6)
LS + ICD	21,407 (60.4)	1,683 (10.7)
BL-CC + BL-TBI + ICD	282 (0.8)	282 (1.8)
BL-CC + LS + ICD	160 (0.5)	160 (1.0)
BL-TBI + LS + ICD	154 (0.4)	154 (1.0)
All 4 Sources	151 (0.4)	151 (1.0)
Hispanic Ancestry
	Overall	Case	Control	p
	(N=19,230)	(n=10,167)	(n=9,063)
Age, Mean (SD)	56.54 (15.42)	52.26 (16.12)	61.35 (13.00)	<.001
Sex, N (%)				<.001
Male	17,512 (91.1)	9,395 (92.4)	8,117 (89.6)
Female	1,717 (8.9)	771 (7.6)	946 (10.4)
Missing	1 (0.0)	1 (0.0)	0 (0.0)
Data Source, N (%)			--	--
BL	566 (2.0)	566 (5.6)
LS	417 (2.2)	417 (4.1)
ICD	3,713 (19.3)	3,713 (36.5)
BL + LS	2,692 (14.0)	2,673 (26.3)
BL + ICD	1,314 (6.8)	1,314 (12.9)
LS + ICD	292 (1.5)	292 (2.9)
BL + LS + ICD	10,236 (53.2)	1,192 (11.7)
TBI Source, N (%)			--	--
BL-CC	383 (2.0)	383 (3.8)
BL-TBI	118 (0.6)	118 (1.2)
LS	417 (2.2)	417 (4.1)
ICD	6,433 (33.5)	6,414 (63.1)
BL-CC + BL-TBI	65 (0.3)	65 (0.6)
BL-CC + LS	555 (2.9)	555 (5.5)
BL-CC + ICD	107 (0.6)	107 (1.1)
BL-TBI + ICD	319 (1.7)	319 (3.1)
LS + ICD	10,066 (52.3)	1,022 (10.1)
BL-CC + BL-TBI + ICD	305 (1.6)	305 (3.0)
BL-CC + LS + ICD	134 (0.7)	134 (1.3)
BL-TBI + LS + ICD	144 (0.7)	144 (1.4)
All 4 Sources	184 (1.0)	184 (1.8)
Abbreviations: BL = MVP Baseline Survey; LS = MVP Lifestyle Survey; ICD = International Statistical Classification of Diseases;
BL-CC = MVP Baseline Survey, Concussion or Loss of Consciousness; BL-TBI = MVP Baseline Survey, Traumatic Brain Injury

### Sheet: ST2.ICD-9 TBI Codes
Supplemental Table 2. International Classification of Diseases, 9th Revision Clinical Modification (ICD-9) Codes for TBI.
ICD9	Description	Severity Classification
310.2	Postconcussion Syndrome	Mild
800.0	closed fracture of vault of skull w/o mention of intracranial injury	Unclassified
800.00	closed fracture of vault of skull w/o mention of intracranial injury w/state of consciousness unspecified	Moderate
800.01	closed fracture of vault of skull w/o mention of intracranial injuryy w/o LOC	Moderate
800.02	closed fracture of vault of skull w/o mention of intracranial injury w/brief (< 1 hr) LOC	Moderate
800.03	closed fracture of vault of skull w/o mention of intracranial injury w/moderate (1-24 hrs) LOC	Moderate
800.04	closed fracture of vault of skull w/o mention of intracranial injury w/prolonged (> 24 hrs) LOC and return to pre-existing conscious level	Severe
800.05	closed fracture of vault of skull w/o mention of intracranial injury w/prolonged (>24 hrs) LOC w/o return to pre-existing conscious level	Severe
800.06	closed fracture of vault of skull w/o mention of intracranial injury w/LOC of unspecified duration	Moderate
800.09	closed fracture of vault of skull w/o mention of intracranial injury w/concussion unspecified	Moderate
800.1	closed fracture of vault of skull with cerebral laceration and contusion	Unclassified
800.10	closed fracture of vault of skull with cerebral laceration and contusion w/state of consciousness unspecified	Moderate
800.11	closed fracture of vault of skull with cerebral laceration and contusion w/o LOC	Moderate
800.12	closed fracture of vault of skull with cerebral laceration and contusion w/brief (<1 hr) LOC	Moderate
800.13	closed fracture of vault of skull with cerebral laceration and contusion w/moderate (1-24 hrs) LOC	Moderate
800.14	closed fracture of vault of skull with cerebral laceration and contusion w/prolonged (>24 hrs) LOC and return to pre-existing conscious level	Severe
800.15	closed fracture of vault of skull with cerebral laceration and contusion w/prolonged (>24 hrs) LOC w/o return to pre-existing conscious level	Severe
800.16	closed fracture of vault of skull with cerebral laceration and contusion w/LOC of unspecified duration	Moderate
800.19	closed fracture of vault of skull with cerebral laceration and contusion w/concussion unspecified	Moderate
800.2	closed fracture of vault of skull with subarachnoid subdural and extradural hemorrhage	Unclassified
800.20	closed fracture of vault of skull with subarachnoid subdural and extradural hemorrhage w/state of consciousness unspecified	Moderate
800.21	closed fracture of vault of skull with subarachnoid subdural and extradural hemorrhage w/o LOC	Moderate
800.22	closed fracture of vault of skull with subarachnoid subdural and extradural hemorrhage w/brief (<1 hr) LOC	Moderate
800.23	closed fracture of vault of skull with subarachnoid subdural and extradural hemorrhage w/moderate (1-24 hrs) LOC	Moderate
800.24	closed fracture of vault of skull with subarachnoid subdural and extradural hemorrhage w/prolonged (>24 hrs) LOC and return to pre-existing conscious level	Severe
800.25	closed fracture of vault of skull with subarachnoid subdural and extradural hemorrhage w/prolonged (>24 hrs) LOC w/o return to pre-existing conscious level	Severe
800.26	closed fracture of vault of skull with subarachnoid subdural and extradural hemorrhage w/LOC of unspecified duration	Moderate
800.29	closed fracture of vault of skull with subarachnoid subdural and extradural hemorrhage w/concussion unspecified	Moderate
800.3	closed fracture of vault of skull with other and unspecified intracranial hemorrhage	Unclassified
800.30	closed fracture of vault of skull with other and unspecified intracranial hemorrhage w/state of consciousness unspecified	Moderate
800.31	closed fracture of vault of skull with other and unspecified intracranial hemorrhage w/o LOC	Moderate
800.32	closed fracture of vault of skull with other and unspecified intracranial hemorrhagee w/brief (<1 hr) LOC	Moderate
800.33	closed fracture of vault of skull with other and unspecified intracranial hemorrhage w/moderate (1-24 hrs) LOC	Moderate
800.34	closed fracture of vault of skull with other and unspecified intracranial hemorrhage w/prolonged (>24 hrs) LOC and return to pre-existing conscious level	Severe
800.35	closed fracture of vault of skull with other and unspecified intracranial hemorrhage w/prolonged (>24 hrs) LOC w/o return to pre-existing conscious level	Severe
800.36	closed fracture of vault of skull with other and unspecified intracranial hemorrhage w/LOC of unspecified duration	Moderate
800.39	closed fracture of vault of skull with other and unspecified intracranial hemorrhage w/concussion unspecified	Moderate
800.4	closed fracture of vault of skull with intracranial injury of other and unspecified nature	Unclassified
800.40	closed fracture of vault of skull with intracranial injury of other and unspecified nature w/state of consciousness unspecified	Moderate
800.41	closed fracture of vault of skull with intracranial injury of other and unspecified nature w/o LOC	Moderate
800.42	closed fracture of vault of skull with intracranial injury of other and unspecified nature w/brief (<1 hr) LOC	Moderate
800.43	closed fracture of vault of skull with intracranial injury of other and unspecified nature w/moderate (1-24 hrs) LOC	Moderate
800.44	closed fracture of vault of skull with intracranial injury of other and unspecified nature w/prolonged (>24 hrs) LOC and return to pre-existing conscious level	Severe
800.45	closed fracture of vault of skull with intracranial injury of other and unspecified nature w/prolonged (>24 hrs) LOC w/o return to pre-existing conscious level	Severe
800.46	closed fracture of vault of skull with intracranial injury of other and unspecified nature w/LOC of unspecified duration	Moderate
800.49	closed fracture of vault of skull with intracranial injury of other and unspecified nature w/concussion unspecified	Moderate
800.5	open fracture of vault of skull w/o mention of intracranial injury	Unclassified
800.50	open fracture of vault of skull w/o mention of intracranial injury w/state of consciousness unspecified	Penetrating
800.51	open fracture of vault of skull w/o mention of intracranial injury w/o LOC	Penetrating
800.52	open fracture of vault of skull w/o mention of intracranial injury w/brief (<1 hr) LOC	Penetrating
800.53	open fracture of vault of skull w/o mention of intracranial injury w/moderate (1-24 hrs) LOC	Penetrating
800.54	open fracture of vault of skull w/o mention of intracranial injury w/prolonged (>24 hrs) LOC and return to pre-existing conscious level	Penetrating
800.55	open fracture of vault of skull w/o mention of intracranial injury w/prolonged (>24 hrs) LOC w/o return to pre-existing conscious level	Penetrating
800.56	open fracture of vault of skull w/o mention of intracranial injury w/LOC of unspecified duration	Penetrating
800.59	open fracture of vault of skull w/o mention of intracranial injury w/concussion unspecified	Penetrating
800.6	open fracture of vault of skull with cerebral laceration and contusion	Unclassified
800.60	open fracture of vault of skull with cerebral laceration and contusion w/state of consciousness unspecified	Penetrating
800.61	open fracture of vault of skull with cerebral laceration and contusion w/o LOC	Penetrating
800.62	open fracture of vault of skull with cerebral laceration and contusion w/brief (<1 hr) LOC	Penetrating
800.63	open fracture of vault of skull with cerebral laceration and contusion w/moderate (1-24 hrs) LOC	Penetrating
800.64	open fracture of vault of skull with cerebral laceration and contusion w/prolonged (>24 hrs) LOC and return to pre-existing conscious level	Penetrating
800.65	open fracture of vault of skull with cerebral laceration and contusion w/prolonged (>24 hrs) LOC w/o return to pre-existing conscious level	Penetrating
800.66	open fracture of vault of skull with cerebral laceration and contusion w/LOC of unspecified duration	Penetrating
800.69	open fracture of vault of skull with cerebral laceration and contusion w/concussion unspecified	Penetrating
800.7	open fracture of vault of skull with subarachnoid subdural and extradural hemorrhage	Unclassified
800.70	open fracture of vault of skull with subarachnoid subdural and extradural hemorrhage w/state of consciousness unspecified	Penetrating
800.71	open fracture of vault of skull with subarachnoid subdural and extradural hemorrhage w/o LOC	Penetrating
800.72	open fracture of vault of skull with subarachnoid subdural and extradural hemorrhage w/brief (<1 hr) LOC	Penetrating
800.73	open fracture of vault of skull with subarachnoid subdural and extradural hemorrhage w/moderate (1-24 hrs) LOC	Penetrating
800.74	open fracture of vault of skull with subarachnoid subdural and extradural hemorrhage w/prolonged (>24 hrs) LOC and return to pre-existing conscious level	Penetrating
800.75	open fracture of vault of skull with subarachnoid subdural and extradural hemorrhage w/prolonged (>24 hrs) LOC w/o return to pre-existing conscious level	Penetrating
800.76	open fracture of vault of skull with subarachnoid subdural and extradural hemorrhage w/LOC of unspecified duration	Penetrating
800.79	open fracture of vault of skull with subarachnoid subdural and extradural hemorrhage w/concussion unspecified	Penetrating
800.8	open fracture of vault of skull with other and unspecified intracranial hemorrhage	Unclassified
800.80	open fracture of vault of skull with other and unspecified intracranial hemorrhage w/state of consciousness unspecified	Penetrating
800.81	open fracture of vault of skull with other and unspecified intracranial hemorrhage w/o LOC	Penetrating
800.82	open fracture of vault of skull with other and unspecified intracranial hemorrhage w/brief (<1 hr) LOC	Penetrating
800.83	open fracture of vault of skull with other and unspecified intracranial hemorrhage w/moderate (1-24 hrs) LOC	Penetrating
800.84	open fracture of vault of skull with other and unspecified intracranial hemorrhage w/prolonged (>24 hrs) LOC and return to pre-existing conscious level	Penetrating
800.85	open fracture of vault of skull with other and unspecified intracranial hemorrhage w/prolonged (>24 hrs) LOC w/o return to pre-existing conscious level	Penetrating
800.86	open fracture of vault of skull with other and unspecified intracranial hemorrhage w/LOC of unspecified duration	Penetrating
800.89	open fracture of vault of skull with other and unspecified intracranial hemorrhage w/concussion unspecified	Penetrating
800.9	open fracture of vault of skull with intracranial injury of other and unspecified nature	Unclassified
800.90	open fracture of vault of skull with intracranial injury of other and unspecified nature w/state of consciousness unspecified	Penetrating
800.91	open fracture of vault of skull with intracranial injury of other and unspecified nature w/o LOC	Penetrating
800.92	open fracture of vault of skull with intracranial injury of other and unspecified nature w/brief (<1 hr) LOC	Penetrating
800.93	open fracture of vault of skull with intracranial injury of other and unspecified nature w/moderate (1-24 hrs) LOC	Penetrating
800.94	open fracture of vault of skull with intracranial injury of other and unspecified nature w/prolonged (>24 hrs) LOC and return to pre-existing conscious level	Penetrating
800.95	open fracture of vault of skull with intracranial injury of other and unspecified nature w/prolonged (>24 hrs) LOC w/o return to pre-existing conscious level	Penetrating
800.96	open fracture of vault of skull with intracranial injury of other and unspecified nature w/LOC of unspecified duration	Penetrating
800.99	open fracture of vault of skull with intracranial injury of other and unspecified nature w/concussion unspecified	Penetrating
801.0	closed fracture of base of skull w/o mention of intracranial injury	Unclassified
801.00	closed fracture of base of skull w/o mention of intracranial injury w/state of consciousness unspecified	Moderate
801.01	closed fracture of base of skull w/o mention of intracranial injury w/o LOC	Moderate
801.02	closed fracture of base of skull w/o mention of intracranial injury w/brief (<1 hr) LOC	Moderate
801.03	closed fracture of base of skull w/o mention of intracranial injury w/moderate (1-24 hrs) LOC	Moderate
801.04	closed fracture of base of skull w/o mention of intracranial injury w/prolonged (>24 hrs) LOC and return to pre-existing conscious level	Severe
801.05	closed fracture of base of skull w/o mention of intracranial injury w/prolonged (>24 hrs) LOC w/o return to pre-existing conscious level	Severe
801.06	closed fracture of base of skull w/o mention of intracranial injury w/LOC of unspecified duration	Moderate
801.09	closed fracture of base of skull w/o mention of intracranial injury w/concussion unspecified	Moderate
801.1	closed rracture of base of skull with cerebral laceration and contusion	Unclassified
801.10	closed rracture of base of skull with cerebral laceration and contusion w/state of consciousness unspecified	Moderate
801.11	closed rracture of base of skull with cerebral laceration and contusion w/o LOC	Moderate
801.12	closed rracture of base of skull with cerebral laceration and contusion w/brief (<1 hr) LOC	Moderate
801.13	closed rracture of base of skull with cerebral laceration and contusion w/moderate (1-24 hrs) LOC	Moderate
801.14	closed rracture of base of skull with cerebral laceration and contusion w/prolonged (>24 hrs) LOC and return to pre-existing conscious level	Severe
801.15	closed rracture of base of skull with cerebral laceration and contusion w/prolonged (>24 hrs) LOC w/o return to pre-existing conscious level	Severe
801.16	closed rracture of base of skull with cerebral laceration and contusion w/LOC of unspecified duration	Moderate
801.19	closed rracture of base of skull with cerebral laceration and contusion w/concussion unspecified	Moderate
801.2	closed fracture of base of skull with subarachnoid subdural and extradural hemorrhage	Unclassified
801.20	closed fracture of base of skull with subarachnoid subdural and extradural hemorrhage w/state of consciousness unspecified	Moderate
801.21	closed fracture of base of skull with subarachnoid subdural and extradural hemorrhage w/o LOC	Moderate
801.22	closed fracture of base of skull with subarachnoid subdural and extradural hemorrhage w/brief (<1 hr) LOC	Moderate
801.23	closed fracture of base of skull with subarachnoid subdural and extradural hemorrhage w/moderate (1-24 hrs) LOC	Moderate
801.24	closed fracture of base of skull with subarachnoid subdural and extradural hemorrhage w/prolonged (>24 hrs) LOC and return to pre-existing conscious level	Severe
801.25	closed fracture of base of skull with subarachnoid subdural and extradural hemorrhage w/prolonged (>24 hrs) LOC w/o return to pre-existing conscious level	Severe
801.26	closed fracture of base of skull with subarachnoid subdural and extradural hemorrhage w/LOC of unspecified duration	Moderate
801.29	closed fracture of base of skull with subarachnoid subdural and extradural hemorrhage w/concussion unspecified	Moderate
801.3	closed fracture of base of skull with other and unspecified intracranial hemorrhage	Unclassified
801.30	closed fracture of base of skull with other and unspecified intracranial hemorrhage w/state of consciousness unspecified	Moderate
801.31	closed fracture of base of skull with other and unspecified intracranial hemorrhage w/o LOC	Moderate
801.32	closed fracture of base of skull with other and unspecified intracranial hemorrhage w/brief (<1 hr) LOC	Moderate
801.33	closed fracture of base of skull with other and unspecified intracranial hemorrhage w/moderate (1-24 hrs) LOC	Moderate
801.34	closed fracture of base of skull with other and unspecified intracranial hemorrhage w/prolonged (>24 hrs) LOC and return to pre-existing conscious level	Severe
801.35	closed fracture of base of skull with other and unspecified intracranial hemorrhage w/prolonged (>24 hrs) LOC w/o return to pre-existing conscious level	Severe
801.36	closed fracture of base of skull with other and unspecified intracranial hemorrhage w/LOC of unspecified duration	Moderate
801.39	closed fracture of base of skull with other and unspecified intracranial hemorrhage w/concussion unspecified	Moderate
801.4	closed fracture of base of skull with intracranial injury of other and unspecified nature	Unclassified
801.40	closed fracture of base of skull with intracranial injury of other and unspecified nature w/state of consciousness unspecified	Moderate
801.41	closed fracture of base of skull with intracranial injury of other and unspecified nature w/o LOC	Moderate
801.42	closed fracture of base of skull with intracranial injury of other and unspecified nature w/brief (<1 hr) LOC	Moderate
801.43	closed fracture of base of skull with intracranial injury of other and unspecified nature w/moderate (1-24 hrs) LOC	Moderate
801.44	closed fracture of base of skull with intracranial injury of other and unspecified nature w/prolonged (>24 hrs) LOC and return to pre-existing conscious level	Severe
801.45	closed fracture of base of skull with intracranial injury of other and unspecified nature w/prolonged (>24 hrs) LOC w/o return to pre-existing conscious level	Severe
801.46	closed fracture of base of skull with intracranial injury of other and unspecified nature w/LOC of unspecified duration	Moderate
801.49	closed fracture of base of skull with intracranial injury of other and unspecified nature w/concussion unspecified	Moderate
801.5	open fracture of base of skull w/o mention of intracranial injury	Unclassified
801.50	open fracture of base of skull w/o mention of intracranial injury w/state of consciousness unspecified	Penetrating
801.51	open fracture of base of skull w/o mention of intracranial injury w/o LOC	Penetrating
801.52	open fracture of base of skull w/o mention of intracranial injury w/brief (<1 hr) LOC	Penetrating
801.53	open fracture of base of skull w/o mention of intracranial injury w/moderate (1-24 hrs) LOC	Penetrating
801.54	open fracture of base of skull w/o mention of intracranial injury w/prolonged (>24 hrs) LOC and return to pre-existing conscious level	Penetrating
801.55	open fracture of base of skull w/o mention of intracranial injury w/prolonged (>24 hrs) LOC w/o return to pre-existing conscious level	Penetrating
801.56	open fracture of base of skull w/o mention of intracranial injury w/LOC of unspecified duration	Penetrating
801.59	open fracture of base of skull w/o mention of intracranial injury w/concussion unspecified	Penetrating
801.6	open fracture of base of skull with cerebral laceration and contusion	Unclassified
801.60	open fracture of base of skull with cerebral laceration and contusion w/state of consciousness unspecified	Penetrating
801.61	open fracture of base of skull with cerebral laceration and contusion w/o LOC	Penetrating
801.62	open fracture of base of skull with cerebral laceration and contusion w/brief (<1 hr) LOC	Penetrating
801.63	open fracture of base of skull with cerebral laceration and contusion w/moderate (1-24 hrs) LOC	Penetrating
801.64	open fracture of base of skull with cerebral laceration and contusion w/prolonged (>24 hrs) LOC and return to pre-existing conscious level	Penetrating
801.65	open fracture of base of skull with cerebral laceration and contusion w/prolonged (>24 hrs) LOC w/o return to pre-existing conscious level	Penetrating
801.66	open fracture of base of skull with cerebral laceration and contusion w/LOC of unspecified duration	Penetrating
801.69	open fracture of base of skull with cerebral laceration and contusion w/concussion unspecified	Penetrating
801.7	open fracture of base of skull with subarachnoid subdural and extradural hemorrhage	Unclassified
801.70	open fracture of base of skull with subarachnoid subdural and extradural hemorrhage w/state of consciousness unspecified	Penetrating
801.71	open fracture of base of skull with subarachnoid subdural and extradural hemorrhage w/o LOC	Penetrating
801.72	open fracture of base of skull with subarachnoid subdural and extradural hemorrhage w/brief (<1 hr) LOC	Penetrating
801.73	open fracture of base of skull with subarachnoid subdural and extradural hemorrhage w/moderate (1-24 hrs) LOC	Penetrating
801.74	open fracture of base of skull with subarachnoid subdural and extradural hemorrhage w/prolonged (>24 hrs) LOC and return to pre-existing conscious level	Penetrating
801.75	open fracture of base of skull with subarachnoid subdural and extradural hemorrhage w/prolonged (>24 hrs) LOC w/o return to pre-existing conscious level	Penetrating
801.76	open fracture of base of skull with subarachnoid subdural and extradural hemorrhage w/LOC of unspecified duration	Penetrating
801.79	open fracture of base of skull with subarachnoid subdural and extradural hemorrhage w/concussion unspecified	Penetrating
801.8	open fracture of base of skull with other and unspecified intracranial hemorrhage	Unclassified
801.80	open fracture of base of skull with other and unspecified intracranial hemorrhage w/state of consciousness unspecified	Penetrating
801.81	open fracture of base of skull with other and unspecified intracranial hemorrhage w/o LOC	Penetrating
801.82	open fracture of base of skull with other and unspecified intracranial hemorrhage w/brief (<1 hr) LOC	Penetrating
801.83	open fracture of base of skull with other and unspecified intracranial hemorrhage w/moderate (1-24 hrs) LOC	Penetrating
801.84	open fracture of base of skull with other and unspecified intracranial hemorrhage w/prolonged (>24 hrs) LOC and return to pre-existing conscious level	Penetrating
801.85	open fracture of base of skull with other and unspecified intracranial hemorrhage w/prolonged (>24 hrs) LOC w/o return to pre-existing conscious level	Penetrating
801.86	open fracture of base of skull with other and unspecified intracranial hemorrhage w/LOC of unspecified duration	Penetrating
801.89	open fracture of base of skull with other and unspecified intracranial hemorrhage w/concussion unspecified	Penetrating
801.9	open fracture of base of skull with intracranial injury of other and unspecified nature	Unclassified
801.90	open fracture of base of skull with intracranial injury of other and unspecified nature w/state of consciousness unspecified	Penetrating
801.91	open fracture of base of skull with intracranial injury of other and unspecified nature w/o LOC	Penetrating
801.92	open fracture of base of skull with intracranial injury of other and unspecified nature w/brief (<1 hr) LOC	Penetrating
801.93	open fracture of base of skull with intracranial injury of other and unspecified nature w/moderate (1-24 hrs) LOC	Penetrating
801.94	open fracture of base of skull with intracranial injury of other and unspecified nature w/prolonged (>24 hrs) LOC and return to pre-existing conscious level	Penetrating
801.95	open fracture of base of skull with intracranial injury of other and unspecified nature w/prolonged (>24 hrs) LOC w/o return to pre-existing conscious level	Penetrating
801.96	open fracture of base of skull with intracranial injury of other and unspecified nature w/LOC of unspecified duration	Penetrating
801.99	open fracture of base of skull with intracranial injury of other and unspecified nature w/concussion unspecified	Penetrating
803.0	other closed skull fracture w/o mention of intracranial injury	Unclassified
803.00	other closed skull fracture w/o mention of intracranial injury w/state of consciousness unspecified	Moderate
803.01	other closed skull fracture w/o mention of intracranial injury w/o LOC	Moderate
803.02	other closed skull fracture w/o mention of intracranial injury w/brief (<1 hr) LOC	Moderate
803.03	other closed skull fracture w/o mention of intracranial injury w/moderate (1-24 hrs) LOC	Moderate
803.04	other closed skull fracture w/o mention of intracranial injury w/prolonged (>24 hrs) LOC and return to pre-existing conscious level	Severe
803.05	other closed skull fracture w/o mention of intracranial injury w/prolonged (>24 hrs) LOC w/o return to pre-existing conscious level	Severe
803.06	other closed skull fracture w/o mention of intracranial injury w/LOC of unspecified duration	Moderate
803.09	other closed skull fracture w/o mention of intracranial injury w/concussion unspecified	Moderate
803.1	other closed skull fracture with cerebral laceration and contusion	Unclassified
803.10	other closed skull fracture with cerebral laceration and contusion w/state of consciousness unspecified	Moderate
803.11	other closed skull fracture with cerebral laceration and contusion w/o LOC	Moderate
803.12	other closed skull fracture with cerebral laceration and contusion w/brief (<1 hr) LOC	Moderate
803.13	other closed skull fracture with cerebral laceration and contusion w/moderate (1-24 hrs) LOC	Moderate
803.14	other closed skull fracture with cerebral laceration and contusion w/prolonged (>24 hrs) LOC and return to pre-existing conscious level	Severe
803.15	other closed skull fracture with cerebral laceration and contusion w/prolonged (>24 hrs) LOC w/o return to pre-existing conscious level	Severe
803.16	other closed skull fracture with cerebral laceration and contusion w/LOC of unspecified duration	Moderate
803.19	other closed skull fracture with cerebral laceration and contusion w/concussion unspecified	Moderate
803.2	other closed skull fracture with subarachnoid subdural and extradural hemorrhage	Unclassified
803.20	other closed skull fracture with subarachnoid subdural and extradural hemorrhage w/state of consciousness unspecified	Moderate
803.21	other closed skull fracture with subarachnoid subdural and extradural hemorrhage w/o LOC	Moderate
803.22	other closed skull fracture with subarachnoid subdural and extradural hemorrhage w/brief (<1 hr) LOC	Moderate
803.23	other closed skull fracture with subarachnoid subdural and extradural hemorrhage w/moderate (1-24 hrs) LOC	Moderate
803.24	other closed skull fracture with subarachnoid subdural and extradural hemorrhage w/prolonged (>24 hrs) LOC and return to pre-existing conscious level	Severe
803.25	other closed skull fracture with subarachnoid subdural and extradural hemorrhage w/prolonged (>24 hrs) LOC w/o return to pre-existing conscious level	Severe
803.26	other closed skull fracture with subarachnoid subdural and extradural hemorrhage w/LOC of unspecified duration	Moderate
803.29	other closed skull fracture with subarachnoid subdural and extradural hemorrhage w/concussion unspecified	Moderate
803.3	closed skull fracture with other and unspecified intracranial hemorrhage	Unclassified
803.30	closed skull fracture with other and unspecified intracranial hemorrhage w/state of Unconsciousness Unspecified	Moderate
803.31	closed skull fracture with other and unspecified intracranial hemorrhage w/o LOC	Moderate
803.32	closed skull fracture with other and unspecified intracranial hemorrhage w/brief (<1 hr) LOC	Moderate
803.33	closed skull fracture with other and unspecified intracranial hemorrhage w/moderate (1-24 hrs) LOC	Moderate
803.34	closed skull fracture with other and unspecified intracranial hemorrhage w/prolonged (>24 hrs) LOC and return to pre-existing conscious level	Severe
803.35	closed skull fracture with other and unspecified intracranial hemorrhage w/prolonged (>24 hrs) LOC w/o return to pre-existing conscious level	Severe
803.36	closed skull fracture with other and unspecified intracranial hemorrhage w/LOC of unspecified duration	Moderate
803.39	closed skull fracture with other and unspecified intracranial hemorrhage w/concussion unspecified	Moderate
803.4	other closed skull fracture with intracranial injury of other and unspecified nature	Unclassified
803.40	other closed skull fracture with intracranial injury of other and unspecified nature w/state of consciousness unspecified	Moderate
803.41	other closed skull fracture with intracranial injury of other and unspecified nature w/o LOC	Moderate
803.42	other closed skull fracture with intracranial injury of other and unspecified nature w/brief (<1 hr) LOC	Moderate
803.43	other closed skull fracture with intracranial injury of other and unspecified nature w/moderate (1-24 hrs) LOC	Moderate
803.44	other closed skull fracture with intracranial injury of other and unspecified nature w/prolonged (>24 hrs) LOC and return to pre-existing conscious level	Severe
803.45	other closed skull fracture with intracranial injury of other and unspecified nature w/prolonged (>24 hrs) LOC w/o return to pre-existing conscious level	Severe
803.46	other closed skull fracture with intracranial injury of other and unspecified nature w/LOC of unspecified duration	Moderate
803.49	other closed skull fracture with intracranial injury of other and unspecified nature w/concussion unspecified	Moderate
803.5	other open skull fracture w/o mention of intracranial injury	Unclassified
803.50	other open skull fracture w/o mention of intracranial injury w/state of consciousness unspecified	Penetrating
803.51	other open skull fracture w/o mention of intracranial injury w/o LOC	Penetrating
803.52	other open skull fracture w/o mention of intracranial injury w/brief (<1 hr) LOC	Penetrating
803.53	other open skull fracture w/o mention of intracranial injury w/moderate (1-24 hrs) LOC	Penetrating
803.54	other open skull fracture w/o mention of intracranial injury w/prolonged (>24 hrs) LOC and return to pre-existing conscious level	Penetrating
803.55	other open skull fracture w/o mention of intracranial injury w/prolonged (>24 hrs) LOC w/o return to pre-existing conscious level	Penetrating
803.56	other open skull fracture w/o mention of intracranial injury w/LOC of unspecified duration	Penetrating
803.59	other open skull fracture w/o mention of intracranial injury w/concussion unspecified	Penetrating
803.6	other open skull fracture with cerebral laceration and contusion	Unclassified
803.60	other open skull fracture with cerebral laceration and contusion w/state of consciousness unspecified	Penetrating
803.61	other open skull fracture with cerebral laceration and contusion w/o LOC	Penetrating
803.62	other open skull fracture with cerebral laceration and contusion w/brief (<1 hr) LOC	Penetrating
803.63	other open skull fracture with cerebral laceration and contusion w/moderate (1-24 hrs) LOC	Penetrating
803.64	other open skull fracture with cerebral laceration and contusion w/prolonged (>24 hrs) LOC and return to pre-existing conscious level	Penetrating
803.65	other open skull fracture with cerebral laceration and contusion w/prolonged (>24 hrs) LOC w/o return to pre-existing conscious level	Penetrating
803.66	other open skull fracture with cerebral laceration and contusion w/LOC of unspecified duration	Penetrating
803.69	other open skull fracture with cerebral laceration and contusion w/concussion unspecified	Penetrating
803.7	other open skull fracture with subarachnoid subdural and extradural hemorrhage	Unclassified
803.70	other open skull fracture with subarachnoid subdural and extradural hemorrhage w/state of consciousness unspecified	Penetrating
803.71	other open skull fracture with subarachnoid subdural and extradural hemorrhage w/o LOC	Penetrating
803.72	other open skull fracture with subarachnoid subdural and extradural hemorrhage w/brief (<1 hr) LOC	Penetrating
803.73	other open skull fracture with subarachnoid subdural and extradural hemorrhage w/moderate (1-24 hrs) LOC	Penetrating
803.74	other open skull fracture with subarachnoid subdural and extradural hemorrhage w/prolonged (>24 hrs) LOC and return to pre-existing conscious level	Penetrating
803.75	other open skull fracture with subarachnoid subdural and extradural hemorrhage w/prolonged (>24 hrs) LOC w/o return to pre-existing conscious level	Penetrating
803.76	other open skull fracture with subarachnoid subdural and extradural hemorrhage w/LOC of unspecified duration	Penetrating
803.79	other open skull fracture with subarachnoid subdural and extradural hemorrhage w/concussion unspecified	Penetrating
803.8	other open skull fracture with other and unspecified intracranial hemorrhage	Unclassified
803.80	other open skull fracture with other and unspecified intracranial hemorrhage w/state of consciousness unspecified	Penetrating
803.81	other open skull fracture with other and unspecified intracranial hemorrhage w/o LOC	Penetrating
803.82	other open skull fracture with other and unspecified intracranial hemorrhage w/brief (<1 hr) LOC	Penetrating
803.83	other open skull fracture with other and unspecified intracranial hemorrhage w/moderate (1-24 hrs) LOC	Penetrating
803.84	other open skull fracture with other and unspecified intracranial hemorrhage w/prolonged (>24 hrs) LOC and return to pre-existing conscious level	Penetrating
803.85	other open skull fracture with other and unspecified intracranial hemorrhage w/prolonged (>24 hrs) LOC w/o return to pre-existing conscious level	Penetrating
803.86	other open skull fracture with other and unspecified intracranial hemorrhage w/LOC of unspecified duration	Penetrating
803.89	other open skull fracture with other and unspecified intracranial hemorrhage w/concussion unspecified	Penetrating
803.9	other open skull fracture with intracranial injury of other and unspecified nature	Unclassified
803.90	other open skull fracture with intracranial injury of other and unspecified nature w/state of consciousness unspecified	Penetrating
803.91	other open skull fracture with intracranial injury of other and unspecified nature w/o LOC	Penetrating
803.92	other open skull fracture with intracranial injury of other and unspecified nature w/brief (<1 hr) LOC	Penetrating
803.93	other open skull fracture with intracranial injury of other and unspecified nature w/moderate (1-24 hrs) LOC	Penetrating
803.94	other open skull fracture with intracranial injury of other and unspecified nature w/prolonged (>24 hrs) LOC and return to pre-existing conscious level	Penetrating
803.95	other open skull fracture with intracranial injury of other and unspecified nature w/prolonged (>24 hrs) LOC w/o return to pre-existing conscious level	Penetrating
803.96	other open skull fracture with intracranial injury of other and unspecified nature w/LOC of unspecified duration	Penetrating
803.99	other open skull fracture with intracranial injury of other and unspecified nature w/concussion unspecified	Penetrating
804.0	closed fractures involving skull or face with other bones w/o mention of intracranial injury	Unclassified
804.00	closed fractures involving skull or face with other bones, w/o mention of intractranial injury, w/state of consciousness unspecified	Moderate
804.01	closed fractures involving skull or face with other bones, w/o mention of intractranial injury, w/o LOC	Moderate
804.02	closed fractures involving skull or face with other bones, w/o mention of intractranial injury, w/brief (<1 hr) LOC	Moderate
804.03	closed fractures involving skull or face with other bones, w/o mention of intractranial injury, w/moderate (1-24 hrs) LOC	Moderate
804.04	closed fractures involving skull or face with other bones, w/o mention of intractranial injury, w/prolonged (>24 hrs) LOC and return to pre-existing conscious level	Severe
804.05	closed fractures involving skull or face with other bones, w/o mention of intractranial injury, w/prolonged (>24 hrs) LOC w/o return to pre-existing conscious level	Severe
804.06	closed fractures involving skull or face with other bones, w/o mention of intractranial injury, w/LOC of unspecified duration	Moderate
804.09	closed fractures involving skull or face with other bones, w/o mention of intractranial injury, w/concussion unspecified	Moderate
804.1	closed fractures involving skull or face with other bones with cerebral laceration and contusion	Unclassified
804.10	closed fractures involving skull or face with other bones with cerebral laceration and contusion w/state of consciousness unspecified	Moderate
804.11	closed fractures involving skull or face with other bones with cerebral laceration and contusion w/o LOC	Moderate
804.12	closed fractures involving skull or face with other bones with cerebral laceration and contusion w/brief (<1 hr) LOC	Moderate
804.13	closed fractures involving skull or face with other bones with cerebral laceration and contusion w/moderate (1-24 hrs) LOC	Moderate
804.14	closed fractures involving skull or face with other bones with cerebral laceration and contusion w/prolonged (>24 hrs) LOC and return to pre-existing conscious level	Severe
804.15	closed fractures involving skull or face with other bones with cerebral laceration and contusion w/prolonged (>24 hrs) LOC w/o return to pre-existing conscious level	Severe
804.16	closed fractures involving skull or face with other bones with cerebral laceration and contusion w/LOC of unspecified duration	Moderate
804.19	closed fractures involving skull or face with other bones with cerebral laceration and contusion w/concussion unspecified	Moderate
804.2	closed fractures involving skull or face with other bones with subarachnoid subdural and extradural hemorrhage	Unclassified
804.20	closed fractures involving skull or face with other bones with subarachnoid subdural and extradural hemorrhage w/state of consciousness unspecified	Moderate
804.21	closed fractures involving skull or face with other bones with subarachnoid subdural and extradural hemorrhage w/o LOC	Moderate
804.22	closed fractures involving skull or face with other bones with subarachnoid subdural and extradural hemorrhage w/brief (<1 hr) LOC	Moderate
804.23	closed fractures involving skull or face with other bones with subarachnoid subdural and extradural hemorrhage w/moderate (1-24 hrs) LOC	Moderate
804.24	closed fractures involving skull or face with other bones with subarachnoid subdural and extradural hemorrhage w/prolonged (>24 hrs) LOC and return to pre-existing conscious level	Severe
804.25	closed fractures involving skull or face with other bones with subarachnoid subdural and extradural hemorrhage w/prolonged (>24 hrs) LOC w/o return to pre-existing conscious level	Severe
804.26	closed fractures involving skull or face with other bones with subarachnoid subdural and extradural hemorrhage w/LOC of unspecified duration	Moderate
804.29	closed fractures involving skull or face with other bones with subarachnoid subdural and extradural hemorrhage w/concussion unspecified	Moderate
804.3	closed fractures involving skull or face with other bones with other and unspecified intracranial hemorrhage	Unclassified
804.30	closed fractures involving skull or face with other bones with other and unspecified intracranial hemorrhage w/state of consciousness unspecified	Moderate
804.31	closed fractures involving skull or face with other bones with other and unspecified intracranial hemorrhage w/o LOC	Moderate
804.32	closed fractures involving skull or face with other bones with other and unspecified intracranial hemorrhage w/brief (<1 hr) LOC	Moderate
804.33	closed fractures involving skull or face with other bones with other and unspecified intracranial hemorrhage w/moderate (1-24 hrs) LOC	Moderate
804.34	closed fractures involving skull or face with other bones with other and unspecified intracranial hemorrhage w/prolonged (>24 hrs) LOC and return to pre- existing conscious level	Severe
804.35	closed fractures involving skull or face with other bones with other and unspecified intracranial hemorrhage w/prolonged (>24 hrs) LOC w/o return to pre-existing conscious level	Severe
804.36	closed fractures involving skull or face with other bones with other and unspecified intracranial hemorrhage w/LOC of unspecified duration	Moderate
804.39	closed fractures involving skull or face with other bones with other and unspecified intracranial hemorrhage w/concussion unspecified	Moderate
804.4	closed fractures involving skull or face with other bones with intracranial injury of other and unspecified nature	Unclassified
804.40	closed fractures involving skull or face with other bones with intracranial injury of other and unspecified nature w/state of consciousness unspecified	Moderate
804.41	closed fractures involving skull or face with other bones with intracranial injury of other and unspecified nature w/o LOC	Moderate
804.42	closed fractures involving skull or face with other bones with intracranial injury of other and unspecified nature w/brief (<1 hr) LOC	Moderate
804.43	closed fractures involving skull or face with other bones with intracranial injury of other and unspecified nature w/moderate (1-24 hrs) LOC	Moderate
804.44	closed fractures involving skull or face with other bones with intracranial injury of other and unspecified nature w/prolonged (>24 hrs) LOC and return to pre-existing conscious level	Severe
804.45	closed fractures involving skull or face with other bones with intracranial injury of other and unspecified nature w/prolonged (>24 hrs) LOC w/o return to pre-existing conscious level	Severe
804.46	closed fractures involving skull or face with other bones with intracranial injury of other and unspecified nature w/LOC of unspecified duration	Moderate
804.49	closed fractures involving skull or face with other bones with intracranial injury of other and unspecified nature w/concussion unspecified	Moderate
804.5	open fractures involving skull or face with other bones w/o mention of intracranial injury	Unclassified
804.50	open fractures involving skull or face with other bones w/o mention of intracranial injury w/state of consciousness unspecified	Penetrating
804.51	open fractures involving skull or face with other bones w/o mention of intracranial injury w/o LOC	Penetrating
804.52	open fractures involving skull or face with other bones w/o mention of intracranial injury w/brief (<1 hr) LOC	Penetrating
804.53	open fractures involving skull or face with other bones w/o mention of intracranial injury w/moderate (1-24 hrs) LOC	Penetrating
804.54	open fractures involving skull or face with other bones w/o mention of intracranial injury w/prolonged (>24 hrs) LOC and return to pre-existing conscious level	Penetrating
804.55	open fractures involving skull or face with other bones w/o mention of intracranial injury w/prolonged (>24 hrs) LOC w/o return to pre-existing conscious level	Penetrating
804.56	open fractures involving skull or face with other bones w/o mention of intracranial injury w/LOC of unspecified duration	Penetrating
804.59	open fractures involving skull or face with other bones w/o mention of intracranial injury w/concussion unspecified	Penetrating
804.6	open fractures involving skull or face with other bones with cerebral laceration and contusion	Unclassified
804.60	open fractures involving skull or face with other bones with cerebral laceration and contusion w/state of consciousness unspecified	Penetrating
804.61	open fractures involving skull or face with other bones with cerebral laceration and contusion w/o LOC	Penetrating
804.62	open fractures involving skull or face with other bones with cerebral laceration and contusion w/brief (<1 hr) LOC	Penetrating
804.63	open fractures involving skull or face with other bones with cerebral laceration and contusion w/moderate (1-24 hrs) LOC	Penetrating
804.64	open fractures involving skull or face with other bones with cerebral laceration and contusion w/prolonged (>24 hrs) LOC and return to pre-existing conscious level	Penetrating
804.65	open fractures involving skull or face with other bones with cerebral laceration and contusion w/prolonged (>24 hrs) LOC w/o return to pre-existing conscious level	Penetrating
804.66	open fractures involving skull or face with other bones with cerebral laceration and contusion w/LOC of unspecified duration	Penetrating
804.69	open fractures involving skull or face with other bones with cerebral laceration and contusion w/concussion unspecified	Penetrating
804.7	open fractures involving skull or face with other bones with subarachnoid subdural and extradural hemorrhage	Unclassified
804.70	open fractures involving skull or face with other bones with subarachnoid subdural and extradural hemorrhage w/state of consciousness unspecified	Penetrating
804.71	open fractures involving skull or face with other bones with subarachnoid subdural and extradural hemorrhage w/o LOC	Penetrating
804.72	open fractures involving skull or face with other bones with subarachnoid subdural and extradural hemorrhage w/brief (<1 hr) LOC	Penetrating
804.73	open fractures involving skull or face with other bones with subarachnoid subdural and extradural hemorrhage w/moderate (1-24 hrs) LOC	Penetrating
804.74	open fractures involving skull or face with other bones with subarachnoid subdural and extradural hemorrhage w/prolonged (>24 hrs) LOC and return to pre-existing conscious level	Penetrating
804.75	open fractures involving skull or face with other bones with subarachnoid subdural and extradural hemorrhage w/prolonged (>24 hrs) LOC w/o return to pre-existing conscious level	Penetrating
804.76	open fractures involving skull or face with other bones with subarachnoid subdural and extradural hemorrhage w/LOC of unspecified duration	Penetrating
804.79	open fractures involving skull or face with other bones with subarachnoid subdural and extradural hemorrhage w/concussion unspecified	Penetrating
804.8	open fractures involving skull or face with other bones with other and unspecified intracranial hemorrhage	Unclassified
804.80	open fractures involving skull or face with other bones with other and unspecified intracranial hemorrhage w/state of consciousness unspecified	Penetrating
804.81	open fractures involving skull or face with other bones with other and unspecified intracranial hemorrhage w/o LOC	Penetrating
804.82	open fractures involving skull or face with other bones with other and unspecified intracranial hemorrhage w/brief (<1 hr) LOC	Penetrating
804.83	open fractures involving skull or face with other bones with other and unspecified intracranial hemorrhage w/moderate (1-24 hrs) LOC	Penetrating
804.84	open fractures involving skull or face with other bones with other and unspecified intracranial hemorrhage w/prolonged (>24 hrs) LOC and return to pre-existing conscious level	Penetrating
804.85	open fractures involving skull or face with other bones with other and unspecified intracranial hemorrhage w/prolonged (>24 hrs) Loss Consciousness w/o return to pre-existing conscious level	Penetrating
804.86	open fractures involving skull or face with other bones with other and unspecified intracranial hemorrhage w/LOC of unspecified duration	Penetrating
804.89	open fractures involving skull or face with other bones with other and unspecified intracranial hemorrhage w/concussion unspecified	Penetrating
804.9	open fractures involving skull or face with other bones with intracranial injury of other and unspecified nature	Unclassified
804.90	open fractures involving skull or face with other bones with intracranial injury of other and unspecified nature w/state of consciousness unspecified	Penetrating
804.91	open fractures involving skull or face with other bones with intracranial injury of other and unspecified nature w/o LOC	Penetrating
804.92	open fractures involving skull or face with other bones with intracranial injury of other and unspecified nature w/brief (<1 hr) LOC	Penetrating
804.93	open fractures involving skull or face with other bones with intracranial injury of other and unspecified nature w/moderate (1-24 hrs) LOC	Penetrating
804.94	open fractures involving skull or face with other bones with intracranial injury of other and unspecified nature w/prolonged (>24 hrs) LOC and return to pre-existing conscious level	Penetrating
804.95	open fractures involving skull or face with other bones with intracranial injury of other and unspecified nature w/prolonged (>24 hrs) LOC w/o return to pre-existing conscious level	Penetrating
804.96	open fractures involving skull or face with other bones with intracranial injury of other and unspecified nature w/LOC of unspecified duration	Penetrating
804.99	open fractures involving skull or face with other bones with intracranial injury of other and unspecified nature w/concussion unspecified	Penetrating
850	concussion	Mild
850.0	concussion w/o LOC	Mild
850.1	concussion w/brief LOC	Mild
850.11	concussion w/LOC of 30 min or less	Mild
850.12	concussion w/LOC From 31-59 min	Moderate
850.2	concussion w/moderate LOC	Moderate
850.3	concussion w/prolonged LOC and return to pre-existing conscious level	Severe
850.4	concussion w/prolonged LOC w/o return to pre-existing conscious level	Severe
850.5	concussion w/LOC of unspecified duration	Mild
850.9	concussion unspecified	Mild
851.0	cortex (cerebral) contusion w/o mention of open intracranial wound	Unclassified
851.00	cortex (cerebral) contusion w/o mention of open intracranial wound, state of consciousness unspecified	Moderate
851.01	cortex (cerebral) contusion w/o mention of open intracranial wound w/o LOC	Moderate
851.02	cortex (cerebral) contusion w/o mention of open intracranial wound w/brief (<1 hr) LOC	Moderate
851.03	cortex (cerebral) contusion w/o mention of open intracranial wound w/moderate (1-24 hrs) LOC	Moderate
851.04	cortex (cerebral) contusion w/o mention of open intracranial wound w/prolonged (>24 hrs) LOC and return to pre-existing conscious level	Severe
851.05	cortex (cerebral) contusion w/o mention of open intracranial wound w/prolonged (>24 hrs) LOC w/o return to pre-existing conscious level	Severe
851.06	cortex (cerebral) contusion w/o mention of open intracranial wound w/LOC of unspecified duration	Moderate
851.09	cortex (cerebral) contusion w/o mention of open intracranial wound w/concussion unspecified	Moderate
851.1	cortex (cerebral) contusion with open intracranial wound	Unclassified
851.10	cortex (cerebral) contusion with open intracranial wound w/state of consciousness unspecified	Penetrating
851.11	cortex (cerebral) contusion with open intracranial wound w/o LOC	Penetrating
851.12	cortex (cerebral) contusion with open intracranial wound w/brief (<1 hr) LOC	Penetrating
851.13	cortex (cerebral) contusion with open intracranial wound w/moderate (1-24 hrs) LOC	Penetrating
851.14	cortex (cerebral) contusion with open intracranial wound w/prolonged (>24 hrs) LOC and return to pre-existing conscious level	Penetrating
851.15	cortex (cerebral) contusion with open intracranial wound w/prolonged (>24 hrs) LOC w/o return to pre-existing conscious level	Penetrating
851.16	cortex (cerebral) contusion with open intracranial wound w/LOC of unspecified duration	Penetrating
851.19	cortex (cerebral) contusion with open intracranial wound w/concussion unspecified	Penetrating
851.2	cortex (cerebral) laceration w/o mention of open intracranial wound	Unclassified
851.20	cortex (cerebral) laceration w/o mention of open intracranial wound w/state of consciousness unspecified	Moderate
851.21	cortex (cerebral) laceration w/o mention of open intracranial wound w/o LOC	Moderate
851.22	cortex (cerebral) laceration w/o mention of open intracranial wound w/brief (<1 hr) LOC	Moderate
851.23	cortex (cerebral) laceration w/o mention of open intracranial wound w/moderate (1-24 hrs) LOC	Moderate
851.24	cortex (cerebral) laceration w/o mention of open intracranial wound w/prolonged (>24 hrs) LOC and return to pre-existing conscious level	Severe
851.25	cortex (cerebral) laceration w/o mention of open intracranial wound w/prolonged (>24 hrs) LOC w/o return to pre-existing conscious level	Severe
851.26	cortex (cerebral) laceration w/o mention of open intracranial wound w/LOC of unspecified duration	Moderate
851.29	cortex (cerebral) laceration w/o mention of open intracranial wound w/concussion unspecified	Moderate
851.3	cortex (derebral) laceration with open intracranial wound	Unclassified
851.30	cortex (derebral) laceration with open intracranial wound w/state of consciousness unspecified	Penetrating
851.31	cortex (derebral) laceration with open intracranial wound w/o LOC	Penetrating
851.32	cortex (derebral) laceration with open intracranial wound w/brief (<1 hr) LOC	Penetrating
851.33	cortex (derebral) laceration with open intracranial wound w/moderate (1-24 hrs) LOC	Penetrating
851.34	cortex (derebral) laceration with open intracranial wound w/prolonged (>24 hrs) LOC and return to pre-existing conscious level	Penetrating
851.35	cortex (derebral) laceration with open intracranial wound w/prolonged (>24 hrs) LOC w/o return to pre-existing conscious level	Penetrating
851.36	cortex (derebral) laceration with open intracranial wound w/LOC of unspecified duration	Penetrating
851.39	cortex (derebral) laceration with open intracranial wound w/concussion unspecified	Penetrating
851.4	cerebellar or brain stem contusion w/o mention of open intracranial wound	Unclassified
851.40	cerebellar or brain stem contusion w/o mention of open intracranial wound w/state of consciousness unspecified	Moderate
851.41	cerebellar or brain stem contusion w/o mention of open intracranial wound w/o LOC	Moderate
851.42	cerebellar or brain stem contusion w/o mention of open intracranial wound w/brief (<1 hr) LOC	Moderate
851.43	cerebellar or brain stem contusion w/o mention of open intracranial wound w/moderate (1-24 hrs) LOC	Moderate
851.44	cerebellar or brain stem contusion w/o mention of open intracranial wound w/prolonged (>24 hrs) Loss Consciousness and return to pre-existing conscious level	Severe
851.45	cerebellar or brain stem contusion w/o mention of open intracranial wound w/prolonged (>24 hrs) LOC w/o return to pre-existing conscious level	Severe
851.46	cerebellar or brain stem contusion w/o mention of open intracranial wound w/LOC of unspecified duration	Moderate
851.49	cerebellar or brain stem contusion w/o mention of open intracranial wound w/concussion unspecified	Moderate
851.5	cerebellar or brain stem contusion with open intracranial wound	Unclassified
851.50	cerebellar or brain stem contusion with open intracranial wound w/state of consciousness unspecified	Penetrating
851.51	cerebellar or brain stem contusion with open intracranial wound w/o LOC	Penetrating
851.52	cerebellar or brain stem contusion with open intracranial wound w/brief (<1 hr) LOC	Penetrating
851.53	cerebellar or brain stem contusion with open intracranial wound w/moderate (1-24 hrs) LOC	Penetrating
851.54	cerebellar or brain stem contusion with open intracranial wound w/prolonged (>24 hrs) LOC and return to pre-existing conscious level	Penetrating
851.55	cerebellar or brain stem contusion with open intracranial wound w/prolonged (>24 hrs) LOC w/o return to pre-existing conscious level	Penetrating
851.56	cerebellar or brain stem contusion with open intracranial wound w/LOC of unspecified duration	Penetrating
851.59	cerebellar or brain stem contusion with open intracranial wound w/concussion unspecified	Penetrating
851.6	cerebellar or brain stem laceration w/o mention of open intracranial wound	Unclassified
851.60	cerebellar or brain stem laceration w/o mention of open intracranial wound w/state of consciousness unspecified	Moderate
851.61	cerebellar or brain stem laceration w/o mention of open intracranial wound w/o LOC	Moderate
851.62	cerebellar or brain stem laceration w/o mention of open intracranial wound w/brief (Less Than 1 Hour) LOC	Moderate
851.63	cerebellar or brain stem laceration w/o mention of open intracranial wound w/moderate (1-24 hrs) LOC	Moderate
851.64	cerebellar or brain stem laceration w/o mention of open intracranial wound w/prolonged (>24 hrs) LOC and return to pre-existing conscious level	Severe
851.65	cerebellar or brain stem laceration w/o mention of open intracranial wound w/prolonged (>24 hrs) LOC w/o return to pre-existing conscious level	Severe
851.66	cerebellar or brain stem laceration w/o mention of open intracranial wound w/LOC of unspecified duration	Moderate
851.69	cerebellar or brain stem laceration w/o mention of open intracranial wound w/concussion unspecified	Moderate
851.7	cerebellar or brain stem laceration with open intracranial wound	Unclassified
851.70	cerebellar or brain stem laceration with open intracranial wound w/state of consciousness unspecified	Penetrating
851.71	cerebellar or brain stem laceration with open intracranial wound w/o LOC	Penetrating
851.72	cerebellar or brain stem laceration with open intracranial wound w/brief (<1 hr) LOC	Penetrating
851.73	cerebellar or brain stem laceration with open intracranial wound w/moderate (1-24 hrs) LOC	Penetrating
851.74	cerebellar or brain stem laceration with open intracranial wound w/prolonged (>24 hrs) LOC and return to pre-existing conscious level	Penetrating
851.75	cerebellar or brain stem laceration with open intracranial wound w/prolonged (>24 hrs) LOC w/o return to pre-existing conscious level	Penetrating
851.76	cerebellar or brain stem laceration with open intracranial wound w/LOC of unspecified duration	Penetrating
851.79	cerebellar or brain stem laceration with open intracranial wound w/concussion unspecified	Penetrating
851.8	other and unspecified cerebral laceration and contusion w/o mention of open intracranial wound	Unclassified
851.80	other and unspecified cerebral laceration and contusion w/o mention of open intracranial wound w/state of consciousness unspecified	Moderate
851.81	other and unspecified cerebral laceration and contusion w/o mention of open intracranial wound w/o LOC	Moderate
851.82	other and unspecified cerebral laceration and contusion w/o mention of open intracranial wound w/brief (<1 hr) LOC	Moderate
851.83	other and unspecified cerebral laceration and contusion w/o mention of open intracranial wound w/moderate (1-24 hrs) LOC	Moderate
851.84	other and unspecified cerebral laceration and contusion w/o mention of open intracranial wound w/prolonged (>24 hrs) LOC and Return To Pre- Existing Conscious Level	Severe
851.85	other and unspecified cerebral laceration and contusion w/o mention of open intracranial wound w/prolonged (>24 hrs) LOC w/o return to pre-existing conscious level	Severe
851.86	other and unspecified cerebral laceration and contusion w/o mention of open intracranial wound w/LOC of unspecified duration	Moderate
851.89	other and unspecified cerebral laceration and contusion w/o mention of open intracranial wound w/concussion unspecified	Moderate
851.9	other and unspecified cerebral laceration and contusion with open intracranial wound	Unclassified
851.90	other and unspecified cerebral laceration and contusion with open intracranial wound w/state of consciousness unspecified	Penetrating
851.91	other and unspecified cerebral laceration and contusion with open intracranial wound w/o LOC	Penetrating
851.92	other and unspecified cerebral laceration and contusion with open intracranial wound w/brief (<1 hr) LOC	Penetrating
851.93	other and unspecified cerebral laceration and contusion with open intracranial wound w/moderate (1-24 hrs) LOC	Penetrating
851.94	other and unspecified cerebral laceration and contusion with open intracranial wound w/prolonged (>24 hrs) LOC and return to pre-existing conscious level	Penetrating
851.95	other and unspecified cerebral laceration and contusion with open intracranial wound w/prolonged (>24 hrs) LOC w/o return to pre-existing conscious level	Penetrating
851.96	other and unspecified cerebral laceration and contusion with open intracranial wound w/LOC of unspecified duration	Penetrating
851.99	other and unspecified cerebral laceration and contusion with open intracranial wound w/concussion unspecified	Penetrating
852.0	subarachnoid hemorrhage following injury w/o mention of open intracranial wound	Unclassified
852.00	subarachnoid hemorrhage following injury w/o mention of open intracranial wound w/state of consciousness unspecified	Moderate
852.01	subarachnoid hemorrhage following injury w/o mention of open intracranial wound w/o LOC	Moderate
852.02	subarachnoid hemorrhage following injury w/o mention of open intracranial wound w/brief (<1 hr) LOC	Moderate
852.03	subarachnoid hemorrhage following injury w/o mention of open intracranial wound w/moderate (1-24 hrs) LOC	Moderate
852.04	subarachnoid hemorrhage following injury w/o mention of open intracranial wound w/prolonged (>24 hrs) LOC and return to pre-existing conscious level	Severe
852.05	subarachnoid hemorrhage following injury w/o mention of open intracranial wound w/prolonged (>24 hrs) LOC w/o return to pre-existing conscious level	Severe
852.06	subarachnoid hemorrhage following injury w/o mention of open intracranial wound w/LOC of unspecified duration	Moderate
852.09	subarachnoid hemorrhage following injury w/o mention of open intracranial wound w/concussion unspecified	Moderate
852.1	subarachnoid hemorrhage following injury with open intracranial wound	Unclassified
852.10	subarachnoid hemorrhage following injury with open intracranial wound w/state of consciousness unspecified	Penetrating
852.11	subarachnoid hemorrhage following injury with open intracranial wound w/o LOC	Penetrating
852.12	subarachnoid hemorrhage following injury with open intracranial wound w/brief (<1 hr) LOC	Penetrating
852.13	subarachnoid hemorrhage following injury with open intracranial wound w/moderate (1-24 hrs) LOC	Penetrating
852.14	subarachnoid hemorrhage following injury with open intracranial wound w/prolonged (>24 hrs) LOC and return to pre-existing conscious level	Penetrating
852.15	subarachnoid hemorrhage following injury with open intracranial wound w/prolonged (>24 hrs) LOC w/o return to pre-existing conscious level	Penetrating
852.16	subarachnoid hemorrhage following injury with open intracranial wound w/LOC of unspecified duration	Penetrating
852.19	subarachnoid hemorrhage following injury with open intracranial wound w/concussion unspecified	Penetrating
852.2	subdural hemorrhage following injury w/o mention of open intracranial wound	Unclassified
852.20	subdural hemorrhage following injury w/o mention of open intracranial wound w/state of consciousness unspecified	Moderate
852.21	subdural hemorrhage following injury w/o mention of open intracranial wound w/o LOC	Moderate
852.22	subdural hemorrhage following injury w/o mention of open intracranial wound w/brief (<1 hr) LOC	Moderate
852.23	subdural hemorrhage following injury w/o mention of open intracranial wound w/moderate (1-24 hrs) LOC	Moderate
852.24	subdural hemorrhage following injury w/o mention of open intracranial wound w/prolonged (>24 hrs) LOC and return to pre-existing conscious level	Severe
852.25	subdural hemorrhage following injury w/o mention of open intracranial wound w/prolonged (>24 hrs) LOC w/o return to pre-existing conscious level	Severe
852.26	subdural hemorrhage following injury w/o mention of open intracranial wound w/LOC of unspecified duration	Moderate
852.29	subdural hemorrhage following injury w/o mention of open intracranial wound w/concussion unspecified	Moderate
852.3	subdural hemorrhage following injury with open itracranial wound	Unclassified
852.30	subdural hemorrhage following injury with open itracranial woun w/state of consciousness unspecified	Penetrating
852.31	subdural hemorrhage following injury with open itracranial woun w/o LOC	Penetrating
852.32	subdural hemorrhage following injury with open itracranial woun w/brief (<1 hr) LOC	Penetrating
852.33	subdural hemorrhage following injury with open itracranial woun w/moderate (1-24 hrs) LOC	Penetrating
852.34	subdural hemorrhage following injury with open itracranial woun w/prolonged (>24 hrs) LOC and return to pre-existing conscious level	Penetrating
852.35	subdural hemorrhage following injury with open itracranial woun w/prolonged (>24 hrs) LOC w/o return to pre-existing conscious level	Penetrating
852.36	subdural hemorrhage following injury with open itracranial woun w/LOC of unspecified duration	Penetrating
852.39	subdural hemorrhage following injury with open itracranial woun w/concussion unspecified	Penetrating
852.4	extradural hemorrhage following injury w/o mention of open intracranial wound	Unclassified
852.40	extradural hemorrhage following injury w/o mention of open intracranial wound w/state of consciousness unspecified	Moderate
852.41	extradural hemorrhage following injury w/o mention of open intracranial wound w/o LOC	Moderate
852.42	extradural hemorrhage following injury w/o mention of open intracranial wound w/brief (Less Than 1 Hour) LOC	Moderate
852.43	extradural hemorrhage following injury w/o mention of open intracranial wound w/moderate (1-24 hrs) LOC	Moderate
852.44	extradural hemorrhage following injury w/o mention of open intracranial wound w/prolonged (>24 hrs) LOC and return to pre-existing conscious level	Severe
852.45	extradural hemorrhage following injury w/o mention of open intracranial wound w/prolonged (>24 hrs) LOC w/o return to pre-existing conscious level	Severe
852.46	extradural hemorrhage following injury w/o mention of open intracranial wound w/LOC of unspecified duration	Moderate
852.49	extradural hemorrhage following injury w/o mention of open intracranial wound w/concussion unspecified	Moderate
852.5	extradural hemorrhage following injury with open intracranial wound	Unclassified
852.50	extradural hemorrhage following injury with open intracranial wound w/state of consciousness unspecified	Penetrating
852.51	extradural hemorrhage following injury with open intracranial wound w/o LOC	Penetrating
852.52	extradural hemorrhage following injury with open intracranial wound w/brief (<1 hr) LOC	Penetrating
852.53	extradural hemorrhage following injury with open intracranial wound w/moderate (1-24 hrs) LOC	Penetrating
852.54	extradural hemorrhage following injury with open intracranial wound w/prolonged (>24 hrs) LOC and return to pre-existing conscious level	Penetrating
852.55	extradural hemorrhage following injury with open intracranial wound w/prolonged (>24 hrs) LOC w/o return to pre-existing conscious level	Penetrating
852.56	extradural hemorrhage following injury with open intracranial wound w/LOC of unspecified duration	Penetrating
852.59	extradural hemorrhage following injury with open intracranial wound w/concussion unspecified	Penetrating
853.0	other and unspecified intracranial hemorrhage following injury w/o mention of open intracranial wound	Unclassified
853.00	other and unspecified intracranial hemorrhage following injury w/o mention of open intracranial wound w/state of consciousness unspecified	Moderate
853.01	other and unspecified intracranial hemorrhage following injury w/o mention of open intracranial wound w/o LOC	Moderate
853.02	other and unspecified intracranial hemorrhage following injury w/o mention of open intracranial wound w/brief (<1 hr) LOC	Moderate
853.03	other and unspecified intracranial hemorrhage following injury w/o mention of open intracranial wound w/moderate (1-24 hrs) LOC	Moderate
853.04	other and unspecified intracranial hemorrhage following injury w/o mention of open intracranial wound w/prolonged (>24 hrs) LOC and Return To Pre- Existing Conscious Level	Severe
853.05	other and unspecified intracranial hemorrhage following injury w/o mention of open Intracranial Wound w/prolonged (>24 hrs) LOC w/o return to pre-existing conscious level	Severe
853.06	other and unspecified intracranial hemorrhage following injury w/o mention of open intracranial wound w/LOC of unspecified duration	Moderate
853.09	other and unspecified intracranial hemorrhage following injury w/o mention of open intracranial wound w/concussion unspecified	Moderate
853.1	other and unspecified intracranial hemorrhage following injury with open intracranial wound	Unclassified
853.10	other and unspecified intracranial hemorrhage following injury with open intracranial wound w/state of consciousness unspecified	Penetrating
853.11	other and unspecified intracranial hemorrhage following injury with open intracranial wound w/o LOC	Penetrating
853.12	other and unspecified intracranial hemorrhage following injury with open intracranial wound w/brief (<1 hr) LOC	Penetrating
853.13	other and unspecified intracranial hemorrhage following injury with open intracranial wound w/moderate (1-24 hrs) LOC	Penetrating
853.14	other and unspecified intracranial hemorrhage following injury with open intracranial wound w/prolonged( >24 hrs) LOC and return to pre-existing conscious level	Penetrating
853.15	other and unspecified intracranial hemorrhage following injury with open intracranial wound w/prolonged (>24 hrs) LOC w/o return to pre-existing conscious level	Penetrating
853.16	other and unspecified intracranial hemorrhage following injury with open intracranial wound w/LOC of unspecified duration	Penetrating
853.19	other and unspecified intracranial hemorrhage following injury with open intracranial wound w/concussion unspecified	Penetrating
854.0	intracranial injury of other and unspecified nature w/o mention of open intracranial wound	Unclassified
854.00	intracranial injury of other and unspecified nature w/o mention of open intracranial wound w/state of consciousness unspecified	Moderate
854.01	intracranial injury of other and unspecified nature w/o mention of open intracranial wound w/o LOC	Moderate
854.02	intracranial injury of other and unspecified nature w/o mention of open intracranial wound w/brief (<1 hr) LOC	Moderate
854.03	intracranial injury of other and unspecified nature w/o mention of open intracranial wound w/moderate (1-24 hrs) LOC	Moderate
854.04	intracranial injury of other and unspecified nature w/o mention of open intracranial wound w/prolonged (>24 hrs) LOC and return to pre-existing conscious level	Severe
854.05	intracranial injury of other and unspecified nature w/o mention of open intracranial wound w/prolonged (>24 hrs) LOC w/o return to pre-existing conscious level	Severe
854.06	intracranial injury of other and unspecified nature w/o mention of open intracranial wound w/LOC of unspecified duration	Moderate
854.09	intracranial injury of other and unspecified nature w/o mention of open intracranial wound w/concussion unspecified	Moderate
854.1	intracranial injury of other and unspecified nature with open Intracranial wound	Unclassified
854.10	intracranial injury of other and unspecified nature with open Intracranial wound w/state of consciousness unspecified	Penetrating
854.11	intracranial injury of other and unspecified nature with open Intracranial wound w/o LOC	Penetrating
854.12	intracranial injury of other and unspecified nature with open Intracranial wound w/brief (<1 hr) LOC	Penetrating
854.13	intracranial injury of other and unspecified nature with open Intracranial wound w/moderate (1-24 hrs) LOC	Penetrating
854.14	intracranial injury of other and unspecified nature with open Intracranial wound w/prolonged (>24 hrs) LOC and return to pre-existing conscious level	Penetrating
854.15	intracranial injury of other and unspecified nature with open Intracranial wound w/prolonged (>24 hrs) LOC w/o return to pre-existing conscious level	Penetrating
854.16	intracranial injury of other and unspecified nature with open Intracranial wound w/LOC of unspecified duration	Penetrating
854.19	intracranial injury of other and unspecified nature with open Intracranial wound w/concussion unspecified	Penetrating
907.0	late effect of intracranial injury w/o skull fracture	Unclassified
950.1	injury to optic chiasm	Unclassified
950.2	injury to optic pathways	Unclassified
950.3	injury to visual cortex	Unclassified
959.01	other and unspecified injury to head	Mild
V15.5_1	personal history of injury presenting hazards to health	Unclassified
V15.5_F	personal history of injury presenting hazards to health	Penetrating
V15.5_E	personal history of injury presenting hazards to health	Severe
V15.5_D	personal history of injury presenting hazards to health	Moderate
V15.5_C	personal history of injury presenting hazards to health	Mild
V15.5_B	personal history of injury presenting hazards to health	Unclassified
V15.5_A	personal history of injury presenting hazards to health	Penetrating
V15.5_9	personal history of injury presenting hazards to health	Severe
V15.5_8	personal history of injury presenting hazards to health	Moderate
V15.5_7	personal history of injury presenting hazards to health	Mild
V15.5_6	personal history of injury presenting hazards to health	Unclassified
V15.5_5	personal history of injury presenting hazards to health	Penetrating
V15.5_4	personal history of injury presenting hazards to health	Severe
V15.5_3	personal history of injury presenting hazards to health	Moderate
V15.5_2	personal history of injury presenting hazards to health	Mild
V15.52_0	personal history of traumatic brain injury	Unclassified
V15.52_F	personal history of traumatic brain injury	Penetrating
V15.52_E	personal history of traumatic brain injury	Severe
V15.52_D	personal history of traumatic brain injury	Moderate
V15.52_C	personal history of traumatic brain injury	Mild
V15.52_B	personal history of traumatic brain injury	Unclassified
V15.52_A	personal history of traumatic brain injury	Penetrating
V15.52_9	personal history of traumatic brain injury	Severe
V15.52_8	personal history of traumatic brain injury	Moderate
V15.52_7	personal history of traumatic brain injury	Mild
V15.52_6	personal history of traumatic brain injury	Unclassified
V15.52_5	personal history of traumatic brain injury	Penetrating
V15.52_4	personal history of traumatic brain injury	Severe
V15.52_3	personal history of traumatic brain injury	Moderate
V15.52_2	personal history of traumatic brain injury	Mild
V15.52_1	personal history of traumatic brain injury	Unclassified
V15.59_1	personal history of other injury	Unclassified
V15.59_F	personal history of other injury	Penetrating
V15.59_E	personal history of other injury	Severe
V15.59_D	personal history of other injury	Moderate
V15.59_C	personal history of other injury	Mild
V15.59_B	personal history of other injury	Unclassified
V15.59_A	personal history of other injury	Penetrating
V15.59_9	personal history of other injury	Severe
V15.59_8	personal history of other injury	Moderate
V15.59_7	personal history of other injury	Mild
V15.59_6	personal history of other injury	Unclassified
V15.59_5	personal history of other injury	Penetrating
V15.59_4	personal history of other injury	Severe
V15.59_3	personal history of other injury	Moderate
V15.59_2	personal history of other injury	Mild
Prepared by Armed Forces Health Surveillance Branch (AFHSB)
Source: Defense Medical Surveillance System (DMSS), 12APR2016

### Sheet: ST3.ICD-10 TBI Codes
Supplemental Table 3. International Classification of Diseases, 10th Revision Clinical Modification (ICD-10) Codes for TBI.
Injury Type	ICD10	Description	Severity Classification
Closed	F07.81	post-concussion syndrome	Mild
Closed	S04.02	injury of optic chiasm	Severe
Closed	S04.02X	injury of optic chiasm	Severe
Closed	S04.02XA	injury of optic chiasm, initial encounter	Severe
Closed	S04.03	injury of optic tract and pathways	Severe
Closed	S04.031	injury of optic tract and pathways, right eye	Severe
Closed	S04.031A	injury of optic tract and pathways, right eye, initial encounter	Severe
Closed	S04.032	injury of optic tract and pathways, left eye	Severe
Closed	S04.032A	injury of optic tract and pathways, left eye, initial encounter	Severe
Closed	S04.039	injury of optic tract and pathways, unspecified eye	Severe
Closed	S04.039A	injury of optic tract and pathways, unspecified eye, initial encounter	Severe
Closed	S04.04	Injury of visual cortex	Severe
Closed	S04.041	injury of visual cortex, right eye	Severe
Closed	S04.041A	injury of visual cortex, right eye, initial encounter	Severe
Closed	S04.042	injury of visual cortex, left eye	Severe
Closed	S04.042A	injury of visual cortex, left eye, initial encounter	Severe
Closed	S04.049	injury of visual cortex, unspecified eye	Severe
Closed	S04.049A	injury of visual cortex, unspecified eye, initial encounter	Severe
Closed	S06.0	concussion	Mild
Closed	S06.0X0	concussion w/o LOC	Mild
Closed	S06.0X0A	concussion w/o LOC, initial encounter	Mild
Closed	S06.0X1	concussion w/LOC of 30 mins or less	Mild
Closed	S06.0X1A	concussion w/LOC of 30 mins or less, initial encounter	Mild
Closed	S06.0X2	concussion w/LOC of 31-59 mins	Moderate
Closed	S06.0X2A	concussion w/LOC of 31-59 mins, initial encounter	Moderate
Closed	S06.0X3	concussion w/LOC of 1 hr to 5 hrs 59 mins	Moderate
Closed	S06.0X3A	concussion w/LOC of 1 hr to 5 hrs 59 mins, initial encounter	Moderate
Closed	S06.0X4	concussion w/LOC of 6-24 hrs	Moderate
Closed	S06.0X4A	concussion w/LOC of 6-24 hrs, initial encounter	Moderate
Closed	S06.0X5	concussion w/LOC > 24hrs with return to pre-existing conscious level	Severe
Closed	S06.0X5A	concussion w/LOC > 24hrs with return to pre-existing conscious level, initial encounter	Severe
Closed	S06.0X6	concussion w/LOC > 24 hrs w/o return to pre-existing conscious level with patient surviving	Severe
Closed	S06.0X6A	concussion w/LOC > 24 hrs w/o return to pre-existing conscious level with patient surviving, initial encounter	Severe
Closed	S06.0X7	concussion w/LOC of any duration with death due to brain injury prior to regaining consciousness	Severe
Closed	S06.0X7A	concussion w/LOC of any duration with death due to brain injury prior to regaining consciousness, initial encounter	Severe
Closed	S06.0X8	concussion w/LOC of any duration with death due to other causes before regaining consciousness	Severe
Closed	S06.0X8A	concussion w/LOC of any duration with death due to other causes before regaining consciousness, initial encounter	Severe
Closed	S06.0X9	concussion w/LOC of unspecified duration	Mild
Closed	S06.0X9A	concussion w/LOC of unspecified duration, initial encounter	Mild
Closed	S06.1X	traumatic cerebral edema	Moderate
Closed	S06.1X0	traumatic cerebral edema w/o LOC	Moderate
Closed	S06.1X0A	traumatic cerebral edema w/o LOC, initial encounter	Moderate
Closed	S06.1X1	traumatic cerebral edema w/LOC of 30 min or less	Moderate
Closed	S06.1X1A	traumatic cerebral edema w/LOC of 30 min or less, initial encounter	Moderate
Closed	S06.1X2	traumatic cerebral edema w/LOC of 31-59 minutes	Moderate
Closed	S06.1X2A	traumatic cerebral edema w/LOC of 31-59 minutes, initial encounter	Moderate
Closed	S06.1X3	traumatic cerebral edema w/LOC of 1hr to 5 hrs 59 mins	Moderate
Closed	S06.1X3A	traumatic cerebral edema w/LOC of 1hr to 5 hrs 59 mins, initial encounter	Moderate
Closed	S06.1X4	traumatic cerebral edema w/LOC of 6-24 hrs	Moderate
Closed	S06.1X4A	traumatic cerebral edema w/LOC of 6-24 hrs, initial encounter	Moderate
Closed	S06.1X5	traumatic cerebral edema w/ LOC >24 hrs with return to pre-existing conscious level	Severe
Closed	S06.1X5A	traumatic cerebral edema w/ LOC >24 hrs with return to pre-existing conscious level, initial encounter	Severe
Closed	S06.1X6	traumatic cerebral edema w/ LOC >24 hrs w/o return to pre-existing conscious level with patient surviving	Severe
Closed	S06.1X6A	traumatic cerebral edema w/ LOC >24 hrs w/o return to pre-existing conscious level with patient surviving, initial encounter	Severe
Closed	S06.1X7	traumatic cerebral edema w/LOC of any duration with death due to brain injury prior to regaining consciousness	Severe
Closed	S06.1X7A	traumatic cerebral edema w/LOC of any duration with death due to brain injury prior to regaining consciousness, initial encounter	Severe
Closed	S06.1X8	traumatic cerebral edema w/LOC of any duration with death due to other causes prior to regaining consciousness	Severe
Closed	S06.1X8A	traumatic cerebral edema w/LOC of any duration with death due to other causes prior to regaining consciousness, initial encounter	Severe
Closed	S06.1X9	traumatic cerebral edema w/LOC of unspecified duration	Moderate
Closed	S06.1X9A	traumatic cerebral edema w/LOC of unspecified duration, initial encounter	Moderate
Closed	S06.2X	diffuse traumatic brain injury	Moderate
Closed	S06.2X0	diffuse traumatic brain injury w/o LOC	Moderate
Closed	S06.2X0A	diffuse traumatic brain injury w/o LOC, initial encounter	Moderate
Closed	S06.2X1	diffuse traumatic brain injury w/LOC of 30 min or less	Moderate
Closed	S06.2X1A	diffuse traumatic brain injury w/LOC of 30 min or less, initial encounter	Moderate
Closed	S06.2X2	diffuse traumatic brain injury w/LOC of 31-59 minutes	Moderate
Closed	S06.2X2A	diffuse traumatic brain injury w/LOC of 31-59 minutes, initial encounter	Moderate
Closed	S06.2X3	diffuse traumatic brain injury w/LOC of 1hr to 5 hrs 59 mins	Moderate
Closed	S06.2X3A	diffuse traumatic brain injury w/LOC of 1hr to 5 hrs 59 mins, initial encounter	Moderate
Closed	S06.2X4	diffuse traumatic brain injury w/LOC of 6-24 hrs	Moderate
Closed	S06.2X4A	diffuse traumatic brain injury w/LOC of 6-24 hrs, initial encounter	Moderate
Closed	S06.2X5	diffuse traumatic brain injury w/ LOC >24 hrs with return to pre-existing conscious level	Severe
Closed	S06.2X5A	diffuse traumatic brain injury w/ LOC >24 hrs with return to pre-existing conscious level, initial encounter	Severe
Closed	S06.2X6	diffuse traumatic brain injury w/LOC >24 hrs w/o return to pre-existing conscious level with patient surviving	Severe
Closed	S06.2X6A	diffuse traumatic brain injury w/LOC >24 hrs w/o return to pre-existing conscious level with patient surviving, initial encounter	Severe
Closed	S06.2X7	diffuse traumatic brain injury w/LOC of any duration with death due to brain injury prior to regaining consciousness	Severe
Closed	S06.2X7A	diffuse traumatic brain injury w/LOC of any duration with death due to brain injury prior to regaining consciousness, initial encounter	Severe
Closed	S06.2X8	diffuse traumatic brain injury w/LOC of any duration with death due to other causes prior to regaining consciousness	Severe
Closed	S06.2X8A	diffuse traumatic brain injury w/LOC of any duration with death due to other causes prior to regaining consciousness, initial encounter	Severe
Closed	S06.2X9	diffuse traumatic brain injury w/LOC of unspecified duration	Mild
Closed	S06.2X9A	diffuse traumatic brain injury w/LOC of unspecified duration, initial encounter	Moderate
Closed	S06.30	unspecified focal traumatic brain injury	Moderate
Closed	S06.300	unspecified focal traumatic brain injury w/o LOC	Moderate
Closed	S06.300A	unspecified focal traumatic brain injury w/o LOC, initial encounter	Moderate
Closed	S06.301	unspecified focal traumatic brain injury w/LOC of 30 min or less	Moderate
Closed	S06.301A	unspecified focal traumatic brain injury w/LOC of 30 min or less, initial encounter	Moderate
Closed	S06.302	unspecified focal traumatic brain injury w/LOC of 31-59 minutes	Moderate
Closed	S06.302A	unspecified focal traumatic brain injury w/LOC of 31-59 minutes, initial encounter	Moderate
Closed	S06.303	unspecified focal traumatic brain injury w/LOC of 1hr to 5 hrs 59 mins	Moderate
Closed	S06.303A	unspecified focal traumatic brain injury w/LOC of 1hr to 5 hrs 59 mins, initial encounter	Moderate
Closed	S06.304	unspecified focal traumatic brain injury w/LOC of 6-24 hrs	Moderate
Closed	S06.304A	unspecified focal traumatic brain injury w/LOC of 6-24 hrs, initial encounter	Moderate
Closed	S06.305	unspecified focal traumatic brain injury w/LOC >24 hrs with return to pre-existing conscious level	Severe
Closed	S06.305A	unspecified focal traumatic brain injury w/LOC >24 hrs with return to pre-existing conscious level, initial encounter	Severe
Closed	S06.306	unspecified focal traumatic brain injury w/LOC >24 hrs w/o return to pre-existing conscious level with patient surviving	Severe
Closed	S06.306A	unspecified focal traumatic brain injury w/LOC >24 hrs w/o return to pre-existing conscious level with patient surviving, initial encounter	Severe
Closed	S06.307	unspecified focal traumatic brain injury w/LOC of any duration with death due to brain injury prior to regaining consciousness	Severe
Closed	S06.307A	unspecified focal traumatic brain injury w/LOC of any duration with death due to brain injury prior to regaining consciousness, initial encounter	Severe
Closed	S06.308	unspecified focal traumatic brain injury w/LOC of any duration with death due to other causes prior to regaining consciousness	Severe
Closed	S06.308A	unspecified focal traumatic brain injury w/LOC of any duration with death due to other causes prior to regaining consciousness, initial encounter	Severe
Closed	S06.309	unspecified focal traumatic brain injury w/LOC of unspecified duration	Moderate
Closed	S06.309A	unspecified focal traumatic brain injury w/LOC of unspecified duration, initial encounter	Moderate
Closed	S06.31	contusion and laceration of right cerebrum	Moderate
Closed	S06.310	contusion and laceration of right cerebrum w/o LOC	Moderate
Closed	S06.310A	contusion and laceration of right cerebrum w/o LOC, initial encounter	Moderate
Closed	S06.311	contusion and laceration of right cerebrum w/LOC of 30 min or less	Moderate
Closed	S06.311A	contusion and laceration of right cerebrum w/LOC of 30 min or less, initial encounter	Moderate
Closed	S06.312	contusion and laceration of right cerebrum w/LOC of 31-59 minutes	Moderate
Closed	S06.312A	contusion and laceration of right cerebrum w/LOC of 31-59 minutes, initial encounter	Moderate
Closed	S06.313	contusion and laceration of right cerebrum w/LOC of 1hr to 5 hrs 59 mins	Moderate
Closed	S06.313A	contusion and laceration of right cerebrum w/LOC of 1hr to 5 hrs 59 mins, initial encounter	Moderate
Closed	S06.314	contusion and laceration of right cerebrum w/LOC of 6-24 hrs	Moderate
Closed	S06.314A	contusion and laceration of right cerebrum w/LOC of 6-24 hrs, initial encounter	Moderate
Closed	S06.315	contusion and laceration of right cerebrum w/LOC >24 hrs with return to pre-existing conscious level	Severe
Closed	S06.315A	contusion and laceration of right cerebrum w/LOC >24 hrs with return to pre-existing conscious level, initial encounter	Severe
Closed	S06.316	contusion and laceration of right cerebrum w/ LOC >24 hrs w/o return to pre-existing conscious level with patient surviving	Severe
Closed	S06.316A	contusion and laceration of right cerebrum w/ LOC >24 hrs w/o return to pre-existing conscious level with patient surviving, initial encounter	Severe
Closed	S06.317	contusion and laceration of right cerebrum w/LOC of any duration with death due to brain injury prior to regaining consciousness	Severe
Closed	S06.317A	contusion and laceration of right cerebrum w/LOC of any duration with death due to brain injury prior to regaining consciousness, initial encounter	Severe
Closed	S06.318	contusion and laceration of right cerebrum w/LOC of any duration with death due to other causes prior to regaining consciousness	Severe
Closed	S06.318A	contusion and laceration of right cerebrum w/LOC of any duration with death due to other causes prior to regaining consciousness, initial encounter	Severe
Closed	S06.319	contusion and laceration of right cerebrum w/LOC of unspecified duration	Moderate
Closed	S06.319A	contusion and laceration of right cerebrum w/LOC of unspecified duration, initial encounter	Moderate
Closed	S06.32	contusion and laceration of left cerebrum	Moderate
Closed	S06.320	contusion and laceration of left cerebrum w/o LOC	Moderate
Closed	S06.320A	contusion and laceration of left cerebrum w/o LOC, initial encounter	Moderate
Closed	S06.321	contusion and laceration of left cerebrum w/LOC of 30 min or less	Moderate
Closed	S06.321A	contusion and laceration of left cerebrum w/LOC of 30 min or less, initial encounter	Moderate
Closed	S06.322	contusion and laceration of left cerebrum w/LOC of 31-59 minutes	Moderate
Closed	S06.322A	contusion and laceration of left cerebrum w/LOC of 31-59 minutes, initial encounter	Moderate
Closed	S06.323	contusion and laceration of left cerebrum w/LOC of 1hr to 5 hrs 59 mins	Moderate
Closed	S06.323A	contusion and laceration of left cerebrum w/LOC of 1hr to 5 hrs 59 mins, initial encounter	Moderate
Closed	S06.324	contusion and laceration of left cerebrum w/LOC of 6-24 hrs	Moderate
Closed	S06.324A	contusion and laceration of left cerebrum w/LOC of 6-24 hrs, initial encounter	Moderate
Closed	S06.325	contusion and laceration of left cerebrum w/LOC >24 hrs with return to pre-existing conscious level	Severe
Closed	S06.325A	contusion and laceration of left cerebrum w/LOC >24 hrs with return to pre-existing conscious level, initial encounter	Severe
Closed	S06.326	contusion and laceration of left cerebrum w/LOC >24 hrs w/o return to pre-existing conscious level with patient surviving	Severe
Closed	S06.326A	contusion and laceration of left cerebrum w/LOC >24 hrs w/o return to pre-existing conscious level with patient surviving, initial encounter	Severe
Closed	S06.327	contusion and laceration of left cerebrum w/LOC of any duration w/ death due to brain injury prior to regaining consciousness	Severe
Closed	S06.327A	contusion and laceration of left cerebrum w/LOC of any duration w/ death due to brain injury prior to regaining consciousness, initial encounter	Severe
Closed	S06.328	contusion and laceration of left cerebrum w/LOC of any duration w/ death due to other causes prior to regaining consciousness	Severe
Closed	S06.328A	contusion and laceration of left cerebrum w/LOC of any duration w/ death due to other causes prior to regaining consciousness, initial encounter	Severe
Closed	S06.329	contusion and laceration of left cerebrum w/LOC of unspecified duration	Moderate
Closed	S06.329A	contusion and laceration of left cerebrum w/LOC of unspecified duration, initial encounter	Moderate
Closed	S06.33	contusion and laceration of cerebrum, unspecified	Moderate
Closed	S06.330	contusion and laceration of cerebrum, unspecified, w/o LOC	Moderate
Closed	S06.330A	contusion and laceration of cerebrum, unspecified, w/o LOC, initial encounter	Moderate
Closed	S06.331	contusion and laceration of cerebrum, unspecified, w/LOC of 30 mins or less	Moderate
Closed	S06.331A	contusion and laceration of cerebrum, unspecified, w/LOC of 30 mins or less, initial encounter	Moderate
Closed	S06.332	contusion and laceration of cerebrum, unspecified, w/LOC of 31-59 mins	Moderate
Closed	S06.332A	contusion and laceration of cerebrum, unspecified, w/LOC of 31-59 mins, initial encounter	Moderate
Closed	S06.333	contusion and laceration of cerebrum, unspecified, w/LOC of 1 hr to 5 hrs 59 mins	Moderate
Closed	S06.333A	contusion and laceration of cerebrum, unspecified, w/LOC of 1 hr to 5 hrs 59 mins, initial encounter	Moderate
Closed	S06.334	contusion and laceration of cerebrum, unspecified, w/ LOC of 6 -24 hrs	Moderate
Closed	S06.334A	contusion and laceration of cerebrum, unspecified, w/ LOC of 6 -24 hrs, initial encounter	Moderate
Closed	S06.335	contusion and laceration of cerebrum, unspecified, w/LOC > 24 hrs with return to pre-existing consciousness level	Severe
Closed	S06.335A	contusion and laceration of cerebrum, unspecified, w/LOC > 24 hrs with return to pre-existing consciousness level, initial encounter	Severe
Closed	S06.336	contusion and laceration of cerebrum, unspecified, w/LOC >24 hrs w/o return to pre-existing conscious level with patient surviving	Severe
Closed	S06.336A	contusion and laceration of cerebrum, unspecified, w/LOC >24 hrs w/o return to pre-existing conscious level with patient surviving, initial encounter	Severe
Closed	S06.337	contusion and laceration of cerebrum, unspecified, w/LOC of any duration w/ death due to brain injury prior to regaining consciousness	Severe
Closed	S06.337A	contusion and laceration of cerebrum, unspecified, w/LOC of any duration w/ death due to brain injury prior to regaining consciousness, initial encounter	Severe
Closed	S06.338	contusion and laceration of cerebrum, unspecified, w/LOC of any duration with death due to other cause prior to regaining conscious	Severe
Closed	S06.338A	contusion and laceration of cerebrum, unspecified, w/LOC of any duration with death due to other cause prior to regaining conscious, initial encounter	Severe
Closed	S06.339	contusion and laceration of cerebrum, unspecified, w/LOC of unspecified duration	Moderate
Closed	S06.339A	contusion and laceration of cerebrum, unspecified, w/LOC of unspecified duration, initial encounter	Moderate
Closed	S06.34	traumatic hemorrhage of right cerebrum	Moderate
Closed	S06.340	traumatic hemorrhage of right cerebrum w/o LOC	Moderate
Closed	S06.340A	traumatic hemorrhage of right cerebrum w/o LOC, initial encounter	Moderate
Closed	S06.341	traumatic hemorrhage of right cerebrum w/LOC of 30 mins or less	Moderate
Closed	S06.341A	traumatic hemorrhage of right cerebrum w/LOC of 30 mins or less, initial encounter	Moderate
Closed	S06.342	traumatic hemorrhage of right cerebrum w/LOC of 31-59 mins	Moderate
Closed	S06.342A	traumatic hemorrhage of right cerebrum w/LOC of 31-59 mins, initial encounter	Moderate
Closed	S06.343	traumatic hemorrhage of right cerebrum w/LOC of 1 hr to 5 hrs 59 mins	Moderate
Closed	S06.343A	traumatic hemorrhage of right cerebrum w/LOC of 1 hr to 5 hrs 59 mins, initial encounter	Moderate
Closed	S06.344	traumatic hemorrhage of right cerebrum with LOC of 6 -24 hrs	Moderate
Closed	S06.344A	traumatic hemorrhage of right cerebrum with LOC of 6 -24 hrs, initial encounter	Moderate
Closed	S06.345	traumatic hemorrhage of right cerebrum w/LOC > 24 hrs with return to pre-existing consciousness level	Severe
Closed	S06.345A	traumatic hemorrhage of right cerebrum w/LOC > 24 hrs with return to pre-existing consciousness level, initial encounter	Severe
Closed	S06.346	traumatic hemorrhage of right cerebrum w/LOC >24 hrs w/o return to pre-existing conscious level with patient surviving	Severe
Closed	S06.346A	traumatic hemorrhage of right cerebrum w/LOC >24 hrs w/o return to pre-existing conscious level with patient surviving, initial encounter	Severe
Closed	S06.347	traumatic hemorrhage of right cerebrum w/LOC of any duration with death due to brain injury prior to regaining consciousness	Severe
Closed	S06.347A	traumatic hemorrhage of right cerebrum w/LOC of any duration with death due to brain injury prior to regaining consciousness, initial encounter	Severe
Closed	S06.348	traumatic hemorrhage of right cerebrum w/LOC of any duration with death due to other cause prior to regaining consciousness	Severe
Closed	S06.348A	traumatic hemorrhage of right cerebrum w/LOC of any duration with death due to other cause prior to regaining consciousness, initial encounter	Severe
Closed	S06.349	traumatic hemorrhage of right cerebrum w/LOC of unspecified duration	Moderate
Closed	S06.349A	traumatic hemorrhage of right cerebrum w/LOC of unspecified duration, initial encounter	Moderate
Closed	S06.35	traumatic hemorrhage of left cerebrum	Moderate
Closed	S06.350	traumatic hemorrhage of left cerebrum w/o LOC	Moderate
Closed	S06.350A	traumatic hemorrhage of left cerebrum w/o LOC, initial encounter	Moderate
Closed	S06.351	traumatic hemorrhage of left cerebrum w/LOC of 30 mins or less	Moderate
Closed	S06.351A	traumatic hemorrhage of left cerebrum w/LOC of 30 mins or less, initial encounter	Moderate
Closed	S06.352	traumatic hemorrhage of left cerebrum w/LOC of 31-59 mins	Moderate
Closed	S06.352A	traumatic hemorrhage of left cerebrum w/LOC of 31-59 mins, initial encounter	Moderate
Closed	S06.353	traumatic hemorrhage of left cerebrum, unspecified, LOC of 1 hr to 5 hrs 59 mins	Moderate
Closed	S06.353A	traumatic hemorrhage of left cerebrum, unspecified, LOC of 1 hr to 5 hrs 59 mins, initial encounter	Moderate
Closed	S06.354	traumatic hemorrhage of left cerebrum w/LOC of 6 -24 hrs	Moderate
Closed	S06.354A	traumatic hemorrhage of left cerebrum w/LOC of 6 -24 hrs, initial encounter	Moderate
Closed	S06.355	traumatic hemorrhage of left cerebrum w/LOC >24 hrs with return to pre-existing consciousness level	Severe
Closed	S06.355A	traumatic hemorrhage of left cerebrum w/LOC >24 hrs with return to pre-existing consciousness level, initial encounter	Severe
Closed	S06.356	traumatic hemorrhage of left cerebrum w/LOC >24 hrs w/o return to pre-existing conscious level with patient surviving	Severe
Closed	S06.356A	traumatic hemorrhage of left cerebrum w/LOC >24 hrs w/o return to pre-existing conscious level with patient surviving, initial encounter	Severe
Closed	S06.357	traumatic hemorrhage of left cerebrum w/LOC of any duration with death due to brain injury prior to regaining consciousness	Severe
Closed	S06.357A	traumatic hemorrhage of left cerebrum w/LOC of any duration with death due to brain injury prior to regaining consciousness, initial encounter	Severe
Closed	S06.358	traumatic hemorrhage of left cerebrum w/LOC of any duration with death due to other cause prior to regaining consciousness	Severe
Closed	S06.358A	traumatic hemorrhage of left cerebrum w/LOC of any duration with death due to other cause prior to regaining consciousness, initial encounter	Severe
Closed	S06.359	traumatic hemorrhage of left cerebrum, w/ LOC of unspecified duration	Moderate
Closed	S06.359A	traumatic hemorrhage of left cerebrum, w/ LOC of unspecified duration, initial encounter	Moderate
Closed	S06.36	traumatic hemorrhage of cerebrum, unspecified	Moderate
Closed	S06.360	traumatic hemorrhage of cerebrum, unspecified, w/o LOC	Moderate
Closed	S06.360A	traumatic hemorrhage of cerebrum, unspecified, w/o LOC, initial encounter	Moderate
Closed	S06.361	traumatic hemorrhage of cerebrum, unspecified, w/ LOC of 30 mins or less	Moderate
Closed	S06.361A	traumatic hemorrhage of cerebrum, unspecified, w/ LOC of 30 mins or less, initial encounter	Moderate
Closed	S06.362	traumatic hemorrhage of cerebrum, unspecified, w/ LOC of 31-59 mins	Moderate
Closed	S06.362A	traumatic hemorrhage of cerebrum, unspecified, w/ LOC of 31-59 mins, initial encounter	Moderate
Closed	S06.363	traumatic hemorrhage of cerebrum, unspecified, LOC of 1 hr to 5 hrs 59 mins	Moderate
Closed	S06.363A	traumatic hemorrhage of cerebrum, unspecified, LOC of 1 hr to 5 hrs 59 mins, initial encounter	Moderate
Closed	S06.364	traumatic hemorrhage of cerebrum, unspecified, w/LOC of 6 -24 hrs	Moderate
Closed	S06.364A	traumatic hemorrhage of cerebrum, unspecified, w/LOC of 6 -24 hrs, initial encounter	Moderate
Closed	S06.365	traumatic hemorrhage of cerebrum, unspecified, w/LOC > 24 hrs with return to pre-existing consciouness level	Severe
Closed	S06.365A	traumatic hemorrhage of cerebrum, unspecified, w/LOC > 24 hrs with return to pre-existing consciouness level, initial encounter	Severe
Closed	S06.366	traumatic hemorrhage of cerebrum, unspecified, LOC >24 hrs w/o return to pre-existing conscious level with patient surviving	Severe
Closed	S06.366A	traumatic hemorrhage of cerebrum, unspecified, LOC >24 hrs w/o return to pre-existing conscious level with patient surviving, initial encounter	Severe
Closed	S06.367	traumatic hemorrhage of cerebrum, unspecified, w/LOC of any duration with death due to brain injury prior to regaining consciousness	Severe
Closed	S06.367A	traumatic hemorrhage of cerebrum, unspecified, w/LOC of any duration with death due to brain injury prior to regaining consciousness, initial encounter	Severe
Closed	S06.368	traumatic hemorrhage of cerebrum, unspecified, w/LOC of any duration with death due to other cause prior to regaining consciousness	Severe
Closed	S06.368A	traumatic hemorrhage of cerebrum, unspecified, w/LOC of any duration with death due to other cause prior to regaining consciousness, initial encounter	Severe
Closed	S06.369	traumatic hemorrhage of cerebrum, unspecified, w/ LOC of unspecified duration	Moderate
Closed	S06.369A	traumatic hemorrhage of cerebrum, unspecified, w/ LOC of unspecified duration, initial encounter	Moderate
Closed	S06.37	contusion, laceration, and hemorrhage of cerebellum	Moderate
Closed	S06.370	contusion, laceration, and hemorrhage of cerebellum w/o LOC	Moderate
Closed	S06.370A	contusion, laceration, and hemorrhage of cerebellum w/o LOC, initial encounter	Moderate
Closed	S06.371	contusion, laceration, and hemorrhage of cerebellum w/LOC of 30 mins or less	Moderate
Closed	S06.371A	contusion, laceration, and hemorrhage of cerebellum w/LOC of 30 mins or less, initial encounter	Moderate
Closed	S06.372	contusion, laceration, and hemorrhage of cerebellum w/LOC of 31 to 59 mins	Moderate
Closed	S06.372A	contusion, laceration, and hemorrhage of cerebellum w/LOC of 31 to 59 mins, initial encounter	Moderate
Closed	S06.373	contusion, laceration, and hemorrhage of cerebellum w/LOC of 1 hr to 5 hrs 59 mins	Moderate
Closed	S06.373A	contusion, laceration, and hemorrhage of cerebellum w/LOC of 1 hr to 5 hrs 59 mins, initial encounter	Moderate
Closed	S06.374	contusion, laceration, and hemorrhage of cerebellum w/LOC of 6-24 hrs	Moderate
Closed	S06.374A	contusion, laceration, and hemorrhage of cerebellum w/LOC of 6-24 hrs, initial encounter	Moderate
Closed	S06.375	contusion, laceration, and hemorrhage of cerebellum w/LOC > 24hrs with return to pre-existing conscious level	Severe
Closed	S06.375A	contusion, laceration, and hemorrhage of cerebellum w/LOC > 24hrs with return to pre-existing conscious level, initial encounter	Severe
Closed	S06.376	contusion, laceration, and hemorrhage of cerebellum w/LOC <24 hrs w/o return to pre-existing conscious level with patient surviving	Severe
Closed	S06.376A	contusion, laceration, and hemorrhage of cerebellum w/LOC <24 hrs w/o return to pre-existing conscious level with patient surviving, initial encounter	Severe
Closed	S06.377	contusion, laceration, and hemorrhage of cerebellum w/LOC of any duration w/death due to brain injury prior to regaining consciousness	Severe
Closed	S06.377A	contusion, laceration, and hemorrhage of cerebellum w/LOC of any duration w/death due to brain injury prior to regaining consciousness, initial encounter	Severe
Closed	S06.378	contusion, laceration, and hemorrhage of cerebellum w/LOC of any duration w/ death due to other cause prior to regaining consciousness	Severe
Closed	S06.378A	contusion, laceration, and hemorrhage of cerebellum w/LOC of any duration w/ death due to other cause prior to regaining consciousness, initial encounter	Severe
Closed	S06.379	contusion, laceration, and hemorrhage of cerebellum w/LOC of unspecified duration	Moderate
Closed	S06.379A	contusion, laceration, and hemorrhage of cerebellum w/LOC of unspecified duration, initial encounter	Moderate
Closed	S06.38	contusion, laceration, and hemorrhage of brainstem	Moderate
Closed	S06.380	contusion, laceration, and hemorrhage of brainstem w/o LOC	Moderate
Closed	S06.380A	contusion, laceration, and hemorrhage of brainstem w/o LOC, initial encounter	Moderate
Closed	S06.381	contusion, laceration, and hemorrhage of brainstem w/LOC of 30 minutes or less	Moderate
Closed	S06.381A	contusion, laceration, and hemorrhage of brainstem w/LOC of 30 minutes or less, initial encounter	Moderate
Closed	S06.382	contusion, laceration, and hemorrhage of brainstem w/LOC of 31 to 59 mins	Moderate
Closed	S06.382A	contusion, laceration, and hemorrhage of brainstem w/LOC of 31 to 59 mins, initial encounter	Moderate
Closed	S06.383	contusion, laceration, and hemorrhage of brainstem w/LOC of 1 hr to 5 hrs 59 mins	Moderate
Closed	S06.383A	contusion, laceration, and hemorrhage of brainstem w/LOC of 1 hr to 5 hrs 59 mins, initial encounter	Moderate
Closed	S06.384	contusion, laceration, and hemorrhage of brainstem w/LOC of 6-24 hrs	Moderate
Closed	S06.384A	contusion, laceration, and hemorrhage of brainstem w/LOC of 6-24 hrs, initial encounter	Moderate
Closed	S06.385	contusion, laceration, and hemorrhage of brainstem w/LOC > 24hrs with return to pre-existing conscious level	Severe
Closed	S06.385A	contusion, laceration, and hemorrhage of brainstem w/LOC > 24hrs with return to pre-existing conscious level, initial encounter	Severe
Closed	S06.386	contusion, laceration, and hemorrhage of brainstem w/LOC > 24 hrs w/o return to pre-existing conscious level with patient surviving	Severe
Closed	S06.386A	contusion, laceration, and hemorrhage of brainstem w/LOC > 24 hrs w/o return to pre-existing conscious level with patient surviving, initial encounter	Severe
Closed	S06.387	contusion, laceration, and hemorrhage of brainstem w/LOC of any duration w/ death due to brain injury prior to regaining consciousness	Severe
Closed	S06.387A	contusion, laceration, and hemorrhage of brainstem w/LOC of any duration w/ death due to brain injury prior to regaining consciousness, initial encounter	Severe
Closed	S06.388	contusion, laceration, and hemorrhage of brainstem with loss of consciousness of any duration w/death due to other cause prior to regaining consciousness	Severe
Closed	S06.388A	contusion, laceration, and hemorrhage of brainstem with loss of consciousness of any duration w/death due to other cause prior to regaining consciousness, initial encounter	Severe
Closed	S06.389	contusion, laceration, and hemorrhage of brainstem w/LOC of unspecified duration	Moderate
Closed	S06.389A	contusion, laceration, and hemorrhage of brainstem w/LOC of unspecified duration, initial encounter	Moderate
Closed	S06.4X	epidural hemorrhage	Moderate
Closed	S06.4X0	epidural hemorrhage w/o LOC	Moderate
Closed	S06.4X0A	epidural hemorrhage w/o LOC, initial encounter	Moderate
Closed	S06.4X1	epidural hemorrhage w/LOC of 30 mins or less	Moderate
Closed	S06.4X1A	epidural hemorrhage w/LOC of 30 mins or less, initial encounter	Moderate
Closed	S06.4X2	epidural hemorrhage w/LOC of 31-59 minutes	Moderate
Closed	S06.4X2A	epidural hemorrhage w/LOC of 31-59 minutes, initial encounter	Moderate
Closed	S06.4X3	epidural hemorrhage w/LOC of 1 hr to 5 hrs 59 mins	Moderate
Closed	S06.4X3A	epidural hemorrhage w/LOC of 1 hr to 5 hrs 59 mins, initial encounter	Moderate
Closed	S06.4X4	epidural hemorrhage w/LOC of 6-24 hrs	Moderate
Closed	S06.4X4A	epidural hemorrhage w/LOC of 6-24 hrs, initial encounter	Moderate
Closed	S06.4X5	epidural hemorrhage w/LOC >24 hrs with return to pre-existing conscious level	Severe
Closed	S06.4X5A	epidural hemorrhage w/LOC >24 hrs with return to pre-existing conscious level, initial encounter	Severe
Closed	S06.4X6	epidural hemorrhage w/LOC >24 hrs w/o return to pre-existing conscious level with patient surviving	Severe
Closed	S06.4X6A	epidural hemorrhage w/LOC >24 hrs w/o return to pre-existing conscious level with patient surviving, initial encounter	Severe
Closed	S06.4X7	epidural hemorrhage w/LOC of any duration with death due to brain injury prior to regaining consciousness	Severe
Closed	S06.4X7A	epidural hemorrhage w/LOC of any duration with death due to brain injury prior to regaining consciousness, initial encounter	Severe
Closed	S06.4X8	epidural hemorrhage w/LOC of any duration with death due to other causes prior to regaining consciousness	Severe
Closed	S06.4X8A	epidural hemorrhage w/LOC of any duration with death due to other causes prior to regaining consciousness, initial encounter	Severe
Closed	S06.4X9	epidural hemorrhage w/LOC of unspecified duration	Moderate
Closed	S06.4X9A	epidural hemorrhage w/LOC of unspecified duration, initial encounter	Moderate
Closed	S06.5X	traumatic subdural hemorrhage	Moderate
Closed	S06.5X0	traumatic subdural hemorrhage w/o LOC	Moderate
Closed	S06.5X0A	traumatic subdural hemorrhage w/o LOC, initial encounter	Moderate
Closed	S06.5X1	traumatic subdural hemorrhage w/LOC of 30 mins or less	Moderate
Closed	S06.5X1A	traumatic subdural hemorrhage w/LOC of 30 mins or less, initial encounter	Moderate
Closed	S06.5X2	traumatic subdural hemorrhage with LOC of 31-59 mins	Moderate
Closed	S06.5X2A	traumatic subdural hemorrhage with LOC of 31-59 mins, initial encounter	Moderate
Closed	S06.5X3	traumatic subdural hemorrhage w/LOC of 1 hr to 5 hrs 59 mins	Moderate
Closed	S06.5X3A	traumatic subdural hemorrhage w/LOC of 1 hr to 5 hrs 59 mins, initial encounter	Moderate
Closed	S06.5X4	traumatic subdural hemorrhage with LOC of 6-24 hrs	Moderate
Closed	S06.5X4A	traumatic subdural hemorrhage with LOC of 6-24 hrs, initial encounter	Moderate
Closed	S06.5X5	traumatic subdural hemorrhage w/LOC >24 hrs with return to pre-existing conscious level	Severe
Closed	S06.5X5A	traumatic subdural hemorrhage w/LOC >24 hrs with return to pre-existing conscious level, initial encounter	Severe
Closed	S06.5X6	traumatic subdural hemorrhage w/ LOC >24 hrs w/o return to pre-existing conscious level with patient surviving	Severe
Closed	S06.5X6A	traumatic subdural hemorrhage w/ LOC >24 hrs w/o return to pre-existing conscious level with patient surviving, initial encounter	Severe
Closed	S06.5X7	traumatic subdural hemorrhage w/LOC of any duration with death due to brain injury before regaining consciousness	Severe
Closed	S06.5X7A	traumatic subdural hemorrhage w/LOC of any duration with death due to brain injury before regaining consciousness, initial encounter	Severe
Closed	S06.5X8	traumatic subdural hemorrhage w/LOC of any duration with death due to other causes before regaining consciousness	Severe
Closed	S06.5X8A	traumatic subdural hemorrhage w/LOC of any duration with death due to other causes before regaining consciousness, initial encounter	Severe
Closed	S06.5X9	traumatic subdural hemorrhage w/LOC of unspecified duration	Moderate
Closed	S06.5X9A	traumatic subdural hemorrhage w/LOC of unspecified duration, initial encounter	Moderate
Closed	S06.6X	traumatic subarachnoid hemorrhage	Moderate
Closed	S06.6X0	traumatic subarachnoid hemorrhage w/o LOC	Moderate
Closed	S06.6X0A	traumatic subarachnoid hemorrhage w/o LOC, initial encounter	Moderate
Closed	S06.6X1	traumatic subarachnoid hemorrhage w/LOC of 30 mins or less	Moderate
Closed	S06.6X1A	traumatic subarachnoid hemorrhage w/LOC of 30 mins or less, initial encounter	Moderate
Closed	S06.6X2	traumatic subarachnoid hemorrhage w/LOC of 31-59 mins	Moderate
Closed	S06.6X2A	traumatic subarachnoid hemorrhage w/LOC of 31-59 mins, initial encounter	Moderate
Closed	S06.6X3	traumatic subarachnoid hemorrhage w/ LOC of 1 hr to 5 hrs 59 mins	Moderate
Closed	S06.6X3A	traumatic subarachnoid hemorrhage w/ LOC of 1 hr to 5 hrs 59 mins, initial encounter	Moderate
Closed	S06.6X4	traumatic subarachnoid hemorrhage w/LOC of 6-24 hrs	Moderate
Closed	S06.6X4A	traumatic subarachnoid hemorrhage w/LOC of 6-24 hrs, initial encounter	Moderate
Closed	S06.6X5	traumatic subarachnoid hemorrhage w/LOC > 24hrs with return to pre-existing conscious level	Severe
Closed	S06.6X5A	traumatic subarachnoid hemorrhage w/LOC > 24hrs with return to pre-existing conscious level, initial encounter	Severe
Closed	S06.6X6	traumatic subarachnoid hemorrhage w/LOC > 24 hrs w/o return to pre-existing conscious level with patient surviving	Severe
Closed	S06.6X6A	traumatic subarachnoid hemorrhage w/LOC > 24 hrs w/o return to pre-existing conscious level with patient surviving, initial encounter	Severe
Closed	S06.6X7	traumatic subarachnoid hemorrhage w/LOC of any duration with death due to brain injury prior to regaining consciousness	Severe
Closed	S06.6X7A	traumatic subarachnoid hemorrhage w/LOC of any duration with death due to brain injury prior to regaining consciousness, initial encounter	Severe
Closed	S06.6X8	traumatic subarachnoid hemorrhage w/LOC of any duration with death due to other causes before regaining consciousness	Severe
Closed	S06.6X8A	traumatic subarachnoid hemorrhage w/LOC of any duration with death due to other causes before regaining consciousness, initial encounter	Severe
Closed	S06.6X9	traumatic subarachnoid hemorrhage w/LOC of unspecified duration	Moderate
Closed	S06.6X9A	traumatic subarachnoid hemorrhage w/LOC of unspecified duration, initial encounter	Moderate
Closed	S06.89	other specified intracranial injury	Moderate
Closed	S06.890	other specified intracranial injury w/o LOC	Moderate
Closed	S06.890A	other specified intracranial injury w/o LOC, initial encounter	Moderate
Closed	S06.891	other specified intracranial injury w/LOC of 30 mins or less	Moderate
Closed	S06.891A	other specified intracranial injury w/LOC of 30 mins or less, initial encounter	Moderate
Closed	S06.892	other specified intracranial injury w/LOC of 31-59 mins	Moderate
Closed	S06.892A	other specified intracranial injury w/LOC of 31-59 mins, initial encounter	Moderate
Closed	S06.893	other specified intracranial injury w/LOC of 1 hr to 5 hrs 59 mins	Moderate
Closed	S06.893A	other specified intracranial injury w/LOC of 1 hr to 5 hrs 59 mins, initial encounter	Moderate
Closed	S06.894	other specified intracranial injury w/LOC of 6 -24 hrs	Moderate
Closed	S06.894A	other specified intracranial injury w/LOC of 6 -24 hrs, initial encounter	Moderate
Closed	S06.895	other specified intracranial injury w/LOC > 24 hrs with return to pre-existing conscious level	Severe
Closed	S06.895A	other specified intracranial injury w/LOC > 24 hrs with return to pre-existing conscious level, initial encounter	Severe
Closed	S06.896	other specified intracranial injury w/LOC >24 hrs w/o return to pre-existing conscious level with patient surviving	Severe
Closed	S06.896A	other specified intracranial injury w/LOC >24 hrs w/o return to pre-existing conscious level with patient surviving, initial encounter	Severe
Closed	S06.897	other specified intracranial injury w/LOC of any duration with death due to brain injury prior to regaining consciousness	Severe
Closed	S06.897A	other specified intracranial injury w/LOC of any duration with death due to brain injury prior to regaining consciousness, initial encounter	Severe
Closed	S06.898	other specified intracranial injury w/LOC of any duration with death due to other cause prior to regaining consciousness	Severe
Closed	S06.898A	other specified intracranial injury w/LOC of any duration with death due to other cause prior to regaining consciousness, initial encounter	Severe
Closed	S06.899	other specified intracranial injury w/LOC of unspecified duration	Moderate
Closed	S06.899A	other specified intracranial injury w/LOC of unspecified duration, initial encounter	Moderate
Closed	S06.9X	unspecified intracranial injury	Moderate
Closed	S06.9X0	unspecified intracranial injury w/o LOC	Moderate
Closed	S06.9X0A	unspecified intracranial injury w/o LOC, initial encounter	Moderate
Closed	S06.9X1	unspecified intracranial injury w/LOC of 30 mins or less	Moderate
Closed	S06.9X1A	unspecified intracranial injury w/LOC of 30 mins or less, initial encounter	Moderate
Closed	S06.9X2	unspecified intracranial injury w/LOC of 31-59 mins	Moderate
Closed	S06.9X2A	unspecified intracranial injury w/LOC of 31-59 mins, initial encounter	Moderate
Closed	S06.9X3	unspecified intracranial injury w/LOC of 1 hr to 5 hrs 59 min	Moderate
Closed	S06.9X3A	unspecified intracranial injury w/LOC of 1 hr to 5 hrs 59 min, initial encounter	Moderate
Closed	S06.9X4	unspecified intracranial injury w/ LOC of 6 -24 hrs	Moderate
Closed	S06.9X4A	unspecified intracranial injury w/ LOC of 6 -24 hrs, initial encounter	Moderate
Closed	S06.9X5	unspecified intracranial injury w/LOC > 24 hrs with return to pre-existing conscious level	Severe
Closed	S06.9X5A	unspecified intracranial injury w/LOC > 24 hrs with return to pre-existing conscious level, initial encounter	Severe
Closed	S06.9X6	unspecified intracranial injury w/LOC >24 hrs w/o return to pre-existing conscious level with patient surviving	Severe
Closed	S06.9X6A	unspecified intracranial injury w/LOC >24 hrs w/o return to pre-existing conscious level with patient surviving, initial encounter	Severe
Closed	S06.9X7	unspecified intracranial injury w/LOC of any duration with death due to brain injury prior to regaining consciousness	Severe
Closed	S06.9X7A	unspecified intracranial injury w/LOC of any duration with death due to brain injury prior to regaining consciousness, initial encounter	Severe
Closed	S06.9X8	unspecified intracranial injury w/LOC of any duration with death due to other cause prior to regaining consciousness	Severe
Closed	S06.9X8A	unspecified intracranial injury w/LOC of any duration with death due to other cause prior to regaining consciousness, initial encounter	Severe
Closed	S06.9X9	unspecified intracranial injury w/LOC of unspecified duration	Moderate
Closed	S06.9X9A	unspecified intracranial injury w/LOC of unspecified duration, initial encounter	Moderate
Closed	S06.9X9S	unspecified intracranial injury with LOC of unspecified duration, sequela	Moderate
Skull Fractures, Unknown type	S02.0	fracture of vault of skull
Skull Fractures, Closed	S02.0XXA	fracture of vault of skull, initial encounter for closed fracture	Moderate
Skull Fractures, Open	S02.0XXB	fracture of vault of skull, initial encounter for open fracture	Penetrating
Skull Fractures, Unknown type	S02.1	fracture of base of skull
Skull Fractures, Unknown type	S02.10	unspecified fracture of base of skull	Moderate
Skull Fractures, Closed	S02.10XA	unspecified fracture of base of skull, initial encounter for closed fracture	Moderate
Skull Fractures, Closed	S02.101A	fracture of base of skull, right side, initial encounter for closed fracture	Moderate
Skull Fractures, Closed	S02.102A	fracture of base of skull, left side, initial encounter for closed fracture	Moderate
Skull Fractures, Closed	S02.109A	fracture of base of skull, unspecified side, initial encounter for closed fracture	Moderate
Skull Fractures, Open	S02.10XB	unspecified fracture of base of skull, initial encounter for open fracture	Penetrating
Skull Fractures, Open	S02.101.B	fracture of base of skull, right side, initial encounter for open fracture	Penetrating
Skull Fractures, Open	S02.102B	fracture of base of skull, left side, initial encounter for open fracture	Penetrating
Skull Fractures, Open	S02.109B	fracture of base of skull, unspecified side, initial encounter for open fracture	Penetrating
Skull Fractures, Unknown type	S02.11	fracture of occiput
Skull Fractures, Unknown type	S02.110	type I occipital condyle fracture	Mild
Skull Fractures, Closed	S02.110A	type I occipital condyle fracture, unspecified side, initial encounter for closed fracture	Mild
Skull Fractures, Closed	S02.11AA	type I occipital condyle fracture, right side, initial encounter for closed fracture	Mild
Skull Fractures, Closed	S02.11BA	type I occipital condyle fracture, left side, initial encounter for closed fracture	Mild
Skull Fractures, Open	S02.110B	type I occipital condyle fracture, unspecified side, initial encounter for open fracture	Penetrating
Skull Fractures, Open	S02.11AB	type I occipital condyle fracture, right side, initial encounter for open fracture)	Penetrating
Skull Fractures, Open	S02.11BB	(type I occipital condyle fracture, left side, initial encounter for open fracture)	Penetrating
Skull Fractures, Unknown type	S02.111	type II occipital condyle fracture	Moderate
Skull Fractures, Closed	S02.111A	type II occipital condyle fracture, unspecified side, initial encounter for closed fracture	Moderate
Skull Fractures, Closed	S02.11CA	type II occipital condyle fracture, right side, initial encounter for closed fracture	Moderate
Skull Fractures, Closed	S02.11DA	(type II occipital condyle fracture, left side, initial encounter for closed fracture	Moderate
Skull Fractures, Open	S02.111B	type II occipital condyle fracture, unspecified side, initial encounter for open fracture	Penetrating
Skull Fractures, Open	S02.11CB	type II occipital condyle fracture, right side, initial encounter for open fracture	Penetrating
Skull Fractures, Open	S02.11DB	type II occipital condyle fracture, left side, initial encounter for open fracture	Penetrating
Skull Fractures, Unknown type	S02.112	type III occipital condyle fracture	Mild
Skull Fractures, Closed	S02.112A	type III occipital condyle fracture, unspecified side, initial encounter for closed fracture	Mild
Skull Fractures, Closed	S02.11EA	(type III occipital condyle fracture, right side, initial encounter for closed fracture)	Mild
Skull Fractures, Closed	S02.11FA	(type III occipital condyle fracture, left side, initial encounter for closed fracture)	Mild
Skull Fractures, Open	S02.112B	type III occipital condyle fracture, unspecified side, initial encounter for open fracture	Penetrating
Skull Fractures, Open	S02.11 EB	type III occipital condyle fracture, right side, initial encounter for open fracture	Penetrating
Skull Fractures, Open	S02.11FB	type III occipital condyle fracture, left side, initial encounter for open fracture	Penetrating
Skull Fractures, Unknown type	S02.113	unspecified occipital condyle fracture	Mild
Skull Fractures, Closed	S02.113A	unspecified occipital condyle fracture, initial encounter for closed fracture	Mild
Skull Fractures, Open	S02.113B	unspecified occipital condyle fracture, initial encounter for open fracture	Penetrating
Skull Fractures, Unknown type	S02.118	other fracture of occiput	Moderate
Skull Fractures, Closed	S02.118A	other fracture of occiput, uspecified side, initial encounter for closed fracture	Moderate
Skull Fractures, Closed	S02.11GA	other fracture of occiput, right side, initial encounter for closed fracture	Moderate
Skull Fractures, Closed	S02.11HA	other fracture of occiput, left side, initial encounter for closed fracture	Moderate
Skull Fractures, Open	S02.118B	other fracture of occiput, unspecified side, initial encounter for open fracture	Penetrating
Skull Fractures, Open	S02.11GB	other fracture of occiput, right side, initial encounter for open fracture	Penetrating
Skull Fractures, Open	S02.11HB	other fracture of occiput, left side, initial encounter for open fracture	Penetrating
Skull Fractures, Unknown type	S02.119	unspecified fracture of occiput	Moderate
Skull Fractures, Closed	S02.119A	unspecified fracture of occiput, initial encounter for closed fracture	Moderate
Skull Fractures, Open	S02.119B	unspecified fracture of occiput, initial encounter for open fracture	Penetrating
Skull Fractures, Unknown type	S02.19	other fracture of base of skull	Moderate
Skull Fractures, Closed	S02.19XA	other fracture of base of skull, initial encounter for closed fracture	Moderate
Skull Fractures, Open	S02.19XB	other fracture for base of skull, initial encounter for open fracture	Penetrating
Skull Fractures, Unknown type	S02.8	fractures of other specified skull and facial bones
Skull Fractures, Closed	S02.8XXA	fractures of other specified skull and facial bones, initial encounter for closed fracture	Mild
Skull Fractures, Closed	S02.80XA	fracture of other specified skull and facial bones, unspecified side, initial encounter for closed fracture	Mild
Skull Fractures, Closed	S02.81XA	fracture of other specified skull and facial bones, right side, initial encounter for closed fracture	Mild
Skull Fractures, Closed	S02.82XA	fracture of other specified skull and facial bones, left side, initial encounter for closed fracture	Mild
Skull Fractures, Open	S02.8XXB	fractures of other specified skull and facial bones, initial encounter for open fracture	Penetrating
Skull Fractures, Open	S02.80XB	fracture of other specified skull and facial bones, unspecified side, initial encounter for open fracture	Penetrating
Skull Fractures, Open	S02.81XB	fracture of other specified skull and facial bones, right side, initial encounter for open fracture	Penetrating
Skull Fractures, Open	S02.82XB	fracture of other specified skull and facial bones, left side, initial encounter for open fracture	Penetrating
Skull Fractures, Unknown type	S02.9	fracture of unspecified skull and facial bones
Skull Fractures, Unknown type	S02.91	unspecified fracture of skull	Moderate
Skull Fractures, Closed	S02.91XA	unspecified fracture of skull, initial encounter for closed fracture	Moderate
Skull Fractures, Open	S02.91XB	unspecified fracture of skull, initial encounter for open fracture	Penetrating
Other	S07.1	crushing injury of skull	Moderate
Other	S07.1XXA	crushing injury of skull, initial encounter	Moderate
Other	Z87.820	personal history of traumatic brain injury	Mild
DOD UniqueCodes	DOD0101	personal history of traumatic brain injury, highest level of severity unknown	Mild
DOD UniqueCodes	DOD0102	Personal history of traumatic brain injury (TBI), highest level of severity mild (Glasgow coma scale 13-15), LOC <1hr, post trauma amnesia < 24hr	Mild
DOD UniqueCodes	DOD0103	Personal history of traumatic brain injury (TBI), highest level of severity moderate (Glasgow coma scale 9-12), LOC 1-24 hrs, post trauma amnesia 2-7 days	Moderate
DOD UniqueCodes	DOD0104	Personal history of traumatic brain injury (TBI), highest level of severity severe (Glasgow coma scale 3-8) ,LOC > 24hrs, post trauma amnesia >7 days	Severe
DOD UniqueCodes	DOD0105	Personal history of traumatic brain injury (TBI), penetrating intracranial wound (no level of severity assigned)	Penetrating
Prepared by Armed Forces Health Surveillance Branch (AFHSB)
Source: Defense Medical Surveillance System (DMSS), 12APR2016		Final January 2019
Deleted: Reflects ICD-10-CM codes that are no longer in use in the ICD-10-CM. Added: Reflects new ICD-10-CM codes that have been added to the October 1, 2015 ICD-10-CM. Deleted codes will still appear in the data from October 1, 2015 – October 1, 2016. Updates to the code set are made per the National Center for Health Statistics (NCHS). Most recent update included in this document, October 1, 2016

### Sheet: ST4.FUMA Results_EA
Supplemental Table 4. Functional mapping and annotation of MVP TBI GWAS meta-analyses in European ancestry data.
Locus	GWAS hit lead variant	#SNPs in LD (r2 > 0.6)	genomic coordinate risk locus (hg19)	predicted genes in risk locus	SNPs in LD with CADD scores > 12.37	SNPs in LD with RegulomeDB scores < 5	Chromatin state analysis (Roadmap Epigenomics) in neuronal cell lines/tissuesa	eQTL
1	rs140930533*	266	chr1: 73766431-73991651	NA	rs1500429 = 18.22, rs6673919 = 15.7, rs6671002 = 14.93, rs6424545 = 14.76, rs12564336 = 14.48, rs6671130 = 13.37, rs1923238 = 12.97	NA	Overall quiescent; some heterochromatin	NA
2	rs11332270*	204	chr1: 191154894-191418368	NA	NA	rs1760376 = 2b, rs6662825 = 3a	Overall quiescent; some heterochromatin	NA
2	rs623111^	317	chr1: 190886930-191418368	NA	rs9427501 = 13.75, rs12095955 = 12.72	rs2025512 = 4, rs4614260 = 4, rs1760376 = 2b, rs6662825 = 3a	Overall quiescent; some heterochromatin	NA
3	rs4557006^	43	chr2: 22430795-22493637	NA	rs10193722 = 17.54, rs377481686 = 15.66	rs6726012 = 4,	Overall quiescent	NA
4	rs138580110*	136	chr2: 78623429-78838751	NA	rs1239106 = 14.72, rs9646994 = 13.67, rs11688727 = 13, rs138580110 = 12.9	rs11126675 = 4,	Overall quiescent; some heterochromatin	NA
5	rs34799259^	14	chr2: 144151161-144248905	ARHGAP15	rs2381473 = 16.73	NA	Overall quiescent	ARHGAP15: PsychENCODE_eQTLs
6	rs17394072^	5	chr2: 222869560-222872562	NA	NA	NA	Some enhancers and quiescence	NA
6	rs562684959*	24	chr2: 222869560-222921656	NA	rs1025082 = 17.62	rs1025082 = 4,	Overall weak repressed PolyComb and quiescent	NA
7	rs566208700*	138	chr4: 154650106-154768011	SFRP2, TLR2, RNF175	rs13112926 = 16.88, rs3810765 = 14.3, rs870520 = 13.45, rs2124645 = 13.25	rs4426759 = 4, rs6853435 = 4, rs10009567 = 4, rs1456389 = 2b, rs1378928 = 4, rs10027173 = 4, rs7667718 = 4, rs10006749 = 4, rs11723258 = 4,	Overall quiescent; some weak transcription, enhancers, bivalent/poised chromatin at TSS, and weak repressed PolyComb	RNF175: PsychENCODE_eQTLs; TLR2: PsychENCODE_eQTLs
7	rs4377571^	137	chr4: 154650106-154768011	RNF175, SFRP2	rs13112926 = 16.88, rs3810765 = 14.3, rs870520 = 13.45, rs2124645 = 13.25	rs4426759 = 4, rs6853435 = 4, rs10009567 = 4, rs1378928 = 4, rs10027173 = 4, rs7667718 = 4, rs10006749 = 4, rs11723258 = 4, rs1456389 = 2b	Overall quiescent; some enhancers, bivalent/poised chromatin at TSS, bivalent enhancer, repressed PolyComb, and weak repressed PolyComb	TLR2: PsychENCODE_eQTLs; RNF175 : PsychENCODE_eQTLs
8	rs147355048^	11	chr5: 107402938-107597787	FBXL17	rs286821 = 13.2	NA	Overall quiescent	NA
9	rs12705715^	17	chr7: 110267021-110284071	NA	rs13239945 = 13.83	NA	Overall quiescent	NA
10	rs71149745*^	90	chr7: 113858363-114290415	FOXP2	rs66823671 = 18.18, rs71149745 = 16.95, rs7785701 = 16.86, rs12533005 = 16.74, rs9332390 = 16.15, rs10249234 = 14.87, rs1476535 = 13.72, rs6466488 = 13.23, rs10228350 = 12.47	rs12536335 = 4, rs2396753 = 4, rs9332390 = 4	Overall quiescent; some weak repressed PolyComb	NA
11	rs201720501*	69	chr7: 114940147-115113279	NA	rs73201933 = 21.6, rs6968125 = 21.4, rs10808179 = 19.92, rs4386905 = 12.55	rs6968125 = 3a, rs2401924 = 3a, rs62474713 = 4	Overall quiescent; some weak repressed PolyComb	NA
12	rs34350548^	74	chr10: 94577629-94750745	EXOC6	rs1326331 = 19.62, rs2490733 = 14.53, rs2497339 = 13.92, rs34150616 = 13.57, rs397734885 = 13.37	rs2246370 = 4, rs2497331 = 4, rs7078376 = 4, rs2246382 = 2b, rs2422062 = 2b, rs7069070 = 3a, rs2497348 = 3a, rs4933752 = 3a, rs7909191 = 3a, rs860668 = 3a	Overall active chromatin at TSS, weak transcription, and quiescent; some heterochromatin	CYP26A1: PsychENCODE_eQTLs; CYP26C1: Brain_Cortex, Brain_Frontal_Cortex_BA9, PsychENCODE_eQTLs; EXOC6: Brain_Nucleus_accumbens_basal_ganglia; LGI1: aveALL, FCTX
12	rs4933752*	76	chr10: 94570602-94756363	EXOC6, CYP26C1, LGI1	rs1326331 = 19.62, rs2490733 = 14.53, rs2497339 = 13.92, rs34150616 = 13.57, rs397734885 = 13.37	rs7069070 = 3a, rs2246370 = 4, rs2246382 = 2b, rs2497348 = 3a, rs2497331 = 4, rs2422062 = 2b, rs7078376 = 4, rs4933752 = 3a, rs7909191 = 3a, rs860668 = 3a	Overall active chromatin at TSS, weak transcription, and quiescent; some heterochromatin	CYP26A1 : PsychENCODE_eQTLs; CYP26C1 : Brain_Cortex, Brain_Frontal_Cortex_BA9, PsychENCODE_eQTLs; EXOC6 : Brain_Nucleus_accumbens_basal_ganglia; LGI1: aveALL, FCTX
13	rs1940701*^	119	chr11: 112826311-113048466	NCAM1	13b	18c	Manyd	NA
14	rs12891288*	144	chr14: 103849715-104053764	MARK3, TRMT61A, RP11-73M18.2, APOPT1, XRCC3	rs11541718 = 14.67	rs12147655 = 2b, rs11541718 = 4, rs8004780 = 2b, rs34161327 = 2b, rs12892062 = 3a, rs12894275 = 1f, rs35366629 = 4, rs3783397 = 1f, rs34372508 = 4, rs8004501 = 4, rs2246490 = 4, rs7159665 = 2b, rs11160752 = 4, rs2756138 = 4, rs34235720 = 4, rs12880077 = 2b, rs12880224 = 4, rs9324063 = 4, rs12147596 = 4, rs12891360 = 4, rs12893668 = 4, rs34896432 = 4, rs7148456 = 1f, rs55751606 = 2b, rs7140568 = 4, rs8017993 = 1f	Overall active chromatin at TSS, flanking active chromatin at TSS, strong transcription, weak transcription, genic enhancers, enhancers, and quiescent	AL049840.1 : Brain_Amygdala, PsychENCODE_eQTLs; APOPT1 : Brain_Caudate_basal_ganglia, Brain_Hippocampus, Brain_Nucleus_accumbens_basal_ganglia, Brain_Putamen_basal_ganglia, PsychENCODE_eQTLs; BAG5 : Brain_Cerebellum, PsychENCODE_eQTLs; CKB : Brain_Amygdala; KIF26A : Brain_Caudate_basal_ganglia; MARK3 : Brain_Cerebellum, PsychENCODE_eQTLs; PPP1R13B : PsychENCODE_eQTLs; RP11-73M18.2: PsychENCODE_eQTLs; TRMT61A : Brain_Caudate_basal_ganglia, PsychENCODE_eQTLs; XRCC3: Brain_Cerebellar_Hemisphere, Brain_Cerebellum, Brain_Cortex
15	rs62033400*	116	chr16: 53797908-53845487	FTO	rs1421085 = 21.4, rs7202296 = 18.05, rs7202116 = 16.13, rs3751812 = 15.74, rs17817449 = 14.84, rs9926289 = 14.49, rs9939609 = 14.49, rs17817964 = 13.11	rs9939973 = 4, rs9940646 = 4, rs9940128 = 4, rs11642015 = 4, rs55872725 = 4, rs1121980 = 4, rs62033400 = 3a, rs11075987 = 4, rs17817497 = 4, rs8050136 = 4, rs3751812 = 3a, rs7206629 = 4, rs7202116 = 2b, rs62033408 = 4, rs17817964 = 2b, rs9933040 = 4, rs8044769 = 4	Overall weak transcription and quiescent; some enhancers	NA
15	rs9972653^	116	chr16: 53797908-53845487	FTO	rs1421085 = 21.4, rs7202296 = 18.05, rs7202116 = 16.13, rs3751812 = 15.74, rs17817449 = 14.84, rs9926289 = 14.49, rs9939609 = 14.49, rs17817964 = 13.11,	rs9939973 = 4, rs9940646 = 4, rs9940128 = 4, rs11642015 = 4, rs55872725 = 4, rs1121980 = 4, rs11075987 = 4, rs17817497 = 4, rs8050136 = 4, rs7206629 = 4, rs62033408 = 4, rs9933040 = 4, rs8044769 = 4, rs7202116 = 2b, rs17817964 = 2b, rs62033400 = 3a, rs3751812 = 3a	Overall weak transcription and quiescent; some enhancers	NA
16	rs79940062^	10	chr17: 4708126-4879323	MINK1, CHRNE, C17orf107	rs79940062 = 26.9, rs138910263 = 15.35	rs77838012 = 4, rs79425343 = 2b	Overall weak transcription; some strong transcription and enhancers	NA
17	rs729053*	37	chr18: 52765283-52827668	NA	rs56403421 = 18.1, rs12967831 = 16.2	rs56403421 = 4, rs35329421 = 4	Overall quiescent	NA
17	rs4608411^	37	chr18: 52765283-52827668	NA	rs56403421 = 18.1, rs12967831 = 16.2	rs56403421 = 4, rs35329421 = 4	Overall quiescent	NLRP1: Brain_Cortex, Brain_Nucleus_accumbens_basal_ganglia
18	rs618869^	30	chr18: 53198836-53456801	TCF4	NA	rs784237 = 4, rs796743 = 4, rs931040 = 4, rs2126786 = 4	Overall active chromatin at TSS, weak transcription, and quiescent; some heterochromatin and bivalent/poised chromatin at TSS	NA
18	rs651350*	31	chr18: 53210302-53464917	TCF4	NA	rs784237 = 4, rs796743 = 4, rs931040 = 4, rs2126786 = 4	Overall active chromatin at TSS, weak transcription, and quiescent; some enhancers and heterochromatin	NA
19	rs429358*^	14	chr19: 45392254-45424351	TOMM40, APOE, APOC1	rs429358 = 12.64	rs59007384 = 4, rs769449 = 4, rs7256200 = 4, rs5117 = 4	Overall active chromatin at TSS, strong transcription, weak transcription, enhancers, and quiescent; some flanking active chromatin at TSS	NA
20	rs148108087*	2	chr19: 51781455-51815081	SIGLECL1	rs564957276 = 17.23	NA	Overall weak repressed PolyComb	NA
CADD, combined annotation-dependent depletion score; RegulomeDB score, likelihood of regulatory funtionality; Chromatin state analysis is determined by minimum chromatin state across 127 tissue types; eQTL, expression quantitative trait locus (in 28 neuronal tissue/ cell lines from CommonMind Consortium, BRAINEAC or GTEx v7); TSS, transcription starting site; overall indicates chromatin states in 12-13 cell lines/tissues; some indicates more than half of cell lines/tissues identified chromatin state(s)
a	In neuronal cell lines/tissues E053, E054, E067, E068, E069, E070, E071, E072, E073, E074, E081, E082, E125
b	in both european and multi-ancestry: rs7945073 = 14.71, rs1940729 = 14.65, rs7948789 = 13.84; in multi-ancestry only: rs73573285 = 21.6, rs11214511 = 19.79, rs2155289 = 16.45, rs60249257 = 15.23, rs59867819 = 14.83, rs66758562 = 13.99, rs7112370 = 13.78, rs35220749 = 13.53, rs1940721 = 13.03, rs17114682 = 12.87
c	in both european and multi-ancestry: rs4547132 = 4, rs7111153 = 4, rs2186709 = 4, rs10891490 = 4, rs1245101 = 4; in multi-ancestry only: rs59867819 = 4, rs4533068 = 4, rs73573285 = 2b, rs28442075 = 4, rs10891483 = 3a, rs60249257 = 3a, rs2155289 = 4, rs11214474 = 4, rs72995959 = 3a, rs72995961 = 3a, rs2853194 = 4, rs10891511 = 4, rs11214523 = 4
d	In European ancestry: Overall active chromatin at TSS, enhancers, heterochromatin, and quiescent; some weak transcription; In multi-ancestry: Overall active chromatin at TSS, weak transcription, enhancers, heterochromatin, and quiescent; some flanking active chromatin at TSS

### Sheet: ST5.Replication
Supplemental Table 5. Genome-wide significant loci in the European ancestry cohort with replication in FinnGen.
MVP TBI (85,613 cases and 164,172 controls)													FinnGen Concussion (15,787 cases and 184,565 controls)				FinnGen Severe TBI (4927 cases and 304,227 controls)
SNP	Chr	Position	Closest Gene (Location)	Effect Allele	Other Allele	Effect Allele Freq	Info	OR	Beta	SE	z	p	MAF Cases	MAF Controls	Beta	p	MAF Cases	MAF Controls	Beta	p
rs623111	1	191393679	-	A	C	0.372799	0.972224	1.03837	0.0376522	0.00625841	6.01698	1.77698e-09	0.34	0.33	0.024	0.054	0.33	0.33	-0.0074	0.73
rs4557006	2	22443840	-	A	G	0.442446	0.942473	1.03441	0.0338312	0.00620129	5.456	4.86988e-08	0.45	0.46	-0.022	0.07	0.45	0.46	-0.015	0.48
rs34799259	2	144161494	ARHGAP15	AT	A	0.435047	0.931916	1.0352	0.0345946	0.00623961	5.54461	2.94614e-08	NA	NA	NA	NA	NA	NA	NA	NA
rs1320139a	2	144158177	ARHGAP15	C	G	0.435208	0.936591	1.03469	0.0341019	0.0062247	5.47773	4.30812e-08	0.48	0.47	0.03	0.0099	0.46	0.47	-0.022	0.29
rs17394072	2	222872562	-	G	A	0.524013	0.993705	1.03629	0.035647	0.0060074	5.93408	2.95494e-09	0.58	0.57	0.021	0.086	0.58	0.58	0.014	0.52
rs4377571	4	154766679	RNF175, SFRP2	A	T	0.46441	0.927954	1.03669	0.0360329	0.00622818	5.78573	7.21981e-09	0.54	0.54	0.0086	0.46	0.53	0.54	-0.024	0.24
rs147355048	5	107524988	FBXL17	AGGATGGGATG	A	0.470688	0.966728	1.03387	0.033309	0.00609196	5.46711	4.57435e-08	NA	NA	NA	NA	NA	NA	NA	NA
rs286821b	5	107429510	FBXL17	T	C	0.517282	0.933127	0.967944	-0.032581	0.0061929	-5.26105	1.43233e-07	0.6	0.59	0.0072	0.55	0.6	0.59	0.0098	0.64
rs12705715	7	110282686	-	G	A	0.533637	0.954784	1.0343	0.0337249	0.00613571	5.49672	3.86921e-08	0.61	0.6	0.032	0.0078	0.61	0.61	0.018	0.38
rs71149745	7	114056495	FOXP2	AAATTTCAT	A	0.423763	0.934815	0.961294	-0.039475	0.00628111	-6.28473	3.2843e-10	0.46	0.47	-0.036	0.0025	0.45	0.46	-0.053	0.0095
rs34350548	10	94658026	EXOC6	T	TA	0.380076	0.815509	0.958244	-0.0426528	0.00683277	-6.24232	4.3113e-10	NA	NA	NA	NA	NA	NA	NA	NA
rs4933752c	10	94672784	EXOC6	T	C	0.322965	0.945369	0.961768	-0.038982	0.00659113	-5.91432	3.33247e-09	0.34	0.34	-0.022	0.077	0.36	0.34	0.058	0.0063
rs1940701	11	112869404	NCAM1	C	T	0.399294	0.979332	1.04042	0.0396245	0.00616773	6.42475	1.32085e-10	0.63	0.62	0.032	0.0087	0.64	0.62	-0.041	0.052
rs9972653	16	53814363	FTO	T	G	0.398344	0.987126	0.96617	-0.0344155	0.00615955	-5.58736	2.30545e-08	0.4	0.4	-5.6e-05	1	0.4	0.4	-0.01	0.62
rs79940062	17	4797910	MINK1	A	G	0.0225787	0.997571	1.12871	0.121075	0.0197701	6.1242	9.11423e-10	0.015	0.015	0.006	0.9	0.015	0.015	-0.0012	0.99
rs4608411	18	52824637	-	T	C	0.334431	0.913412	1.04145	0.040614	0.00661828	6.1364	8.44119e-10	0.31	0.31	0.0071	0.58	0.32	0.31	0.017	0.44
rs618869	18	53248151	TCF4	T	C	0.144942	0.885891	0.951168	-0.0500646	0.00907914	-5.5143	3.50175e-08	0.13	0.13	-0.0078	0.66	0.12	0.13	-0.04	0.19
rs429358	19	45411941	APOE	C	T	0.137855	0.990673	1.05429	0.0528676	0.00867187	6.09645	1.08453e-09	0.18	0.18	0.02	0.19	0.19	0.18	0.046	0.085
Abbreviations: MVP = Million Veteran Program; TBI = traumatic brain injury; SNP = single nucleotide polymorphism; Chr = chromosome; Position = base pair position on chromosome (hg19/GR37 Human Genome Build); OR = odds ratio; SE = standard error; MAF = minor allele frequency
a proxy variant for rs34799259
b proxy variant for rs147355048
c proxy variant for rs34350548

### Sheet: ST6.Gene-Based Results_MA
Supplemental Table 6. Gene-based loci analysis (full results) in the multi-ancestry cohort.
GENE	CHR	START	STOP	NSNPS	NPARAM	N	ZSTAT	P	SYMBOL
ENSG00000149294	11	112831997	113149158	848	38	304485	6.8351	4.0971e-12	NCAM1
ENSG00000130203	19	45409011	45412650	5	2	304485	5.9552	1.2991e-09	APOE
ENSG00000140718	16	53737875	54155853	1303	93	304485	5.6749	6.9372e-09	FTO
ENSG00000128573	7	113726382	114333827	889	34	304485	5.4388	2.6821e-08	FOXP2
ENSG00000067798	12	78224685	78606790	1251	63	304485	5.1523	1.2865e-07	NAV3
ENSG00000187323	18	49866542	51057784	4415	85	304485	4.9934	2.9659e-07	DCC
ENSG00000145428	4	154631277	154681387	208	12	304485	4.9507	3.6966e-07	RNF175
ENSG00000078328	16	6069095	7763340	9543	385	304485	4.9365	3.9779e-07	RBFOX1
ENSG00000138190	10	94590935	94819250	525	19	304485	4.7754	8.9691e-07	EXOC6
ENSG00000145423	4	154701744	154710272	16	4	304485	4.7607	9.6472e-07	SFRP2
ENSG00000175806	8	9911778	10286401	1471	59	304485	4.7073	1.2549e-06	MSRA
ENSG00000048828	9	96214004	96328397	300	15	304485	4.7041	1.275e-06	FAM120A
ENSG00000130208	19	45417504	45422606	11	3	304485	4.621	1.9098e-06	APOC1
ENSG00000166166	14	103995521	104003410	18	3	304485	4.488	3.5939e-06	TRMT61A
ENSG00000167419	17	56295909	56345879	71	11	304485	4.4611	4.0777e-06	LPO
ENSG00000004848	X	25021811	25034065	5	2	304014	4.4436	4.4242e-06	ARX
ENSG00000140262	15	57210821	57591479	891	15	304485	4.4087	5.2004e-06	TCF12
ENSG00000145743	5	107194736	107717799	1176	35	304485	4.3986	5.4483e-06	FBXL17
ENSG00000173281	8	8993765	9009084	56	7	304485	4.3978	5.4681e-06	PPP1R3B
ENSG00000104643	8	11141925	11185646	120	8	304485	4.3706	6.1959e-06	MTMR9
ENSG00000075884	2	143848931	144525921	1575	71	304485	4.3288	7.4951e-06	ARHGAP15
ENSG00000196628	18	52889562	53332018	606	41	304485	4.3231	7.6915e-06	TCF4
ENSG00000173273	8	9413424	9639856	826	13	304485	4.3201	7.7983e-06	TNKS
ENSG00000075413	14	103851729	103970168	316	9	304485	4.3195	7.8205e-06	MARK3
ENSG00000165288	X	79926353	80065187	160	7	304014	4.3126	8.0688e-06	BRWD3
ENSG00000174016	X	79591003	79700810	49	2	304014	4.3023	8.4521e-06	FAM46D
ENSG00000091482	X	21724090	21776281	1	1	304014	4.3021	8.461e-06	SMPX
ENSG00000101868	X	24712036	25015103	50	5	304014	4.2779	9.4335e-06	POLA1
ENSG00000059691	4	152591656	152682175	205	7	304485	4.2465	1.0859e-05	PET112
ENSG00000139428	12	109991542	110011679	90	12	304485	4.2435	1.1001e-05	MMAB
ENSG00000224997	14	104177607	104179149	1	1	304485	4.1707	1.518e-05	AL049840.1
ENSG00000108599	17	19807615	19881656	112	6	304485	4.1665	1.5464e-05	AKAP10
ENSG00000163959	3	195938358	195970049	116	15	304485	4.1566	1.6151e-05	SLC51A
ENSG00000091831	6	151977826	152450754	1332	64	304485	4.1455	1.6952e-05	ESR1
ENSG00000188643	1	153579362	153585621	14	3	304485	4.1384	1.7489e-05	S100A16
ENSG00000197724	9	96338689	96441869	430	21	304485	4.1272	1.8357e-05	PHF2
ENSG00000171044	8	10753555	11058875	1079	27	304485	4.1178	1.9125e-05	XKR6
ENSG00000114861	3	71003844	71633140	1259	89	304485	4.1056	2.0159e-05	FOXP1
ENSG00000181191	X	68380694	68385636	9	3	304014	4.1049	2.0226e-05	PJA1
ENSG00000157087	3	10365707	10749716	1238	102	304485	4.1016	2.0518e-05	ATP2B2
ENSG00000110921	12	110011060	110035067	71	11	304485	4.0829	2.224e-05	MVK
ENSG00000177352	3	49199968	49203754	4	1	304485	4.0463	2.6016e-05	CCDC71
ENSG00000146555	7	3341080	4308632	3517	83	304485	3.9932	3.2599e-05	SDK1
ENSG00000151148	12	109915207	109974507	163	17	304485	3.9764	3.4986e-05	UBE3B
ENSG00000126215	14	104163946	104181841	32	6	304485	3.9685	3.6159e-05	XRCC3
ENSG00000179796	3	26664297	26752267	225	24	304485	3.9548	3.8295e-05	LRRC3B
ENSG00000182901	1	240931554	241520530	1949	129	304485	3.9327	4.2001e-05	RGS7
ENSG00000184588	1	66258197	66840259	1497	70	304485	3.9165	4.4919e-05	PDE4B
ENSG00000100711	14	104182067	104200005	38	8	304485	3.9133	4.553e-05	ZFYVE21
ENSG00000169515	19	46913629	46916841	7	4	304485	3.9035	4.7404e-05	CCDC8
ENSG00000135114	12	121458095	121477045	48	11	304485	3.8988	4.834e-05	OASL
ENSG00000184205	X	53111549	53117722	6	1	304014	3.874	5.3527e-05	TSPYL2
ENSG00000145029	3	49460379	49466759	7	2	304485	3.8732	5.3701e-05	NICN1
ENSG00000166170	14	104022881	104029168	11	2	304485	3.8705	5.4311e-05	BAG5
ENSG00000256053	14	104029299	104073860	114	9	304485	3.8651	5.5528e-05	APOPT1
ENSG00000061676	2	183773843	183903586	262	15	304485	3.853	5.8334e-05	NCKAP1
ENSG00000175854	9	131037658	131051269	21	3	304485	3.8489	5.9329e-05	SWI5
ENSG00000188092	1	147400506	147465753	19	1	304485	3.8344	6.2924e-05	GPR89B
ENSG00000156671	10	76859344	76941881	165	12	304485	3.8302	6.4013e-05	SAMD8
ENSG00000164061	3	49591922	49708978	157	11	304485	3.83	6.4073e-05	BSN
ENSG00000131773	8	136469700	136668965	414	18	304485	3.8214	6.6354e-05	KHDRBS3
ENSG00000147324	8	8640864	8751155	473	25	304485	3.8145	6.823e-05	MFHAS1
ENSG00000130204	19	45393826	45406946	51	9	304485	3.8144	6.8248e-05	TOMM40
ENSG00000197183	20	31030862	31172876	227	18	304485	3.8095	6.9636e-05	C20orf112
ENSG00000151692	2	7057523	7208417	507	30	304485	3.805	7.0916e-05	RNF144A
ENSG00000172037	3	49158547	49170551	4	2	304485	3.8049	7.0944e-05	LAMB2
ENSG00000184608	8	11225911	11296167	306	23	304485	3.8021	7.1738e-05	C8orf12
ENSG00000183763	3	49866034	49894007	42	5	304485	3.7946	7.3933e-05	TRAIP
ENSG00000107201	9	32455300	32526322	191	14	304485	3.7928	7.4483e-05	DDX58
ENSG00000183638	8	10463859	10569697	280	32	304485	3.7898	7.538e-05	RP1L1
ENSG00000212122	5	112768251	112770728	15	4	304485	3.7814	7.7989e-05	TSSK1B
ENSG00000229644	10	36810649	36813162	8	2	304485	3.7747	8.0088e-05	NAMPTL
ENSG00000001617	3	50192478	50226508	54	7	304485	3.7499	8.8439e-05	SEMA3F
ENSG00000198060	10	94050920	94113721	79	6	304485	3.7478	8.9181e-05	2022-03-05
ENSG00000213699	2	26987152	27004099	22	2	304485	3.7408	9.1711e-05	SLC35F6
ENSG00000137825	15	41785591	41795747	17	3	304485	3.7397	9.2125e-05	ITPKA
ENSG00000005381	17	56347217	56358296	13	5	304485	3.7365	9.3296e-05	MPO
ENSG00000072657	12	72481046	73059422	1213	48	304485	3.729	9.6131e-05	TRHDE
ENSG00000169247	5	148303202	148442726	378	26	304485	3.7281	9.6461e-05	SH3TC2
ENSG00000124214	20	47729878	47804904	155	11	304485	3.7194	9.9833e-05	STAU1
ENSG00000198053	20	1875154	1920543	158	13	304485	3.7184	0.00010025	SIRPA
ENSG00000184060	17	29233362	29286340	75	9	304485	3.7116	0.00010297	ADAP2
ENSG00000205884	8	11831446	11832108	3	1	304485	3.7099	0.00010366	DEFB136
ENSG00000189334	1	153586731	153589462	6	1	304485	3.7094	0.00010387	S100A14
ENSG00000146535	7	2767746	2883958	324	13	304485	3.7074	0.0001047	GNA12
ENSG00000182481	17	66031635	66042958	31	3	304485	3.7038	0.00010618	KPNA2
ENSG00000051382	3	138372860	138553780	218	4	304485	3.6836	0.00011496	PIK3CB
ENSG00000132359	17	2680350	2941033	1010	123	304485	3.6832	0.00011516	RAP1GAP2
ENSG00000268211	9	131062367	131064212	7	2	304485	3.6792	0.00011696	AL359091.2
ENSG00000108262	17	27900487	27921072	22	4	304485	3.6777	0.00011769	GIT1
ENSG00000181481	17	29295803	29326929	13	3	304485	3.6771	0.00011795	RNF135
ENSG00000100276	22	29708922	29715668	7	4	304485	3.6767	0.00011813	RASL10A
ENSG00000103932	15	41809374	41836467	74	8	304485	3.675	0.00011893	RPAP1
ENSG00000135100	12	121416346	121440315	92	13	304485	3.6728	0.00011994	HNF1A
ENSG00000172264	20	13976015	16033842	5651	257	304485	3.6701	0.00012121	MACROD2
ENSG00000188641	1	97543299	98386605	1763	84	304485	3.67	0.00012128	DPYD
ENSG00000134825	11	61535973	61560274	30	5	304485	3.6621	0.00012508	TMEM258
ENSG00000176020	3	49754267	49761349	3	1	304485	3.6611	0.00012559	AMIGO3
ENSG00000173540	3	49754277	49761384	3	1	304485	3.6611	0.00012559	GMPPB
ENSG00000156113	10	78629359	79398353	1941	133	304485	3.6587	0.00012676	KCNMA1
ENSG00000062524	15	41795836	41806085	25	5	304485	3.6532	0.00012948	LTK
ENSG00000110906	12	109886461	109915349	132	10	304485	3.6515	0.00013035	KCTD10
ENSG00000104626	8	8859657	8974256	459	24	304485	3.646	0.00013317	ERI1
ENSG00000189171	1	153591263	153606568	30	3	304485	3.6394	0.00013663	S100A13
ENSG00000187492	3	49828165	49837268	16	5	304485	3.6259	0.00014399	CDHR4
ENSG00000151092	3	25760435	25831530	110	4	304485	3.6231	0.00014556	NGLY1
ENSG00000115163	2	26987157	27023935	82	6	304485	3.6028	0.00015743	CENPA
ENSG00000182985	11	115039938	115375675	555	37	304485	3.5896	0.0001656	CADM1
ENSG00000107864	10	93806449	94050844	326	12	304485	3.5799	0.00017184	CPEB3
ENSG00000182319	8	8175258	8244008	242	26	304485	3.5797	0.00017197	SGK223
ENSG00000184194	X	53078273	53109797	49	2	304014	3.5723	0.00017692	GPR173
ENSG00000114349	3	50229045	50233949	2	1	304485	3.5693	0.00017894	GNAT1
ENSG00000137818	15	69745123	69748255	2	1	304485	3.5688	0.00017928	RPLP1
ENSG00000146469	6	153071933	153080900	10	3	304485	3.564	0.00018263	VIP
ENSG00000079393	10	76854192	76868979	38	7	304485	3.5626	0.00018363	DUSP13
ENSG00000166428	14	105391153	105399574	25	4	304485	3.5609	0.00018477	PLD4
ENSG00000124440	19	46800303	46846690	157	24	304485	3.557	0.00018759	HIF3A
ENSG00000182179	3	49842640	49851379	9	2	304485	3.5534	0.00019014	UBA7
ENSG00000204084	1	38326369	38412729	196	17	304485	3.5522	0.000191	INPP5B
ENSG00000206107	21	31709331	31710012	1	1	304485	3.5458	0.0001957	KRTAP27-1
ENSG00000095564	10	93683526	93790082	204	12	304485	3.5404	0.00019973	BTAF1
ENSG00000141200	17	51900239	51902573	11	3	304485	3.5363	0.00020286	KIF2B
ENSG00000164086	3	52082935	52090566	4	2	304485	3.5289	0.00020867	DUSP7
ENSG00000179213	19	51749603	51772584	67	7	304485	3.5084	0.00022538	SIGLECL1
ENSG00000186416	X	118722300	118739858	2	1	304014	3.5065	0.00022706	NKRF
ENSG00000160678	1	153600402	153604513	10	3	304485	3.4931	0.00023871	S100A1
ENSG00000151093	3	25824408	25836025	13	3	304485	3.4909	0.00024068	OXSM
ENSG00000126214	14	104028233	104167888	327	13	304485	3.4908	0.00024077	KLC1
ENSG00000177479	3	48956254	49023815	57	5	304485	3.4859	0.00024525	ARIH2
ENSG00000071205	4	148653214	148993931	629	31	304485	3.48	0.00025072	ARHGAP10
ENSG00000103316	16	21250195	21314404	114	8	304485	3.4739	0.00025651	CRYM
ENSG00000254726	1	156041804	156051789	12	5	304485	3.4725	0.00025781	MEX3A
ENSG00000176095	3	49761727	49823975	103	6	304485	3.4713	0.00025898	IP6K1
ENSG00000165264	9	32552997	32573160	47	5	304485	3.4555	0.0002746	NDUFB6
ENSG00000076826	19	7660788	7683190	63	8	304485	3.4554	0.00027475	CAMSAP3
ENSG00000163625	4	85590704	85887544	237	13	304485	3.4391	0.0002918	WDFY3
ENSG00000178149	3	49052921	49059726	3	1	304485	3.4339	0.00029745	DALRD3
ENSG00000133315	11	63766030	63933578	359	39	304485	3.4314	0.00030018	MACROD1
ENSG00000103449	16	51169886	51185278	15	4	304485	3.4303	0.00030144	SALL1
ENSG00000137815	15	41700606	41775761	152	12	304485	3.4285	0.0003035	RTF1
ENSG00000161048	7	102740223	102790007	58	8	304485	3.428	0.00030403	NAPEPLD
ENSG00000171634	17	65821640	65980494	245	4	304485	3.4262	0.00030609	BPTF
ENSG00000162972	2	200820040	200873263	85	10	304485	3.4203	0.00031279	C2orf47
ENSG00000171385	1	112313284	112531777	611	64	304485	3.4196	0.00031357	KCND3
ENSG00000155511	5	152869175	153193429	1163	52	304485	3.4177	0.00031572	GRIA1
ENSG00000104885	19	2164148	2232577	143	15	304485	3.4164	0.00031731	DOT1L
ENSG00000213246	17	56422539	56430454	25	6	304485	3.4137	0.00032045	SUPT4H1
ENSG00000157895	12	121440225	121454305	53	9	304485	3.4137	0.00032049	C12orf43
ENSG00000173421	3	49235861	49295537	65	5	304485	3.4075	0.0003278	CCDC36
ENSG00000101336	20	30639991	30689659	79	8	304485	3.4046	0.00033126	HCK
ENSG00000256500	14	104029299	104152261	291	13	304485	3.4035	0.00033266	RP11-73M18.2
ENSG00000255098	8	11870545	11873043	18	2	304485	3.4034	0.00033282	RP11-481A20.11
ENSG00000169981	3	44690219	44702283	10	5	304485	3.4033	0.00033283	ZNF35
ENSG00000186197	1	236511562	236648214	658	43	304485	3.4013	0.00033538	EDARADD
ENSG00000187630	14	24439148	24475617	75	11	304485	3.3889	0.00035083	DHRS4L2
ENSG00000148655	10	77360998	78319925	1830	101	304485	3.3843	0.00035685	C10orf11
ENSG00000213023	19	51124564	51171651	154	27	304485	3.382	0.00035977	SYT3
ENSG00000174945	7	2719156	2815134	382	29	304485	3.3798	0.00036269	AMZ1
ENSG00000106536	7	39017598	39532694	1507	50	304485	3.3701	0.00037576	POU6F2
ENSG00000105705	19	19386827	19431653	81	6	304485	3.3697	0.00037621	SUGP1
ENSG00000143870	2	10923517	10978103	404	16	304485	3.3682	0.00037835	PDIA6
ENSG00000188001	3	188665003	189043093	704	49	304485	3.3671	0.00037982	TPRG1
ENSG00000105383	19	51728320	51747115	29	7	304485	3.3615	0.00038753	CD33
ENSG00000114316	3	49315264	49378145	66	7	304485	3.361	0.00038836	USP4
ENSG00000164236	5	10564442	10650308	319	22	304485	3.3581	0.00039237	ANKRD33B
ENSG00000269891	10	98757795	99052413	844	62	304485	3.3557	0.00039577	ARHGAP19-SLIT1
ENSG00000132405	4	6910969	7034845	413	17	304485	3.3542	0.000398	TBC1D14
ENSG00000136573	8	11351510	11422113	292	20	304485	3.3539	0.00039836	BLK
ENSG00000099889	22	19957419	20004331	171	18	304485	3.35	0.00040406	ARVCF
ENSG00000165879	10	99079022	99081672	6	2	304485	3.3498	0.00040437	FRAT1
ENSG00000113391	5	92953775	93447404	508	10	304485	3.3473	0.00040806	FAM172A
ENSG00000157782	12	121078355	121105127	94	15	304485	3.347	0.00040847	CABP1
ENSG00000198218	3	49067140	49131796	55	6	304485	3.3384	0.00042126	QRICH1
ENSG00000165496	14	47120222	47121028	1	1	304485	3.3322	0.0004308	RPL10L
ENSG00000114302	3	48782030	48885279	65	6	304485	3.3289	0.00043589	PRKAR2A
ENSG00000129933	19	19431490	19469563	73	6	304485	3.3279	0.00043744	MAU2
ENSG00000067560	3	49396578	49450431	105	8	304485	3.321	0.00044854	RHOA
ENSG00000155087	8	103563800	103573245	58	7	304485	3.32	0.00045007	ODF1
ENSG00000185658	21	40556102	40693485	385	13	304485	3.3195	0.00045087	BRWD1
ENSG00000163960	3	196074533	196159345	133	10	304485	3.3183	0.00045281	UBXN7
ENSG00000124226	20	48552948	48570429	48	6	304485	3.3168	0.00045531	RNF114
ENSG00000236980	3	49215065	49229291	16	3	304485	3.3053	0.00047433	C3orf84
ENSG00000158813	X	68835911	69259319	690	30	304014	3.2971	0.00048839	EDA
ENSG00000164068	3	49726932	49758962	40	5	304485	3.2944	0.00049324	RNF123
ENSG00000120333	1	174979925	174992561	22	5	304485	3.2903	0.00050036	MRPS14
ENSG00000254685	1	74663896	74699770	102	5	304485	3.2889	0.00050289	FPGT
ENSG00000152700	5	133936834	133984961	39	10	304485	3.2821	0.00051524	SAR1B
ENSG00000127152	14	99635624	99737861	277	30	304485	3.2785	0.00052187	BCL11B
ENSG00000128487	17	19912657	20222339	707	15	304485	3.2724	0.00053319	SPECC1
ENSG00000139220	12	81652045	82153332	1058	43	304485	3.2671	0.00054331	PPFIA2
ENSG00000164796	8	113235157	114449328	2771	48	304485	3.2629	0.00055133	CSMD3
ENSG00000174527	12	109785708	109893328	525	19	304485	3.2617	0.00055374	MYO1H
ENSG00000088808	14	104200089	104313927	253	7	304485	3.2594	0.00055819	PPP1R13B
ENSG00000220205	17	8062467	8066864	9	2	304485	3.2588	0.00055939	VAMP2
ENSG00000137806	15	41679551	41694717	37	6	304485	3.2561	0.00056482	NDUFAF1
ENSG00000168917	3	136537489	136574734	105	3	304485	3.251	0.00057497	SLC35G2
ENSG00000062370	19	44830708	44871377	147	14	304485	3.25	0.00057711	ZNF112
ENSG00000166411	15	78423840	78464291	107	16	304485	3.2465	0.0005841	IDH3A
ENSG00000125447	17	73232694	73258444	45	5	304485	3.2398	0.00059803	GGA3
ENSG00000186924	21	31973414	31973612	1	1	304485	3.2364	0.0006053	KRTAP22-1
ENSG00000185352	13	96743093	97485671	1544	52	304485	3.2362	0.00060556	HS6ST3
ENSG00000149485	11	61567099	61596790	34	2	304485	3.2277	0.00062405	FADS1
ENSG00000197579	9	32540542	32552551	17	4	304485	3.2247	0.00063042	TOPORS
ENSG00000124313	X	53262058	53350522	30	5	304014	3.2203	0.00064023	IQSEC2
ENSG00000119986	10	99437181	99447080	32	5	304485	3.2156	0.00065081	AVPI1
ENSG00000178537	3	48894369	48936426	35	3	304485	3.2149	0.00065244	SLC25A20
ENSG00000241043	9	32566787	32568619	4	2	304485	3.2133	0.00065609	GVQW1
ENSG00000163486	1	206516200	206637783	128	14	304485	3.2095	0.00066476	SRGAP2
ENSG00000168802	16	69151913	69166487	19	5	304485	3.2088	0.00066642	CHTF8
ENSG00000158092	3	136581050	136668665	204	4	304485	3.2075	0.00066951	NCK1
ENSG00000172137	16	71392616	71424341	98	11	304485	3.2047	0.00067606	CALB2
ENSG00000108576	17	28521337	28563020	58	8	304485	3.2025	0.00068131	SLC6A4
ENSG00000160862	7	99564343	99573780	9	2	304485	3.199	0.00068947	AZGP1
ENSG00000198837	1	153901977	153919172	22	3	304485	3.1915	0.00070776	DENND4B
ENSG00000137462	4	154622652	154626851	5	2	304485	3.1906	0.00070995	TLR2
ENSG00000116161	1	174968300	174980851	16	4	304485	3.1893	0.00071321	CACYBP
ENSG00000179029	17	8076555	8079717	11	2	304485	3.1869	0.00071903	TMEM107
ENSG00000204323	17	73629514	73637484	6	2	304485	3.1853	0.00072311	SMIM5
ENSG00000079459	8	11653082	11696818	257	17	304485	3.1848	0.00072418	FDFT1
ENSG00000162620	1	74491699	74663871	266	10	304485	3.1818	0.0007319	LRRIQ3
ENSG00000129250	17	4901243	4931696	75	11	304485	3.1805	0.00073515	KIF1C
ENSG00000066032	2	79412357	80875905	4411	233	304485	3.1782	0.00074107	CTNNA2
ENSG00000143614	1	153777201	153895451	191	10	304485	3.1762	0.00074615	GATAD2B
ENSG00000141433	18	904944	912173	9	3	304485	3.1732	0.00075392	ADCYAP1
ENSG00000160741	1	153920145	153931101	10	1	304485	3.1725	0.00075568	CRTC2
ENSG00000198551	19	11670189	11729950	180	16	304485	3.1715	0.0007583	ZNF627
ENSG00000178252	3	49044495	49053386	5	1	304485	3.1708	0.0007602	WDR6
ENSG00000158480	20	48519928	48532080	32	5	304485	3.1706	0.00076056	SPATA2
ENSG00000165029	9	107543283	107690518	592	64	304485	3.163	0.00078064	ABCA1
ENSG00000171303	2	26915619	26956288	74	8	304485	3.1622	0.00078281	KCNK3
ENSG00000151136	12	107712190	108053419	869	53	304485	3.1603	0.00078812	BTBD11
ENSG00000133424	22	33558212	34318829	2600	159	304485	3.1597	0.00078969	LARGE
ENSG00000165071	8	133697253	133772958	265	11	304485	3.1572	0.00079651	TMEM71
ENSG00000123612	2	158383279	158485517	123	16	304485	3.1468	0.00082538	ACVR1C
ENSG00000105819	7	102937869	102969958	32	7	304485	3.1449	0.00083071	PMPCB
ENSG00000105655	19	18545198	18549111	7	1	304485	3.1447	0.00083124	ISYNA1
ENSG00000076924	19	7684411	7694451	28	3	304485	3.1443	0.00083231	XAB2
ENSG00000126267	19	36139125	36149763	31	7	304485	3.1438	0.00083388	COX6B1
ENSG00000248483	5	93070508	93077343	7	2	304485	3.1434	0.00083505	POU5F2
ENSG00000175906	17	41476327	41478505	6	2	304485	3.1427	0.00083705	ARL4D
ENSG00000153827	2	230628554	230787955	162	11	304485	3.1346	0.00086041	TRIP12
ENSG00000183527	21	40546695	40555777	40	5	304485	3.1342	0.00086166	PSMG1
ENSG00000102221	X	46771711	46920641	53	4	304014	3.1305	0.00087243	JADE3
ENSG00000241322	17	15468798	15522826	185	15	304485	3.1305	0.00087253	CDRT1
ENSG00000182816	21	31743709	31744557	4	2	304485	3.1303	0.00087319	KRTAP13-2
ENSG00000163624	4	85504132	85572491	89	8	304485	3.1295	0.00087567	CDS1
ENSG00000171456	20	30946155	31027122	119	6	304485	3.1252	0.00088852	ASXL1
ENSG00000117906	15	77223960	77242601	22	6	304485	3.1247	0.00088983	RCN2
ENSG00000108375	17	56429861	56494956	102	11	304485	3.1237	0.00089296	RNF43
ENSG00000151773	13	44398045	44453827	164	11	304485	3.1204	0.00090301	CCDC122
ENSG00000159086	21	34106210	34144169	43	8	304485	3.1185	0.00090884	PAXBP1
ENSG00000171444	5	112357796	112824527	1827	47	304485	3.1134	0.00092468	MCC
ENSG00000165637	10	76969912	76991206	38	7	304485	3.1109	0.00093252	VDAC2
ENSG00000162511	1	31205316	31230667	52	13	304485	3.1092	0.0009381	LAPTM5
ENSG00000170632	7	102715328	102740205	22	5	304485	3.1029	0.00095801	ARMC10
ENSG00000145022	3	49449639	49453908	5	2	304485	3.1015	0.00096272	TCTA
ENSG00000125445	17	73257755	73262454	13	2	304485	3.1015	0.00096272	MRPS7
ENSG00000205863	13	24465238	24476794	50	4	304485	3.1003	0.00096659	C1QTNF9B
ENSG00000205581	21	40714241	40721573	28	4	304485	3.099	0.00097084	HMGN1
ENSG00000161179	22	21982378	21984353	4	2	304485	3.0989	0.00097106	YDJC
ENSG00000153253	2	165944032	166060577	266	15	304485	3.0985	0.00097246	SCN3A
ENSG00000088305	20	31350191	31397162	125	6	304485	3.0954	0.00098287	DNMT3B
ENSG00000179772	20	30432103	30433420	2	1	304485	3.0942	0.00098683	FOXS1
ENSG00000139734	13	60239717	60738121	1026	22	304485	3.0928	0.00099126	DIAPH3
ENSG00000205057	12	92813870	92821924	23	4	304485	3.089	0.0010041	CLLU1OS
ENSG00000162592	1	3668962	3688209	59	9	304485	3.0882	0.0010068	CCDC27
ENSG00000137804	15	41624892	41673248	94	9	304485	3.0843	0.0010202	NUSAP1
ENSG00000002822	7	1855429	2272878	1443	30	304485	3.0782	0.0010414	MAD1L1
ENSG00000163516	2	220094479	220101391	14	3	304485	3.0734	0.0010582	ANKZF1
ENSG00000185046	12	99120235	100378432	2845	131	304485	3.0707	0.0010677	ANKS1B
ENSG00000130956	9	99212483	99253618	59	3	304485	3.0706	0.0010682	HABP4
ENSG00000140391	15	77336359	77376326	32	4	304485	3.0705	0.0010685	TSPAN3
ENSG00000122729	9	32384618	32454767	164	22	304485	3.0646	0.0010898	ACO1
ENSG00000101350	20	30865467	30922814	87	5	304485	3.0643	0.001091	KIF3B
ENSG00000125450	17	73201754	73231853	45	3	304485	3.0637	0.0010931	NUP85
ENSG00000166529	7	99647390	99662661	21	3	304485	3.0636	0.0010933	ZSCAN21
ENSG00000178074	2	200775979	200820658	97	11	304485	3.0614	0.0011016	C2orf69
ENSG00000168830	6	87647024	87726349	185	14	304485	3.0581	0.0011135	HTR1E
ENSG00000188786	1	38275239	38325292	74	10	304485	3.0548	0.001126	MTF1
ENSG00000173531	3	49721380	49726934	8	3	304485	3.0522	0.0011358	MST1
ENSG00000172046	3	49145479	49158371	7	2	304485	3.0493	0.0011468	USP19
ENSG00000153002	3	148508889	148577974	219	29	304485	3.0485	0.0011501	CPB1
ENSG00000136653	1	206680879	206762616	186	23	304485	3.0482	0.001151	RASSF5
ENSG00000178467	3	49027319	49044587	10	2	304485	3.0468	0.0011565	P4HTM
ENSG00000114378	3	50337320	50349812	17	4	304485	3.045	0.0011635	HYAL1
ENSG00000176160	17	56497528	56565745	97	9	304485	3.0447	0.0011645	HSF5
ENSG00000124920	11	61520114	61555990	59	10	304485	3.0415	0.0011769	MYRF
ENSG00000108587	17	28804380	28854610	59	4	304485	3.0393	0.0011858	GOSR1
ENSG00000100150	22	32149944	32303012	331	18	304485	3.0371	0.0011942	DEPDC5
ENSG00000086300	7	26331541	26413949	246	25	304485	3.0333	0.0012096	SNX10
ENSG00000176853	8	124780696	124827692	77	7	304485	3.0295	0.0012247	FAM91A1
ENSG00000108582	17	28705923	28797007	104	5	304485	3.0275	0.001233	CPD
ENSG00000185909	3	49209044	49213917	7	2	304485	3.0248	0.0012438	KLHDC8B
ENSG00000130511	19	18529674	18545372	22	3	304485	3.0218	0.0012565	SSBP4
ENSG00000134460	10	6052652	6104288	201	29	304485	3.0195	0.0012658	IL2RA
ENSG00000176927	17	28256218	28435470	220	8	304485	3.0167	0.0012776	EFCAB5
ENSG00000106460	7	12250867	12282993	213	8	304485	3.0154	0.001283	TMEM106B
ENSG00000198846	8	59717977	60031767	781	59	304485	3.0147	0.001286	TOX
ENSG00000231500	6	33239787	33244287	21	4	304485	3.0113	0.0013005	RPS18
ENSG00000205882	8	11850692	11853821	10	3	304485	3.0113	0.0013005	DEFB134
ENSG00000183098	13	93879095	95059655	3148	142	304485	3.0108	0.0013027	GPC6
ENSG00000186665	17	65987217	65989765	2	1	304485	3.0094	0.001309	C17orf58
ENSG00000163958	3	195924320	195938308	97	14	304485	3.0078	0.0013158	ZDHHC19
ENSG00000196436	16	74411776	74425978	9	3	304485	3.0043	0.0013311	NPIPB15
ENSG00000160551	17	27717482	27878922	304	10	304485	3.0018	0.0013421	TAOK1
ENSG00000125618	2	113973574	114036527	232	22	304485	3.001	0.0013455	PAX8
ENSG00000161217	3	195941093	196014828	206	15	304485	2.9995	0.0013519	PCYT1A
ENSG00000166246	16	4784273	4799397	54	3	304485	2.9986	0.0013562	C16orf71
ENSG00000104147	15	41601466	41624819	66	6	304485	2.9959	0.001368	OIP5
ENSG00000163734	4	74902306	74904524	1	1	304485	2.9942	0.001376	CXCL3
ENSG00000167257	11	117103341	117157161	118	10	304485	2.9891	0.0013992	RNF214
ENSG00000244623	7	99473610	99474680	3	1	304485	2.9889	0.0014	OR2AE1
ENSG00000155363	1	113215763	113243368	43	5	304485	2.9816	0.0014335	MOV10
ENSG00000141076	16	69165194	69265033	165	15	304485	2.9796	0.001443	CIRH1A
ENSG00000183431	1	38422647	38456593	96	8	304485	2.9793	0.0014445	SF3A3
ENSG00000131378	3	16355081	16555533	625	55	304485	2.9773	0.0014539	RFTN1
ENSG00000166526	7	99661656	99680171	31	6	304485	2.9743	0.0014684	ZNF3
ENSG00000117139	1	202696526	202778598	226	15	304485	2.9739	0.00147	KDM5B
ENSG00000068796	5	61601989	61833076	470	15	304485	2.9724	0.0014775	KIF2A
ENSG00000143858	1	202559724	202679545	286	31	304485	2.9702	0.0014879	SYT2
ENSG00000147432	8	42552519	42592550	189	4	304485	2.9689	0.0014943	CHRNB3
ENSG00000177363	11	62453874	62457371	2	1	304485	2.9664	0.0015063	LRRN4CL
ENSG00000197153	6	27858093	27860884	7	2	304485	2.9628	0.0015242	HIST1H3J
ENSG00000115306	2	54683422	54896812	648	23	304485	2.9598	0.0015389	SPTBN1
ENSG00000119912	10	94211441	94333833	210	19	304485	2.9569	0.0015537	IDE
ENSG00000154928	3	134316643	134979309	1904	113	304485	2.9476	0.0016012	EPHB1
ENSG00000167632	8	140742586	141468678	2242	146	304485	2.9466	0.0016065	TRAPPC9
ENSG00000134824	11	61560452	61634826	158	13	304485	2.9443	0.0016187	FADS2
ENSG00000158125	2	31557187	31637581	230	31	304485	2.9427	0.0016266	XDH
ENSG00000251537	17	15474805	15554967	242	22	304485	2.9424	0.0016287	RP11-385D13.1
ENSG00000108469	17	73622925	73663269	43	4	304485	2.9422	0.0016297	RECQL5
ENSG00000263620	17	8054134	8066293	24	4	304485	2.9417	0.0016323	RP11-599B13.6
ENSG00000108094	10	35297479	35379570	190	6	304485	2.9403	0.0016392	CUL2
ENSG00000162998	2	183698002	183731890	95	10	304485	2.9368	0.0016578	FRZB
ENSG00000184178	4	53739149	54232242	1074	44	304485	2.93	0.0016946	SCFD2
ENSG00000124198	20	47538427	47653230	241	13	304485	2.9272	0.0017099	ARFGEF2
ENSG00000132604	16	69389464	69442474	78	11	304485	2.9247	0.0017237	TERF2
ENSG00000125869	20	9495005	9511171	62	10	304485	2.9244	0.0017259	LAMP5
ENSG00000144891	3	148415571	148460795	118	13	304485	2.9242	0.0017265	AGTR1
ENSG00000198276	20	62571186	62587769	30	8	304485	2.9238	0.0017291	UCKL1
ENSG00000139780	13	103338094	103346854	49	15	304485	2.9237	0.0017295	METTL21C
ENSG00000148700	10	111756126	111895323	140	9	304485	2.9233	0.0017317	ADD3
ENSG00000168792	17	27887565	27894155	6	3	304485	2.9216	0.0017414	ABHD15
ENSG00000144591	2	220363589	220371710	7	2	304485	2.9215	0.0017416	GMPPA
ENSG00000143569	1	154192655	154243986	74	6	304485	2.92	0.0017501	UBAP2L
ENSG00000186283	1	179050512	179067158	48	10	304485	2.9183	0.0017598	TOR3A
ENSG00000187609	9	140201348	140317714	244	38	304485	2.9168	0.0017682	EXD3
ENSG00000178279	16	11361605	11363390	4	1	304485	2.9157	0.0017742	TNP2
ENSG00000257127	12	92815307	92824778	34	5	304485	2.9108	0.0018025	CLLU1
ENSG00000171604	5	139026884	139063467	45	4	304485	2.9106	0.0018035	CXXC5
ENSG00000155252	10	99344131	99436191	206	18	304485	2.91	0.0018073	PI4K2A
ENSG00000156206	15	81299374	81441516	374	23	304485	2.9088	0.0018142	C15orf26
ENSG00000166165	14	103985996	103989448	5	2	304485	2.9065	0.0018276	CKB
ENSG00000116117	2	205410516	206484886	2461	107	304485	2.9054	0.0018336	PARD3B
ENSG00000249967	10	99344131	99433667	198	18	304485	2.9042	0.0018409	PI4K2A
ENSG00000180043	19	55866276	55874628	34	6	304485	2.9024	0.0018515	FAM71E2
ENSG00000166407	11	8245851	8290263	202	34	304485	2.9016	0.0018565	LMO1
ENSG00000166002	11	93211638	93276674	209	19	304485	2.9003	0.001864	SMCO4
ENSG00000135749	1	233119181	233431459	977	62	304485	2.8996	0.0018682	PCNXL2
ENSG00000168427	2	239047363	239061588	46	9	304485	2.8991	0.0018713	KLHL30
ENSG00000005379	17	56378592	56406152	73	11	304485	2.8957	0.0018913	BZRAP1
ENSG00000162971	2	200794698	200820459	45	7	304485	2.8953	0.0018942	TYW5
ENSG00000141314	17	30593195	30651680	182	22	304485	2.8916	0.0019164	RHBDL3
ENSG00000184232	11	120081475	120101041	69	11	304485	2.8908	0.001921	OAF
ENSG00000149256	11	78363876	79151992	2050	168	304485	2.8879	0.001939	TENM4
ENSG00000143621	1	153634512	153643524	11	2	304485	2.8874	0.001942	ILF2
ENSG00000185340	22	29702572	29708774	13	5	304485	2.8874	0.0019422	GAS2L1
ENSG00000108039	10	111624524	111683311	88	9	304485	2.8871	0.0019439	XPNPEP1
ENSG00000109758	4	3443614	3451211	28	8	304485	2.886	0.0019506	HGFAC
ENSG00000005889	X	24167290	24234372	86	4	304014	2.8854	0.0019546	ZFX
ENSG00000141298	17	27952956	28257294	369	9	304485	2.8826	0.0019721	SSH2
ENSG00000140368	15	77285700	77329673	97	14	304485	2.8796	0.001991	PSTPIP1
ENSG00000157837	12	121200313	121342174	413	17	304485	2.8769	0.0020078	SPPL3
ENSG00000135821	1	182350839	182361341	29	4	304485	2.8767	0.0020095	GLUL
ENSG00000011143	17	56282803	56296966	20	6	304485	2.8766	0.00201	MKS1
ENSG00000165097	6	18155560	18224084	233	23	304485	2.8753	0.0020183	KDM1B
ENSG00000186448	3	44626380	44689963	71	6	304485	2.8739	0.0020271	ZNF197
ENSG00000164588	5	45259349	45696253	440	18	304485	2.8715	0.0020429	HCN1
ENSG00000163807	3	44779153	44803154	26	4	304485	2.8678	0.0020668	KIAA1143
ENSG00000105989	7	116916685	116963343	74	13	304485	2.8611	0.002111	WNT2
ENSG00000143570	1	153931575	153940188	10	3	304485	2.8604	0.0021158	SLC39A1
ENSG00000136535	2	162272605	162282381	7	2	304485	2.8592	0.0021233	TBR1
ENSG00000203730	1	182367252	182369751	7	2	304485	2.8591	0.0021243	TEDDM1
ENSG00000153832	2	230787018	230877825	114	12	304485	2.8585	0.0021283	FBXO36
ENSG00000092445	15	41849873	41871536	37	6	304485	2.8544	0.002156	TYRO3
ENSG00000255046	8	11655437	11660077	31	8	304485	2.8534	0.0021625	RP11-297N6.4
ENSG00000241058	10	18834490	18940551	461	17	304485	2.8533	0.0021633	NSUN6
ENSG00000072195	2	220299568	220363009	107	13	304485	2.8533	0.0021635	SPEG
ENSG00000154127	11	122526383	122685181	494	59	304485	2.8532	0.0021639	UBASH3B
ENSG00000168938	5	122358945	122372436	32	8	304485	2.8516	0.0021751	PPIC
ENSG00000117091	1	160648536	160681641	129	14	304485	2.8498	0.0021873	CD48
ENSG00000197157	7	127292234	127732661	522	16	304485	2.8482	0.0021982	SND1
ENSG00000154710	7	66147151	66276451	425	15	304485	2.8476	0.0022026	RABGEF1
ENSG00000198793	1	11166592	11322564	323	6	304485	2.8475	0.002203	MTOR
ENSG00000073150	22	50609160	50618723	22	7	304485	2.8473	0.0022046	PANX2
ENSG00000214753	11	62480102	62494821	15	2	304485	2.8457	0.0022155	HNRNPUL2
ENSG00000165244	9	99148223	99180611	60	5	304485	2.8455	0.0022171	ZNF367
ENSG00000125457	17	73262309	73267308	6	2	304485	2.8415	0.0022454	MIF4GD
ENSG00000084764	2	27193480	27250064	53	3	304485	2.8393	0.0022607	MAPRE3
ENSG00000225399	3	49297518	49298744	2	1	304485	2.8371	0.002276	RP11-3B7.1
ENSG00000174453	2	215275789	215443683	414	21	304485	2.836	0.0022838	VWC2L
ENSG00000162888	1	206664449	206671061	24	4	304485	2.8325	0.0023096	C1orf147
ENSG00000145715	5	86563705	86687748	134	9	304485	2.8289	0.0023353	RASA1
ENSG00000205302	5	122110691	122165803	178	11	304485	2.8274	0.0023465	SNX2
ENSG00000124635	6	27093676	27100541	13	4	304485	2.8269	0.0023502	HIST1H2BJ
ENSG00000170745	2	18059114	18542882	1953	114	304485	2.8252	0.0023626	KCNS3
ENSG00000234857	11	62457747	62494856	54	3	304485	2.8248	0.0023655	HNRNPUL2-BSCL2
ENSG00000157851	2	27070615	27173219	148	6	304485	2.8225	0.0023829	DPYSL5
ENSG00000132323	2	239079042	239112370	145	13	304485	2.8202	0.0023998	ILKAP
ENSG00000121316	12	14656595	14721283	94	9	304485	2.813	0.0024543	PLBD1
ENSG00000162402	1	55532032	55680786	174	9	304485	2.8116	0.0024649	USP24
ENSG00000187676	13	31774073	31906413	291	15	304485	2.8104	0.0024737	B3GALTL
ENSG00000149131	11	57364860	57382326	35	3	304485	2.8101	0.0024765	SERPING1
ENSG00000183742	7	20174278	20257027	222	16	304485	2.8048	0.0025172	MACC1
ENSG00000106459	7	129251555	129396922	339	21	304485	2.8042	0.0025223	NRF1
ENSG00000142549	19	51815102	51833608	52	7	304485	2.8016	0.0025426	IGLON5
ENSG00000168000	11	62457747	62477317	32	3	304485	2.8008	0.0025489	BSCL2
ENSG00000187672	3	55542336	56502391	2772	83	304485	2.7993	0.0025603	ERC2
ENSG00000253426	8	9009252	9025646	23	2	304485	2.7961	0.0025859	RP11-10A14.4
ENSG00000164087	3	52109269	52188706	70	6	304485	2.7961	0.0025864	POC1A
ENSG00000169398	8	141667999	142012315	497	7	304485	2.796	0.0025868	PTK2
ENSG00000151834	4	46250444	46477247	459	19	304485	2.7958	0.0025884	GABRA2
ENSG00000164144	4	153701089	153839615	243	16	304485	2.7952	0.0025936	ARFIP1
ENSG00000164893	8	87226281	87333375	273	16	304485	2.7951	0.0025941	SLC7A13
ENSG00000117020	1	243651535	244014381	450	14	304485	2.7944	0.0026	AKT3
ENSG00000078687	17	76000249	76104916	174	16	304485	2.7925	0.0026148	TNRC6C
ENSG00000176623	8	87480486	87526586	150	11	304485	2.7919	0.0026198	RMDN1
ENSG00000167543	17	27893070	27900175	10	3	304485	2.7903	0.002633	TP53I13
ENSG00000198173	X	37026432	37029739	2	1	304014	2.7883	0.0026492	FAM47C
ENSG00000103742	15	65673802	65715410	93	17	304485	2.7875	0.0026558	IGDCC4
ENSG00000151532	10	114206756	114578503	691	61	304485	2.7866	0.0026633	VTI1A
ENSG00000064652	5	122179134	122365049	579	15	304485	2.7851	0.0026759	SNX24
ENSG00000141570	17	77765931	77775482	15	4	304485	2.7822	0.0026998	CBX8
ENSG00000162601	1	59120411	59165764	179	9	304485	2.7803	0.0027151	MYSM1
ENSG00000162517	1	32095463	32110497	22	2	304485	2.7797	0.0027206	PEF1
ENSG00000112078	6	36410544	36458920	118	7	304485	2.778	0.0027348	KCTD20
ENSG00000165449	10	61410523	61495760	217	27	304485	2.775	0.0027598	SLC16A9
ENSG00000171160	10	99374310	99393344	32	3	304485	2.7745	0.002764	MORN4
ENSG00000130427	7	100318423	100321323	4	2	304485	2.7704	0.0027993	EPO
ENSG00000150433	11	124966398	124981659	55	11	304485	2.7694	0.0028078	TMEM218
ENSG00000175832	17	41605212	41656988	92	5	304485	2.7688	0.0028131	ETV4
ENSG00000182117	15	34633917	34635378	11	2	304485	2.7674	0.0028256	NOP10
ENSG00000173402	3	49506146	49573048	106	7	304485	2.7669	0.0028293	DAG1
ENSG00000160710	1	154554538	154600475	91	6	304485	2.7658	0.0028392	ADAR
ENSG00000169862	5	10971952	11904155	2192	144	304485	2.7658	0.0028392	CTNND2
ENSG00000071054	2	102313312	102511149	349	19	304485	2.7642	0.0028528	MAP4K4
ENSG00000005810	13	77618792	77901185	382	17	304485	2.76	0.0028899	MYCBP2
ENSG00000054282	1	243419320	243663394	397	26	304485	2.7599	0.0028908	SDCCAG8
ENSG00000146576	7	6629648	6648357	52	7	304485	2.7599	0.0028912	C7orf26
ENSG00000073169	22	50639408	50656045	48	7	304485	2.7597	0.0028925	SELO
ENSG00000102554	13	73629114	73651676	63	11	304485	2.7589	0.0028995	KLF5
ENSG00000105821	7	102952921	102985320	45	7	304485	2.758	0.0029078	DNAJC2
ENSG00000102908	16	69598997	69738569	309	14	304485	2.7575	0.0029125	NFAT5
ENSG00000126767	X	47494920	47510003	6	2	304014	2.7558	0.0029272	ELK1
ENSG00000111731	12	22601517	22697480	147	3	304485	2.7526	0.0029566	C2CD5
ENSG00000214435	10	104629273	104661656	119	10	304485	2.7505	0.0029752	AS3MT
ENSG00000085832	1	51819935	51985000	435	15	304485	2.7501	0.0029792	EPS15
ENSG00000132470	17	73717408	73753899	59	9	304485	2.748	0.0029984	ITGB4
ENSG00000230891	3	25900024	25915191	29	3	304485	2.7478	0.0030002	LINC00692
ENSG00000082805	12	1099675	1605099	1718	37	304485	2.7471	0.003006	ERC1
ENSG00000272333	19	36208921	36229779	40	9	304485	2.7461	0.0030154	KMT2B
ENSG00000260371	16	69368994	69390209	27	5	304485	2.7454	0.0030218	RP11-343C2.9
ENSG00000110422	11	33278218	33378569	137	11	304485	2.7445	0.0030304	HIPK3
ENSG00000166748	15	86685227	87572283	3231	119	304485	2.7442	0.0030328	AGBL1
ENSG00000146833	7	99474581	99517223	104	7	304485	2.7432	0.0030426	TRIM4
ENSG00000268241	2	175200601	175202151	2	1	304485	2.7426	0.0030482	AC018470.1
ENSG00000143553	1	153631130	153634306	7	2	304485	2.7409	0.0030635	SNAPIN
ENSG00000121749	12	72233487	72320629	188	12	304485	2.7408	0.0030648	TBC1D15
ENSG00000172053	3	49133365	49142553	8	2	304485	2.7392	0.0030797	QARS
ENSG00000213996	19	19375173	19384200	23	3	304485	2.7376	0.0030949	TM6SF2
ENSG00000171056	8	10581278	10697357	601	18	304485	2.734	0.0031285	SOX7
ENSG00000165997	10	18948334	18970568	65	10	304485	2.7333	0.0031353	ARL5B
ENSG00000186446	3	44771088	44778575	10	2	304485	2.7318	0.0031494	ZNF501
ENSG00000086200	5	61699799	61924409	376	13	304485	2.73	0.0031664	IPO11
ENSG00000160679	1	153606525	153618782	26	3	304485	2.7299	0.0031673	CHTOP
ENSG00000110851	12	108126643	108155049	72	5	304485	2.7298	0.0031684	PRDM4
ENSG00000184954	12	55862984	55863922	3	2	304485	2.728	0.0031855	OR6C70
ENSG00000125637	2	113914902	113966973	163	27	304485	2.7277	0.0031888	PSD4
ENSG00000128595	7	128379346	128411861	87	6	304485	2.7271	0.0031952	CALU
ENSG00000188747	9	140317802	140328858	34	4	304485	2.7256	0.003209	NOXA1
ENSG00000101294	20	30102231	30157370	103	3	304485	2.7254	0.0032115	HM13
ENSG00000243335	7	66093868	66276446	613	15	304485	2.7252	0.0032127	KCTD7
ENSG00000164604	7	112718386	112727833	21	7	304485	2.7248	0.0032169	GPR85
ENSG00000128016	19	39897453	39900052	3	2	304485	2.7241	0.0032239	ZFP36
ENSG00000270316	10	104614029	104661656	148	11	304485	2.7239	0.0032254	C10orf32-ASMT
ENSG00000136895	9	129986544	130155939	250	18	304485	2.7239	0.0032259	GARNL3
ENSG00000125816	20	21376005	21378666	2	1	304485	2.7233	0.0032321	NKX2-4
ENSG00000156218	15	84322838	84708594	1011	32	304485	2.7224	0.0032404	ADAMTSL3
ENSG00000258724	8	10582909	10697357	596	18	304485	2.7165	0.0032986	SOX7
ENSG00000138639	4	86396267	86923823	1560	59	304485	2.7159	0.0033049	ARHGAP24
ENSG00000065413	2	197831741	198175897	896	45	304485	2.7145	0.0033192	ANKRD44
ENSG00000168807	16	69221032	69342955	211	14	304485	2.7144	0.0033201	SNTB2
ENSG00000162222	11	62495541	62507765	22	3	304485	2.7104	0.0033601	TTC9C
ENSG00000064726	15	83685174	83736106	115	11	304485	2.7098	0.0033662	BTBD1
ENSG00000188938	9	96208776	96215874	23	6	304485	2.7083	0.0033813	FAM120AOS
ENSG00000126070	1	36396319	36538101	97	6	304485	2.7078	0.0033861	AGO3
ENSG00000092847	1	36335409	36395211	44	4	304485	2.7046	0.0034191	AGO1
ENSG00000172893	11	71139239	71163914	44	5	304485	2.7036	0.00343	DHCR7
ENSG00000106976	9	130965658	131017527	108	13	304485	2.7034	0.0034313	DNM1
ENSG00000179094	17	8043790	8059824	24	5	304485	2.7001	0.0034659	PER1
ENSG00000125247	13	101256181	101327347	218	14	304485	2.6984	0.0034833	TMTC4
ENSG00000132612	16	69345259	69358949	36	6	304485	2.698	0.0034879	VPS4A
ENSG00000259900	16	69369179	69385633	25	4	304485	2.6979	0.0034886	RP11-343C2.7
ENSG00000089597	11	62392298	62414104	23	4	304485	2.6975	0.0034931	GANAB
ENSG00000110011	11	63997750	64001758	7	2	304485	2.6974	0.0034945	DNAJC4
ENSG00000187642	1	910579	917497	23	5	304485	2.6955	0.0035142	C1orf170
ENSG00000143578	1	153940010	153946839	8	2	304485	2.6955	0.0035145	CREB3L4
ENSG00000182545	14	20973696	20979328	17	6	304485	2.6933	0.003537	RNASE10
ENSG00000120586	10	18098352	18200091	1	1	304485	2.693	0.003541	MRC1
ENSG00000105866	7	21467652	21554440	241	25	304485	2.6915	0.0035567	SP4
ENSG00000108387	17	56597611	56618179	34	6	304485	2.6898	0.0035742	2022-09-04
ENSG00000183117	8	2792875	4852494	15525	497	304485	2.6897	0.0035759	CSMD1
ENSG00000172464	11	56408942	56409947	1	1	304485	2.6895	0.003578	OR5AP2
ENSG00000108100	10	35535953	35860852	407	13	304485	2.6891	0.0035819	CCNY
ENSG00000213995	13	111267881	111292340	112	6	304485	2.6864	0.003611	CARKD
ENSG00000177272	1	111214310	111217655	2	1	304485	2.6862	0.0036139	KCNA3
ENSG00000175575	11	73587744	73638790	171	14	304485	2.6851	0.0036255	PAAF1
ENSG00000173852	7	34968488	35077883	344	12	304485	2.685	0.0036262	DPY19L1
ENSG00000203859	1	119957554	119965658	24	3	304485	2.6848	0.0036289	HSD3B2
ENSG00000021574	2	32288680	32382706	205	9	304485	2.681	0.0036696	SPAST
ENSG00000113262	5	178405328	178423207	61	15	304485	2.6788	0.0036947	GRM6
ENSG00000157315	16	69377151	69385712	11	3	304485	2.6763	0.0037224	TMED6
ENSG00000116183	1	176432307	176814735	773	27	304485	2.6762	0.0037228	PAPPA2
ENSG00000143862	1	202102532	202113869	16	3	304485	2.6753	0.0037334	ARL8A
ENSG00000145107	3	196046213	196065374	76	9	304485	2.6752	0.0037339	TM4SF19
ENSG00000159082	21	34001069	34100359	109	11	304485	2.675	0.0037361	SYNJ1
ENSG00000104324	8	97657455	98161882	716	39	304485	2.6742	0.0037455	CPQ
ENSG00000143612	1	154179182	154193104	14	2	304485	2.6731	0.0037575	C1orf43
ENSG00000069011	5	134363425	134370503	27	3	304485	2.6726	0.0037632	PITX1
ENSG00000143552	1	153965161	154127592	231	11	304485	2.671	0.0037809	NUP210L
ENSG00000122224	1	160765864	160798051	88	6	304485	2.6705	0.0037866	LY9
ENSG00000143624	1	153700543	153746555	61	7	304485	2.6693	0.0038002	INTS3
ENSG00000259511	15	84841242	84850986	1	1	304485	2.6693	0.003801	UBE2Q2L
ENSG00000055917	2	20448452	20551995	210	14	304485	2.6665	0.0038321	PUM2
ENSG00000084693	2	27265232	27293490	27	3	304485	2.6654	0.0038453	AGBL5
ENSG00000171914	15	62682725	63136830	1086	88	304485	2.6625	0.0038784	TLN2
ENSG00000010818	6	143072604	143266338	450	35	304485	2.6618	0.0038863	HIVEP2
ENSG00000211450	11	57508825	57510986	2	1	304485	2.6597	0.0039109	C11orf31
ENSG00000181322	3	137980279	138048728	37	8	304485	2.6596	0.003912	NME9
ENSG00000215421	18	72265106	72777627	845	28	304485	2.659	0.0039181	ZNF407
ENSG00000124574	6	43395104	43418168	44	9	304485	2.6587	0.0039222	ABCC10
ENSG00000164035	4	101316498	101801283	1589	42	304485	2.6571	0.0039413	EMCN
ENSG00000183775	5	143550396	143865249	515	15	304485	2.657	0.0039423	KCTD16
ENSG00000118482	6	64345725	64489229	176	11	304485	2.6541	0.0039764	PHF3
ENSG00000184640	17	75276651	75496678	644	52	304485	2.6537	0.0039802	2022-09-09
ENSG00000185008	3	75955846	77699115	5177	190	304485	2.6525	0.0039951	ROBO2
ENSG00000159593	16	66836778	66907159	112	8	304485	2.6517	0.0040043	NAE1
ENSG00000273331	3	196042953	196065244	86	10	304485	2.6514	0.004008	TM4SF19
ENSG00000073146	22	50528308	50600119	396	12	304485	2.651	0.0040129	MOV10L1
ENSG00000162191	11	62443970	62446567	1	1	304485	2.6498	0.004027	UBXN1
ENSG00000103740	15	78459810	78538030	251	39	304485	2.6485	0.0040423	ACSBG1
ENSG00000128585	7	130794855	131181395	992	80	304485	2.6484	0.004044	MKLN1
ENSG00000243789	15	42120283	42129779	31	4	304485	2.6482	0.0040458	JMJD7
ENSG00000105656	19	18553473	18632937	174	7	304485	2.6469	0.0040618	ELL
ENSG00000197465	4	144792020	144826716	73	5	304485	2.6452	0.0040826	GYPE
ENSG00000127528	19	16435628	16438685	10	4	304485	2.6449	0.0040854	KLF2
ENSG00000183317	1	38179552	38230805	207	19	304485	2.6443	0.0040927	EPHA10
ENSG00000203880	20	62887094	62926855	80	8	304485	2.6435	0.0041026	PCMTD2
ENSG00000173013	4	7042579	7044728	2	1	304485	2.6421	0.0041195	CCDC96
ENSG00000052126	12	19282648	19529334	648	29	304485	2.6418	0.0041231	PLEKHA5
ENSG00000196263	19	57019212	57041590	89	9	304485	2.6405	0.0041392	ZNF471
ENSG00000137802	15	42066632	42120053	90	11	304485	2.6398	0.0041476	MAPKBP1
ENSG00000180917	16	71315292	71323618	21	5	304485	2.638	0.0041699	CMTR2
ENSG00000183765	22	29083731	29138410	131	16	304485	2.6366	0.0041865	CHEK2
ENSG00000140386	15	76640526	77197785	1042	16	304485	2.6365	0.0041882	SCAPER
ENSG00000179630	13	44453420	44468068	48	6	304485	2.6353	0.0042029	LACC1
ENSG00000267173	19	44833848	44905774	332	23	304485	2.6352	0.0042047	CTC-512J12.6
ENSG00000105339	8	142127377	142205907	158	26	304485	2.6347	0.0042105	DENND3
ENSG00000178395	1	223566715	223568812	7	1	304485	2.6343	0.0042154	C1orf65
ENSG00000162813	1	220230824	220263804	64	10	304485	2.6342	0.0042164	BPNT1
ENSG00000149761	11	63993413	63998158	8	2	304485	2.6331	0.0042305	NUDT22
ENSG00000115233	2	162164549	162268228	128	10	304485	2.6322	0.0042413	PSMD14
ENSG00000168748	16	66878282	66888056	13	3	304485	2.6309	0.0042585	CA7
ENSG00000103852	15	99676528	99791428	302	19	304485	2.6305	0.0042627	TTC23
ENSG00000103126	16	337440	402673	259	17	304485	2.6281	0.0042936	AXIN1
ENSG00000091436	2	173940163	174132738	492	33	304485	2.6263	0.004316	MLTK
ENSG00000121764	1	32083287	32098119	33	3	304485	2.6261	0.0043182	HCRTR1
ENSG00000118873	1	220321635	220445796	235	16	304485	2.6256	0.0043243	RAB3GAP2
ENSG00000135272	7	114562209	114659256	148	21	304485	2.6256	0.0043254	MDFIC
ENSG00000138080	2	27301435	27309271	4	1	304485	2.6243	0.0043411	EMILIN1
ENSG00000073060	12	125261402	125367214	340	46	304485	2.6236	0.0043507	SCARB1
ENSG00000215474	18	44746293	44775554	60	5	304485	2.6227	0.0043622	SKOR2
ENSG00000154975	17	49707674	50237377	1204	55	304485	2.6209	0.0043843	CA10
ENSG00000128159	22	50656118	50683421	83	12	304485	2.6189	0.0044105	TUBGCP6
ENSG00000104524	8	144686083	144691943	19	4	304485	2.6184	0.0044169	PYCRL
ENSG00000147481	8	50822349	51706678	2577	44	304485	2.6179	0.004424	SNTG1
ENSG00000159650	3	126200124	126236616	133	24	304485	2.6177	0.0044267	UROC1
ENSG00000177614	1	230457392	230561475	380	30	304485	2.6153	0.0044571	PGBD5
ENSG00000132603	16	69373333	69377014	10	3	304485	2.615	0.0044617	NIP7
ENSG00000163125	1	150335567	150449042	387	12	304485	2.6141	0.0044726	RPRD2
ENSG00000067596	17	41561233	41621831	104	4	304485	2.6131	0.0044862	DHX8
ENSG00000244187	9	139685807	139687709	7	2	304485	2.6109	0.0045151	TMEM141
ENSG00000123933	4	2249159	2264021	35	3	304485	2.6095	0.0045332	MXD4
ENSG00000243708	15	42120283	42140345	64	7	304485	2.6095	0.004534	PLA2G4B
ENSG00000168970	15	42120293	42140353	64	7	304485	2.6095	0.004534	JMJD7-PLA2G4B
ENSG00000105668	19	36157715	36169367	49	7	304485	2.608	0.0045534	UPK1A
ENSG00000154319	8	11278972	11332224	294	20	304485	2.6063	0.004576	FAM167A
ENSG00000161057	7	102984701	103009842	30	4	304485	2.6062	0.0045782	PSMC2
ENSG00000112079	6	36461669	36515247	157	7	304485	2.6035	0.0046135	STK38
ENSG00000137204	6	43263432	43273276	13	4	304485	2.6017	0.0046381	SLC22A7
ENSG00000196814	9	129089128	129269320	462	27	304485	2.6001	0.0046592	MVB12B
ENSG00000112144	6	52866077	52926600	68	8	304485	2.6001	0.0046599	ICK
ENSG00000198597	19	30719197	31204445	996	99	304485	2.5998	0.0046644	ZNF536
ENSG00000124207	20	47662849	47713489	119	7	304485	2.5987	0.0046788	CSE1L
ENSG00000112146	6	52916789	52965671	70	8	304485	2.598	0.0046882	FBXO9
ENSG00000204882	8	142366600	142377367	42	7	304485	2.5969	0.0047034	GPR20
ENSG00000112081	6	36562145	36573377	41	3	304485	2.5948	0.0047321	SRSF3
ENSG00000254093	8	10622473	10697394	434	18	304485	2.5942	0.004741	PINX1
ENSG00000001631	7	91828283	91875480	41	5	304485	2.5936	0.0047485	KRIT1
ENSG00000107147	9	138594031	138684992	336	31	304485	2.5926	0.004763	KCNT1
ENSG00000171824	1	11126675	11159938	98	5	304485	2.589	0.0048133	EXOSC10
ENSG00000126653	17	28442539	28513493	97	4	304485	2.5887	0.0048176	NSRP1
ENSG00000186184	13	28194903	28241548	156	24	304485	2.588	0.0048265	POLR1D
ENSG00000144218	2	100162323	100759201	1249	44	304485	2.588	0.0048274	AFF3
ENSG00000204183	20	34020827	34023248	6	2	304485	2.5874	0.0048351	GDF5OS
ENSG00000155636	2	178977151	179003738	49	9	304485	2.5869	0.0048418	RBM45
ENSG00000043143	5	133860003	133918918	154	21	304485	2.5868	0.004843	JADE2
ENSG00000139160	12	31800094	31826048	60	13	304485	2.5866	0.0048459	METTL20
ENSG00000215346	8	10983980	10987745	11	3	304485	2.5864	0.0048497	AF131215.5
ENSG00000217555	16	66586466	66600154	25	3	304485	2.5848	0.0048713	CKLF
ENSG00000183578	15	51348795	51397473	109	11	304485	2.5824	0.0049057	TNFAIP8L3
ENSG00000185651	22	21903736	21978323	104	3	304485	2.5817	0.004916	UBE2L3
ENSG00000170920	19	9236688	9237626	5	1	304485	2.5802	0.0049373	OR7G3
ENSG00000138107	10	104238986	104262482	74	3	304485	2.5799	0.0049415	ACTR1A
ENSG00000270672	7	142374104	142375550	6	1	304485	2.5789	0.0049563	MTRNR2L6
ENSG00000119522	9	126141933	126692431	1235	43	304485	2.5779	0.0049695	DENND1A
ENSG00000167286	11	118209669	118213459	5	2	304485	2.5719	0.0050564	CD3D
ENSG00000134697	1	38032417	38061536	59	8	304485	2.5691	0.0050985	GNL2
ENSG00000130202	19	45349432	45392485	177	20	304485	2.5687	0.0051046	PVRL2
ENSG00000136045	12	108079509	108106944	69	8	304485	2.5686	0.0051056	PWP1
ENSG00000177225	11	767220	777488	28	4	304485	2.5674	0.0051234	PDDC1
ENSG00000065559	17	11924141	12047147	162	9	304485	2.5665	0.0051367	MAP2K4
ENSG00000110330	11	102217942	102249401	49	4	304485	2.566	0.0051441	BIRC2
ENSG00000184007	1	32372022	32410457	45	6	304485	2.562	0.0052031	PTP4A2
ENSG00000161526	17	73663196	73704142	47	4	304485	2.5609	0.0052201	SAP30BP
ENSG00000078269	6	158402888	158520208	381	32	304485	2.5609	0.0052207	SYNJ2
ENSG00000090905	16	24741016	24838953	156	12	304485	2.56	0.0052332	TNRC6A
ENSG00000086717	X	18694029	18846039	155	6	304014	2.5585	0.0052556	PPEF1
ENSG00000136574	8	11534468	11617511	261	26	304485	2.558	0.0052643	GATA4
ENSG00000169599	2	69622882	69664760	116	5	304485	2.5573	0.0052751	NFU1
ENSG00000112773	6	82201156	82462491	724	39	304485	2.5564	0.0052874	FAM46A
ENSG00000260914	16	69333585	69354614	39	5	304485	2.5546	0.0053152	RP11-343C2.11
ENSG00000163808	3	44803209	44914868	131	11	304485	2.5531	0.0053389	KIF15
ENSG00000154146	11	124609742	124617106	11	2	304485	2.5521	0.0053541	NRGN
ENSG00000186480	7	155089486	155101945	39	6	304485	2.552	0.0053553	INSIG1
ENSG00000110108	11	60681346	60690915	8	2	304485	2.5499	0.0053878	TMEM109
ENSG00000102466	13	102372134	103054124	1770	80	304485	2.5494	0.0053955	FGF14
ENSG00000172380	1	68167149	68299150	284	20	304485	2.5485	0.0054089	GNG12
ENSG00000123892	11	87846410	87908635	233	20	304485	2.5483	0.0054123	RAB38
ENSG00000205030	11	55594695	55595630	7	2	304485	2.5475	0.0054252	OR5L2
ENSG00000167757	19	51525472	51531295	7	3	304485	2.5468	0.0054355	KLK11
ENSG00000101199	20	61904137	61921142	41	3	304485	2.5468	0.005436	ARFGAP1
ENSG00000144792	3	44619715	44641186	28	4	304485	2.545	0.0054634	ZNF660
ENSG00000223501	6	33218049	33239824	62	8	304485	2.5434	0.0054893	VPS52
ENSG00000170819	3	133118839	133194066	255	25	304485	2.5432	0.0054924	BFSP2
ENSG00000006128	7	97361220	97369784	27	3	304485	2.5421	0.0055093	TAC1
ENSG00000128694	2	190611386	190627953	24	5	304485	2.5413	0.0055228	OSGEPL1
ENSG00000178726	20	23026270	23030378	5	2	304485	2.5395	0.0055512	THBD
ENSG00000176105	18	721588	812547	283	15	304485	2.5369	0.0055921	YES1
ENSG00000113649	5	145826874	145891524	178	10	304485	2.5346	0.0056294	TCERG1
ENSG00000214595	2	54950636	55199157	753	53	304485	2.5344	0.0056321	EML6
ENSG00000167112	9	131071382	131085021	17	4	304485	2.5342	0.0056354	TRUB2
ENSG00000095794	10	35415719	35501886	202	6	304485	2.5341	0.0056364	CREM
ENSG00000160013	19	47123725	47128375	6	1	304485	2.5335	0.0056461	PTGIR
ENSG00000154646	21	19641433	19858197	642	64	304485	2.5314	0.00568	TMPRSS15
ENSG00000081041	4	74962752	74965010	1	1	304485	2.5305	0.005695	CXCL2
ENSG00000101017	20	44746911	44758502	20	6	304485	2.5303	0.0056987	CD40
ENSG00000233276	3	49394609	49396033	3	1	304485	2.5296	0.0057089	GPX1
ENSG00000179165	6	36358328	36410666	197	13	304485	2.5295	0.0057115	PXT1
ENSG00000163349	1	114471814	114520426	54	7	304485	2.5293	0.0057146	HIPK1
ENSG00000187033	3	169629360	169656963	57	8	304485	2.529	0.0057186	SAMD7
ENSG00000131115	19	44711700	44741421	42	6	304485	2.5259	0.0057702	ZNF227
ENSG00000023909	1	94350761	94374966	70	9	304485	2.525	0.0057853	GCLM
ENSG00000063169	19	48111453	48206533	298	15	304485	2.5239	0.005803	GLTSCR1
ENSG00000176473	14	100842755	100996640	216	22	304485	2.5235	0.0058089	WDR25
ENSG00000181013	17	56618948	56621729	6	2	304485	2.5229	0.0058199	C17orf47
ENSG00000091106	2	32449522	32490923	78	6	304485	2.5228	0.0058214	NLRC4
ENSG00000085719	8	87497059	87573726	255	18	304485	2.5217	0.0058401	CPNE3
ENSG00000139618	13	32889611	32973805	181	16	304485	2.5216	0.0058403	BRCA2
ENSG00000176912	18	641320	658340	57	10	304485	2.5212	0.0058483	C18orf56
ENSG00000120500	X	69488155	69501690	22	6	304014	2.5204	0.0058616	ARR3
ENSG00000138821	4	103172198	103352415	534	29	304485	2.5203	0.0058635	SLC39A8
ENSG00000162769	1	213031597	213072705	246	10	304485	2.52	0.0058685	FLVCR1
ENSG00000130182	16	3138891	3149318	25	4	304485	2.5192	0.0058813	ZSCAN10
ENSG00000184647	8	10383056	10411676	189	16	304485	2.5191	0.0058832	PRSS55
ENSG00000259803	16	89262406	89268072	21	5	304485	2.5187	0.005889	SLC22A31
ENSG00000153560	3	33429828	33482863	99	6	304485	2.5185	0.0058925	UBP1
ENSG00000182698	2	220192131	220197899	28	3	304485	2.5169	0.0059193	RESP18
ENSG00000068001	3	50355221	50360337	3	2	304485	2.5169	0.0059196	HYAL2
ENSG00000143545	1	153954127	153958834	3	2	304485	2.5147	0.0059564	RAB13
ENSG00000149743	11	63991271	63993726	5	3	304485	2.5144	0.0059623	TRPT1
ENSG00000110107	11	60658202	60674060	24	3	304485	2.5142	0.0059645	PRPF19
ENSG00000167258	17	37617764	37721160	196	8	304485	2.5131	0.0059832	CDK12
ENSG00000198925	2	220074494	220094439	27	3	304485	2.5131	0.0059838	ATG9A
ENSG00000138068	2	37394963	37423741	144	10	304485	2.511	0.0060191	SULT6B1
ENSG00000168096	16	4746513	4784379	75	7	304485	2.5106	0.0060267	ANKS3
ENSG00000213390	10	98978996	99052413	235	14	304485	2.5103	0.0060318	ARHGAP19
ENSG00000134533	12	15260717	15501609	424	20	304485	2.51	0.0060372	RERG
ENSG00000008952	3	169684423	169716161	46	2	304485	2.5083	0.0060651	SEC62
ENSG00000126756	X	47511197	47518560	4	1	304014	2.5071	0.0060863	UXT
ENSG00000139970	14	60062694	60337684	523	18	304485	2.5067	0.0060938	RTN1
ENSG00000203876	10	111701029	111713649	19	2	304485	2.5064	0.0060988	RP11-451M19.3
ENSG00000126775	14	55833110	55878576	136	8	304485	2.5049	0.0061251	ATG14
ENSG00000138678	4	84457067	84527028	188	11	304485	2.5029	0.0061593	AGPAT9
ENSG00000130958	9	99082988	99145992	177	13	304485	2.5021	0.0061732	SLC35D2
ENSG00000198150	17	8261731	8263538	1	1	304485	2.5004	0.006203	AC135178.1
ENSG00000169330	15	79724858	79764632	143	17	304485	2.5002	0.0062064	KIAA1024
ENSG00000184792	22	31089769	31303811	544	36	304485	2.4986	0.0062335	OSBP2
ENSG00000226364	17	50939481	50976948	200	20	304485	2.4978	0.0062487	AC102948.2
ENSG00000068745	3	48725436	48777786	80	7	304485	2.4965	0.0062715	IP6K2
ENSG00000196376	6	118228689	118638839	1017	46	304485	2.4958	0.0062838	SLC35F1
ENSG00000163875	1	37958176	37980375	81	13	304485	2.4947	0.0063024	MEAF6
ENSG00000188107	6	64429876	66417118	5907	91	304485	2.4943	0.0063098	EYS
ENSG00000169174	1	55505221	55530525	112	19	304485	2.4914	0.0063619	PCSK9
ENSG00000150316	11	94695787	94706776	27	6	304485	2.4904	0.0063802	CWC15
ENSG00000230610	1	38292232	38293886	2	1	304485	2.4903	0.0063821	AL929472.1
ENSG00000198517	7	1570350	1582679	29	3	304485	2.4892	0.0064012	MAFK
ENSG00000116863	1	36554476	36559533	2	1	304485	2.4883	0.0064175	ADPRHL2
ENSG00000102290	X	91034260	91878229	1796	65	304014	2.4883	0.0064186	PCDH11X
ENSG00000154945	17	48770551	48785285	27	6	304485	2.4872	0.0064373	ANKRD40
ENSG00000117360	1	150293925	150325671	91	8	304485	2.4871	0.0064392	PRPF3
ENSG00000188716	10	76797594	76818272	39	7	304485	2.4866	0.0064479	DUPD1
ENSG00000167491	19	19496635	19619740	180	9	304485	2.4848	0.0064814	GATAD2A
ENSG00000090989	4	56719782	56771200	124	16	304485	2.4844	0.0064881	EXOC1
ENSG00000100664	14	103799881	103811362	23	4	304485	2.483	0.0065133	EIF5
ENSG00000164855	7	1581871	1600457	52	4	304485	2.4806	0.0065572	TMEM184A
ENSG00000149600	20	31290493	31331803	166	8	304485	2.4803	0.0065629	COMMD7
ENSG00000112357	6	137143717	137235075	192	13	304485	2.4799	0.0065714	PEX7
ENSG00000164076	3	49895421	49907655	17	4	304485	2.4787	0.0065936	CAMKV
ENSG00000036448	8	1993155	2113475	1060	56	304485	2.4786	0.0065952	MYOM2
ENSG00000178028	1	44679127	44686353	10	3	304485	2.4784	0.0065986	DMAP1
ENSG00000073921	11	85668727	85780924	343	17	304485	2.4777	0.006612	PICALM
ENSG00000196329	7	150419341	150447121	81	7	304485	2.4776	0.0066129	GIMAP5
ENSG00000180773	11	92877341	92931130	127	14	304485	2.4763	0.0066383	SLC36A4
ENSG00000185670	11	62515791	62521660	6	2	304485	2.4758	0.0066461	ZBTB3
ENSG00000114383	3	50357458	50365682	4	2	304485	2.475	0.0066621	TUSC2
ENSG00000198373	16	69796209	69975644	449	19	304485	2.475	0.0066627	WWP2
ENSG00000092850	1	36549676	36553876	3	1	304485	2.4738	0.0066838	TEKT2
ENSG00000148200	9	127279554	127533589	82	2	304485	2.4736	0.0066875	NR6A1
ENSG00000196782	4	140637907	141075338	1098	92	304485	2.4733	0.0066939	MAML3
ENSG00000273303	3	44607051	44635665	52	4	304485	2.4722	0.0067145	RP11-944L7.5
ENSG00000054803	20	54572496	54580528	5	2	304485	2.4702	0.0067513	CBLN4
ENSG00000188158	X	17393543	17754114	102	12	304014	2.4698	0.0067595	NHS
ENSG00000181163	5	170814120	170838141	72	5	304485	2.4696	0.0067641	NPM1
ENSG00000152092	1	176826438	177134109	653	43	304485	2.4694	0.0067666	ASTN1
ENSG00000159377	1	151372010	151374420	2	1	304485	2.4672	0.0068078	PSMB4
ENSG00000186792	3	50330262	50336899	3	2	304485	2.4662	0.0068274	HYAL3
ENSG00000105428	19	5455426	5456867	10	3	304485	2.4656	0.0068385	ZNRF4
ENSG00000174485	15	65950384	66084631	272	8	304485	2.4656	0.0068397	DENND4A
ENSG00000177954	1	153963235	153964626	2	1	304485	2.4647	0.0068555	RPS27
ENSG00000168904	15	99791567	99930934	417	20	304485	2.4646	0.0068585	LRRC28
ENSG00000167118	9	131133598	131153015	34	5	304485	2.4645	0.0068607	URM1
ENSG00000197177	10	134884433	134945179	249	33	304485	2.462	0.0069077	GPR123
ENSG00000115310	2	55199325	55339757	391	23	304485	2.4619	0.0069105	RTN4
ENSG00000244411	11	71238313	71239210	2	1	304485	2.461	0.0069284	KRTAP5-7
ENSG00000131323	14	103243813	103377837	239	12	304485	2.4605	0.0069372	TRAF3
ENSG00000067704	1	220267444	220321380	95	9	304485	2.4593	0.0069599	IARS2
ENSG00000255537	11	125365110	125369424	7	3	304485	2.4592	0.0069625	AP000708.1
ENSG00000122861	10	75668935	75677255	16	3	304485	2.4589	0.006969	PLAU
ENSG00000085662	7	134127102	134144036	37	8	304485	2.4588	0.0069708	AKR1B1
ENSG00000165061	8	40388109	40755352	1174	61	304485	2.4579	0.0069867	ZMAT4
ENSG00000183715	11	132284871	133402414	3399	230	304485	2.4575	0.0069954	OPCML
ENSG00000178996	5	53813589	53842415	125	14	304485	2.4574	0.0069974	SNX18
ENSG00000135720	16	66754796	66785701	60	3	304485	2.4569	0.0070077	DYNC1LI2
ENSG00000166833	11	19372271	20143144	2165	180	304485	2.4555	0.0070347	NAV2
ENSG00000021645	14	78708734	80330762	3514	166	304485	2.4554	0.0070359	NRXN3
ENSG00000126524	7	66452664	66460588	19	7	304485	2.4551	0.0070415	SBDS
ENSG00000197601	11	13690217	13753893	109	13	304485	2.4536	0.0070714	FAR1
ENSG00000108389	17	56566898	56595266	33	5	304485	2.4534	0.0070752	MTMR4
ENSG00000157326	14	24422795	24438488	58	5	304485	2.4519	0.007106	DHRS4
ENSG00000104043	15	50150435	50475014	1009	47	304485	2.4494	0.0071539	ATP8B4
ENSG00000198250	10	47657581	47701443	24	3	304485	2.4493	0.0071568	ANTXRL
ENSG00000253207	8	114612539	114629187	37	6	304485	2.449	0.0071635	RP11-67H2.1
ENSG00000149506	11	60635035	60643166	12	3	304485	2.4455	0.0072319	ZP1
ENSG00000029534	8	41510739	41754280	695	57	304485	2.4437	0.0072686	ANK1
ENSG00000137872	15	47476298	48066420	1494	49	304485	2.4436	0.00727	SEMA6D
ENSG00000198380	2	69546905	69614382	131	5	304485	2.4436	0.0072715	GFPT1
ENSG00000269403	19	51853627	51871353	74	9	304485	2.4435	0.0072731	CTD-2616J11.11
ENSG00000177303	17	73496342	73511664	45	5	304485	2.4431	0.007281	CASKIN2
ENSG00000184507	15	34635516	34649938	41	9	304485	2.4415	0.0073137	NUTM1
ENSG00000064655	20	45523263	45817492	854	68	304485	2.4408	0.0073266	EYA2
ENSG00000109819	4	23756664	23905712	454	57	304485	2.4393	0.0073585	PPARGC1A
ENSG00000196345	3	44596685	44624975	62	5	304485	2.4384	0.0073758	ZKSCAN7
ENSG00000205155	19	36236015	36237911	3	2	304485	2.4379	0.0073856	PSENEN
ENSG00000171759	12	103230663	103352188	405	21	304485	2.4378	0.0073875	PAH
ENSG00000102218	X	46696375	46741793	15	2	304014	2.4372	0.0074	RP2
ENSG00000254788	16	66586490	66613038	50	3	304485	2.4367	0.0074115	CKLF-CMTM1
ENSG00000099814	14	105331617	105363107	106	7	304485	2.4366	0.0074138	CEP170B
ENSG00000180346	4	90033968	90036050	4	1	304485	2.4364	0.0074181	TIGD2
ENSG00000187553	10	94821021	94828454	14	3	304485	2.4338	0.0074704	CYP26C1
ENSG00000172890	11	71164155	71235153	239	11	304485	2.4332	0.0074823	NADSYN1
ENSG00000177885	17	73314157	73401790	225	9	304485	2.4329	0.00749	GRB2
ENSG00000149541	11	62382768	62389647	5	1	304485	2.432	0.0075084	B3GAT3
ENSG00000186591	7	129470572	129592789	418	11	304485	2.4313	0.0075221	UBE2H
ENSG00000271043	5	79945819	79946855	3	1	304485	2.4312	0.007524	MTRNR2L2
ENSG00000205147	19	4041127	4043154	1	1	304485	2.43	0.00755	AC016586.1
ENSG00000188674	2	209030067	209054797	107	15	304485	2.4295	0.0075595	C2orf80
ENSG00000124089	20	54823788	54824871	2	1	304485	2.4289	0.0075728	MC3R
ENSG00000066056	1	43766664	43788779	32	4	304485	2.4287	0.007577	TIE1
ENSG00000158552	2	220059959	220074373	28	8	304485	2.4283	0.0075852	ZFAND2B
ENSG00000215712	6	157710418	157744633	53	8	304485	2.4281	0.0075888	TMEM242
ENSG00000271723	1	55107459	55207981	400	30	304485	2.4277	0.0075968	MROH7-TTC4
ENSG00000117899	15	81239667	81282219	106	7	304485	2.4274	0.007604	MESDC2
ENSG00000125686	17	37560538	37607539	78	5	304485	2.426	0.0076321	MED1
ENSG00000176753	15	40542865	40545170	9	2	304485	2.4242	0.0076707	C15orf56
ENSG00000126500	11	63870660	63886645	55	9	304485	2.4223	0.0077114	FLRT1
ENSG00000186094	1	48998527	50489585	1923	44	304485	2.4221	0.0077149	AGBL4
ENSG00000185565	3	115521235	117716095	6260	252	304485	2.4216	0.0077258	LSAMP
ENSG00000215545	20	29891015	29896388	7	2	304485	2.4212	0.0077351	DEFB116
ENSG00000197914	6	27798952	27799305	1	1	304485	2.4207	0.007746	HIST1H4K
ENSG00000176349	7	1878222	1889567	75	8	304485	2.4204	0.0077507	AC110781.3
ENSG00000173698	X	19007427	19140755	64	5	304014	2.4194	0.0077741	GPR64
ENSG00000187122	10	98757795	98945677	512	48	304485	2.4192	0.0077767	SLIT1
ENSG00000182253	15	99638420	99675798	186	18	304485	2.4189	0.0077834	SYNM
ENSG00000081377	9	99252523	99382112	85	7	304485	2.4186	0.0077911	CDC14B
ENSG00000065361	12	56473641	56497289	30	6	304485	2.418	0.0078021	ERBB3
ENSG00000152683	2	32390933	32449448	119	9	304485	2.4172	0.0078209	SLC30A6
ENSG00000255552	6	31679548	31681842	3	2	304485	2.417	0.0078253	LY6G6E
ENSG00000196653	3	44754135	44765323	12	5	304485	2.4165	0.0078363	ZNF502
ENSG00000117245	1	20990507	21044510	206	37	304485	2.4154	0.0078581	KIF17
ENSG00000149196	11	86013253	86056969	178	11	304485	2.4137	0.0078958	C11orf73
ENSG00000103035	16	74330673	74340186	8	3	304485	2.4136	0.007897	PSMD7
ENSG00000181610	17	55916842	55927417	25	5	304485	2.4081	0.0080186	MRPS23
ENSG00000108848	17	48796905	48833574	91	11	304485	2.4076	0.0080285	LUC7L3
ENSG00000182054	15	90626277	90645736	56	7	304485	2.4074	0.0080339	IDH2
ENSG00000249961	16	66788879	66835523	90	5	304485	2.4071	0.0080391	CCDC79
ENSG00000091656	8	77593454	77779521	320	25	304485	2.4062	0.0080608	ZFHX4
ENSG00000143486	1	206744620	206785904	101	14	304485	2.4049	0.0080894	EIF2D
ENSG00000138030	2	27309615	27323640	12	1	304485	2.4038	0.0081131	KHK
ENSG00000124496	6	42192669	42419789	426	31	304485	2.4029	0.0081329	TRERF1
ENSG00000006118	11	60691935	60704631	45	4	304485	2.4028	0.0081342	TMEM132A
ENSG00000127588	16	848041	850733	11	3	304485	2.4021	0.0081511	GNG13
ENSG00000110436	11	35272753	35441610	511	27	304485	2.4014	0.0081656	SLC1A2
ENSG00000136931	9	127243516	127269709	38	3	304485	2.4006	0.0081835	NR5A1
ENSG00000176402	7	99520892	99527243	18	4	304485	2.4005	0.008186	GJC3
ENSG00000213380	16	69354043	69373570	43	6	304485	2.3979	0.0082457	COG8
ENSG00000148843	10	105156405	105206049	64	9	304485	2.3977	0.0082503	PDCD11
ENSG00000109458	4	144257915	144395721	256	20	304485	2.3975	0.008253	GAB1
ENSG00000272617	16	69362547	69368774	11	3	304485	2.3974	0.0082566	RP11-343C2.12
ENSG00000155052	2	124782864	125672864	2712	102	304485	2.3958	0.0082926	CNTNAP5
ENSG00000206052	18	67068291	67516323	1653	110	304485	2.3942	0.0083292	DOK6
ENSG00000114107	3	138213186	138313380	186	8	304485	2.394	0.0083322	CEP70
ENSG00000136425	15	78396948	78423886	88	12	304485	2.3938	0.0083375	CIB2
ENSG00000135929	2	219646472	219680016	69	3	304485	2.3925	0.008368	CYP27A1
ENSG00000242247	22	43192508	43254112	204	10	304485	2.3916	0.0083877	ARFGAP3
ENSG00000171858	20	60962172	60963576	6	3	304485	2.391	0.0084017	RPS21
ENSG00000164535	7	6448757	6523821	252	24	304485	2.3908	0.0084049	DAGLB
ENSG00000076685	10	104845940	104953056	250	13	304485	2.39	0.0084248	NT5C2
ENSG00000255152	6	31707797	31732628	59	13	304485	2.3877	0.008476	MSH5-SAPCD1
ENSG00000113615	5	133984479	134063513	55	9	304485	2.387	0.0084925	SEC24A
ENSG00000185104	1	50905150	51425935	597	14	304485	2.3859	0.0085179	FAF1
ENSG00000122778	7	138516126	138666064	435	32	304485	2.3859	0.0085198	KIAA1549
ENSG00000203863	6	89674246	89676685	3	1	304485	2.3812	0.008628	AL079342.1
ENSG00000147255	X	130407480	130533677	226	17	304014	2.3807	0.008639	IGSF1
ENSG00000148737	10	114710009	114927437	413	47	304485	2.3789	0.0086824	TCF7L2
ENSG00000151067	12	2079952	2802108	1774	133	304485	2.3786	0.0086902	CACNA1C
ENSG00000112164	6	39016574	39055519	178	19	304485	2.3783	0.0086955	GLP1R
ENSG00000113732	5	172410760	172462448	89	15	304485	2.3767	0.0087341	ATP6V0E1
ENSG00000204410	6	31707725	31732622	60	13	304485	2.3752	0.0087702	MSH5
ENSG00000125968	20	30193086	30194318	3	1	304485	2.3751	0.0087717	ID1
ENSG00000205281	15	82635130	82641706	2	1	304485	2.3748	0.0087793	GOLGA6L10
ENSG00000091039	12	76745577	76953589	352	10	304485	2.3743	0.0087907	OSBPL8
ENSG00000138623	15	74701630	74726808	62	12	304485	2.3743	0.0087922	SEMA7A
ENSG00000108219	10	82213922	82292879	149	18	304485	2.3726	0.0088327	TSPAN14
ENSG00000251258	6	112668532	112672498	12	2	304485	2.3722	0.0088409	RFPL4B
ENSG00000178752	2	239067623	239077541	34	8	304485	2.3722	0.0088415	FAM132B
ENSG00000134489	18	22040593	22059921	61	15	304485	2.3716	0.008856	HRH4
ENSG00000143466	1	206643791	206670223	78	16	304485	2.3713	0.0088622	IKBKE
ENSG00000128617	7	128412545	128415844	9	3	304485	2.3704	0.0088842	OPN1SW
ENSG00000185585	9	127539437	127577164	37	5	304485	2.3695	0.0089071	OLFML2A
ENSG00000111641	12	6666029	6677857	10	2	304485	2.369	0.0089188	NOP2
ENSG00000171757	3	169511216	169530774	18	2	304485	2.3683	0.0089343	LRRC34
ENSG00000172650	10	75434033	75457639	11	2	304485	2.3673	0.0089599	AGAP5
ENSG00000107593	10	102047903	102090243	111	14	304485	2.3668	0.0089712	PKD2L1
ENSG00000158234	3	138327448	138352218	38	4	304485	2.3667	0.0089744	FAIM
ENSG00000213047	1	197473878	197744826	292	9	304485	2.3664	0.0089806	DENND1B
ENSG00000105640	19	17970685	17974962	12	2	304485	2.3657	0.0089982	RPL18A
ENSG00000168439	11	63952744	63972015	41	8	304485	2.3627	0.0090716	STIP1
ENSG00000163877	1	38000050	38019903	45	8	304485	2.3626	0.009074	SNIP1
ENSG00000187627	2	87135076	87241104	8	3	304485	2.3623	0.0090815	RGPD1
ENSG00000131055	20	30225691	30232809	14	2	304485	2.3618	0.0090936	COX4I2
ENSG00000135999	2	149402009	149545130	330	10	304485	2.361	0.0091122	EPC2
ENSG00000132394	3	127872297	128127485	423	11	304485	2.3605	0.0091249	EEFSEC
ENSG00000125492	9	135457572	135465653	11	4	304485	2.3597	0.0091449	BARHL1
ENSG00000151687	2	190539016	190625919	148	12	304485	2.3592	0.0091572	ANKAR
ENSG00000006625	7	30536237	30591095	124	9	304485	2.3591	0.0091608	GGCT
ENSG00000203710	1	207669492	207813992	206	15	304485	2.359	0.0091617	CR1
ENSG00000138160	10	94353043	94415150	205	17	304485	2.359	0.0091617	KIF11
ENSG00000176102	11	33098734	33183917	191	10	304485	2.3589	0.0091657	CSTF3
ENSG00000175581	11	73498361	73576178	295	16	304485	2.3589	0.0091657	MRPL48
ENSG00000260851	16	66503715	66551215	66	6	304485	2.3581	0.0091841	RP11-403P17.5
ENSG00000149564	11	124622026	124632186	12	3	304485	2.3578	0.0091915	ESAM
ENSG00000135334	6	88384790	88411927	80	11	304485	2.3559	0.0092393	AKIRIN2
ENSG00000088325	20	30327074	30389608	98	6	304485	2.3555	0.0092481	TPX2
ENSG00000148482	10	18240768	18332221	376	35	304485	2.3552	0.0092558	SLC39A12
ENSG00000186474	19	51532348	51538486	14	3	304485	2.3552	0.0092558	KLK12
ENSG00000186998	22	29601840	29655586	183	21	304485	2.355	0.0092604	EMID1
ENSG00000160818	1	156564279	156571288	35	2	304485	2.3548	0.0092671	GPATCH4
ENSG00000205327	12	55886147	55887100	3	1	304485	2.3546	0.0092704	OR6C68
ENSG00000066405	3	137717577	137752494	67	7	304485	2.3542	0.0092812	CLDN18
ENSG00000118369	11	77899858	77925757	52	6	304485	2.3537	0.0092927	USP35
ENSG00000072182	2	220378892	220403494	49	7	304485	2.3536	0.0092951	ASIC4
ENSG00000130766	1	28586038	28609002	44	7	304485	2.3531	0.0093101	SESN2
ENSG00000163909	1	40089825	40105617	31	10	304485	2.3518	0.0093422	HEYL
ENSG00000006071	11	17414432	17498449	278	22	304485	2.3495	0.0093994	ABCC8
ENSG00000126733	X	85403462	86087607	1540	38	304014	2.3494	0.009402	DACH2
ENSG00000143549	1	154127784	154167124	59	8	304485	2.349	0.009411	TPM3
ENSG00000177156	11	747329	765024	26	5	304485	2.3476	0.0094482	TALDO1
ENSG00000157388	3	53528683	53847760	701	57	304485	2.3474	0.0094536	CACNA1D
ENSG00000187908	10	124320181	124403252	311	19	304485	2.3473	0.009455	DMBT1
ENSG00000110442	11	36295051	36310999	96	9	304485	2.3466	0.0094722	COMMD9
ENSG00000153944	17	55333212	55762046	1105	124	304485	2.3451	0.0095102	MSI2
ENSG00000108306	17	37415384	37558776	322	8	304485	2.3427	0.0095735	FBXL20
ENSG00000009724	1	11086580	11107290	54	5	304485	2.3412	0.0096106	MASP2
ENSG00000164615	5	134074191	134087847	9	3	304485	2.3409	0.0096199	CAMLG
ENSG00000143442	1	151375200	151431941	70	3	304485	2.3404	0.0096319	POGZ
ENSG00000204922	11	62437745	62441159	9	1	304485	2.3392	0.0096626	C11orf83
ENSG00000140406	15	81293295	81296342	3	1	304485	2.3382	0.0096884	MESDC1
ENSG00000196132	20	62783144	62873604	275	34	304485	2.3358	0.0097503	MYT1
ENSG00000149231	11	96085933	96123087	79	10	304485	2.3355	0.0097592	CCDC82
ENSG00000179399	13	92050929	93519490	4061	142	304485	2.3352	0.0097654	GPC5
ENSG00000160613	11	117075053	117103241	93	13	304485	2.3346	0.0097827	PCSK7
ENSG00000177595	11	799179	809753	29	3	304485	2.3336	0.0098088	PIDD
ENSG00000166548	16	66541906	66586447	86	4	304485	2.3335	0.0098097	TK2
ENSG00000083290	17	19674142	19771249	83	5	304485	2.3325	0.0098374	ULK2
ENSG00000159917	19	44732882	44809199	136	11	304485	2.3323	0.0098417	ZNF235
ENSG00000167994	11	61664773	61687741	39	9	304485	2.3314	0.0098664	RAB3IL1
ENSG00000123124	8	87354967	87490649	414	17	304485	2.3309	0.0098798	WWP1
ENSG00000188554	17	41322498	41363708	77	2	304485	2.3306	0.0098864	NBR1
ENSG00000160179	21	43619799	43717354	312	37	304485	2.3301	0.0099002	ABCG1
ENSG00000100266	22	43231418	43411151	570	11	304485	2.3291	0.0099263	PACSIN2
ENSG00000171467	6	43274872	43337216	83	9	304485	2.3282	0.0099496	ZNF318
ENSG00000177728	17	73437240	73496171	162	12	304485	2.328	0.0099569	KIAA0195
ENSG00000128699	2	190635049	190649097	30	4	304485	2.3277	0.0099629	ORMDL1
ENSG00000205212	17	20739760	20799453	121	12	304485	2.3277	0.0099634	CCDC144NL
ENSG00000074603	15	65734801	65810042	165	10	304485	2.3265	0.0099946	DPP8
ENSG00000143543	1	153946745	153950164	2	1	304485	2.3263	0.010003	JTB
ENSG00000204424	6	31674640	31685581	26	8	304485	2.3246	0.010047	LY6G6F
ENSG00000136247	7	6617065	6629005	29	3	304485	2.3245	0.010048	ZDHHC4
ENSG00000130283	19	18979361	19006905	61	13	304485	2.3231	0.010086	GDF1
ENSG00000223802	19	18979361	19007536	61	13	304485	2.3231	0.010086	CERS1
ENSG00000160789	1	156052364	156109880	145	9	304485	2.3216	0.010128	LMNA
ENSG00000108924	17	53342373	53402426	126	20	304485	2.3215	0.010131	HLF
ENSG00000204904	X	46746852	46759138	4	1	304014	2.32	0.010171	CXorf31
ENSG00000133107	13	38210773	38444562	781	44	304485	2.3197	0.010179	TRPC4
ENSG00000175646	16	11374693	11375207	1	1	304485	2.3193	0.01019	PRM1
ENSG00000167081	9	128509624	128729656	228	9	304485	2.3191	0.010196	PBX3
ENSG00000165861	14	73436159	73493920	265	15	304485	2.3188	0.010202	ZFYVE1
ENSG00000196776	3	107762145	107809872	85	12	304485	2.318	0.010225	CD47
ENSG00000054277	1	241753404	241840678	240	43	304485	2.3167	0.01026	OPN3
ENSG00000121060	17	54965270	54991399	20	6	304485	2.3159	0.010283	TRIM25
ENSG00000112787	12	133066137	133161774	326	20	304485	2.3158	0.010284	FBRSL1
ENSG00000104723	8	15274724	15624158	1636	53	304485	2.3146	0.010318	TUSC3
ENSG00000144962	3	172607148	172859058	631	38	304485	2.3142	0.010328	SPATA16
ENSG00000156374	10	105062553	105110891	61	7	304485	2.3134	0.010351	PCGF6
ENSG00000198836	3	193310933	193415612	275	11	304485	2.3131	0.01036	OPA1
ENSG00000182175	15	93586636	93632433	213	31	304485	2.313	0.010361	RGMA
ENSG00000086189	5	61683081	61699766	47	6	304485	2.3125	0.010375	DIMT1
ENSG00000148948	11	40135753	41481323	3648	147	304485	2.3123	0.010382	LRRC4C
ENSG00000255275	1	19175767	19247615	314	32	304485	2.3114	0.010405	RP13-279N23.2
ENSG00000084636	1	32117848	32169920	88	12	304485	2.3112	0.010412	COL16A1
ENSG00000196405	14	100437786	100610573	372	23	304485	2.3084	0.01049	EVL
ENSG00000166225	12	69864129	69973562	263	11	304485	2.3081	0.010497	FRS2
ENSG00000116649	1	11114641	11120081	8	2	304485	2.3078	0.010505	SRM
ENSG00000189283	3	59735036	61237133	6263	303	304485	2.3076	0.01051	FHIT
ENSG00000255432	11	62417166	62432650	21	3	304485	2.307	0.010529	RP11-831H9.11
ENSG00000149781	11	63974150	63991354	28	6	304485	2.3067	0.010535	FERMT3
ENSG00000172995	3	35680437	35835988	297	21	304485	2.3044	0.010599	ARPP21
ENSG00000123191	13	52506809	52585630	180	13	304485	2.3044	0.0106	ATP7B
ENSG00000164062	3	49711435	49721396	7	2	304485	2.3037	0.010619	APEH
ENSG00000213022	19	51503806	51512890	25	5	304485	2.3035	0.010625	KLK9
ENSG00000204392	6	31765173	31774761	26	9	304485	2.3011	0.010692	LSM2
ENSG00000171227	2	120187477	120196096	30	6	304485	2.301	0.010697	TMEM37
ENSG00000173209	2	61404553	61418338	26	6	304485	2.2995	0.010737	AHSA2
ENSG00000198157	X	80369200	80457441	5	2	304014	2.2995	0.010738	HMGN5
ENSG00000135605	4	48137800	48271881	521	30	304485	2.2991	0.010748	TEC
ENSG00000149489	11	62379194	62382592	6	1	304485	2.2991	0.01075	ROM1
ENSG00000148842	10	104678050	104849978	409	14	304485	2.2988	0.010758	CNNM2
ENSG00000103056	16	68392231	68482591	167	15	304485	2.2988	0.010759	SMPD3
ENSG00000163600	2	204801471	204826300	65	13	304485	2.2972	0.010803	ICOS
ENSG00000124302	19	34112861	34264414	406	55	304485	2.2972	0.010805	CHST8
ENSG00000089505	16	66600294	66613040	25	2	304485	2.296	0.010837	CMTM1
ENSG00000185246	14	45553302	45585485	40	3	304485	2.2958	0.010845	PRPF39
ENSG00000008988	8	56979854	56987069	28	4	304485	2.2943	0.010886	RPS20
ENSG00000197818	20	48429250	48508779	256	15	304485	2.2937	0.010905	SLC9A8
ENSG00000104299	8	28625178	28747759	216	14	304485	2.2935	0.01091	INTS9
ENSG00000103199	16	4798240	4817625	65	8	304485	2.2934	0.010911	ZNF500
ENSG00000178971	17	8130191	8151362	48	6	304485	2.2917	0.010963	CTC1
ENSG00000258429	16	69362524	69364498	5	2	304485	2.2901	0.011007	PDF
ENSG00000182667	11	131240373	132206716	2848	193	304485	2.2899	0.011012	NTM
ENSG00000166856	12	57388230	57390468	2	1	304485	2.289	0.011041	GPR182
ENSG00000112309	6	71566382	71666741	260	30	304485	2.2889	0.011043	B3GAT2
ENSG00000147862	9	14081842	14398982	630	89	304485	2.2889	0.011044	NFIB
ENSG00000250641	6	31674681	31685695	27	9	304485	2.2883	0.011061	MEGT1
ENSG00000165424	10	81142081	81205383	239	35	304485	2.2883	0.011061	ZCCHC24
ENSG00000162374	1	50513686	50669458	164	20	304485	2.2869	0.011102	ELAVL4
ENSG00000100503	14	51186481	51297839	275	30	304485	2.2852	0.01115	NIN
ENSG00000136636	1	215740735	215795149	15	4	304485	2.285	0.011156	KCTD3
ENSG00000160584	11	116714118	116969153	890	22	304485	2.285	0.011156	SIK3
ENSG00000162961	2	32092878	32264881	255	8	304485	2.2828	0.011222	DPY30
ENSG00000167380	19	44669226	44682534	10	2	304485	2.2812	0.011267	ZNF226
ENSG00000153558	3	33318517	33445154	235	13	304485	2.2801	0.0113	FBXL2
ENSG00000115816	2	37428755	37458856	61	11	304485	2.2792	0.011328	CEBPZ
ENSG00000114124	3	141496990	141537332	99	12	304485	2.2783	0.011355	GRK7
ENSG00000093009	22	19466982	19508135	81	10	304485	2.2776	0.011376	CDC45
ENSG00000253350	8	105602961	106431488	2173	94	304485	2.2772	0.011386	RP11-127H5.1
ENSG00000173812	17	39845137	39848920	1	1	304485	2.2768	0.0114	EIF1
ENSG00000119777	2	27255778	27264563	5	2	304485	2.2764	0.01141	TMEM214
ENSG00000205496	11	4976002	4976943	6	2	304485	2.2753	0.011443	OR51A2
ENSG00000198561	11	57520715	57587018	75	6	304485	2.2739	0.011485	CTNND1
ENSG00000138621	15	75315896	75409803	272	13	304485	2.2739	0.011485	PPCDC
ENSG00000118420	6	83602117	83775560	404	14	304485	2.2738	0.011488	UBE3D
ENSG00000158104	12	122277433	122301502	72	8	304485	2.2737	0.011491	HPD
ENSG00000165669	10	120065401	120101840	45	8	304485	2.2732	0.011508	FAM204A
ENSG00000109320	4	103422486	103538459	211	10	304485	2.273	0.011514	NFKB1
ENSG00000177383	3	184428156	184429836	4	1	304485	2.2728	0.011518	MAGEF1
ENSG00000165704	X	133594183	133654543	28	3	304014	2.272	0.011542	HPRT1
ENSG00000101337	20	30697309	30755061	138	8	304485	2.2718	0.011548	TM9SF4
ENSG00000006712	19	39876492	39881835	9	2	304485	2.2718	0.011551	PAF1
ENSG00000111642	12	6679249	6716642	67	4	304485	2.2693	0.011624	CHD4
ENSG00000268466	14	58754751	58755865	2	1	304485	2.2693	0.011625	AL132989.1
ENSG00000023330	3	52232102	52248343	15	2	304485	2.2686	0.011647	ALAS1
ENSG00000204393	20	31175281	31196695	51	8	304485	2.2676	0.011677	RP11-410N8.4
ENSG00000203668	1	241792155	241799232	14	5	304485	2.2675	0.011681	CHML
ENSG00000152359	5	74969949	75013313	204	10	304485	2.2674	0.011683	POC5
ENSG00000184313	1	55107463	55175939	214	28	304485	2.267	0.011696	MROH7
ENSG00000176371	15	85144217	85171027	56	11	304485	2.2668	0.011702	ZSCAN2
ENSG00000162959	2	32090129	32236299	213	9	304485	2.2647	0.011765	MEMO1
ENSG00000122482	1	91380859	91487829	148	7	304485	2.2639	0.011791	ZNF644
ENSG00000143882	2	10861775	10925236	195	23	304485	2.2637	0.011797	ATP6V1C2
ENSG00000254732	11	57509635	57560715	57	5	304485	2.2617	0.011859	RP11-691N7.6
ENSG00000187889	1	57184477	57285369	311	37	304485	2.2599	0.011915	C1orf168
ENSG00000006611	11	17515442	17565963	154	21	304485	2.2597	0.011919	USH1C
ENSG00000198363	8	62413116	62627155	468	29	304485	2.2591	0.011938	ASPH
ENSG00000171552	20	30252255	30311792	79	4	304485	2.2585	0.011957	BCL2L1
ENSG00000269064	1	179443716	179457805	150	8	304485	2.2566	0.012018	AL160286.1
ENSG00000146276	6	89887220	89940997	246	26	304485	2.2561	0.012032	GABRR1
ENSG00000093167	3	37094117	37225180	237	8	304485	2.2536	0.012111	LRRFIP2
ENSG00000166866	12	57422301	57444982	41	4	304485	2.2533	0.01212	MYO1A
ENSG00000143374	1	150459887	150480078	72	7	304485	2.2509	0.012194	TARS2
ENSG00000169018	15	68570141	68588203	18	2	304485	2.2509	0.012196	FEM1B
ENSG00000112245	6	64231666	64293492	83	7	304485	2.2503	0.012215	PTP4A1
ENSG00000147852	9	2621834	2660053	132	21	304485	2.2487	0.012266	VLDLR
ENSG00000169891	X	16964814	17171395	41	5	304014	2.2478	0.012295	REPS2
ENSG00000162194	11	62430287	62439727	13	1	304485	2.2471	0.012318	C11orf48
ENSG00000168264	1	234740015	234745271	11	4	304485	2.2467	0.012331	IRF2BP2
ENSG00000117419	1	44686742	44820932	157	11	304485	2.2465	0.012336	ERI3
ENSG00000126759	X	47483612	47489704	5	1	304014	2.2465	0.012336	CFP
ENSG00000103769	15	66018392	66184329	321	15	304485	2.2463	0.012342	RAB11A
ENSG00000173175	3	123001143	123168605	316	17	304485	2.2462	0.012346	ADCY5
ENSG00000164778	7	155250824	155257526	31	7	304485	2.2445	0.0124	EN2
ENSG00000071537	14	81937893	82000205	55	9	304485	2.2442	0.01241	SEL1L
ENSG00000146122	6	39760142	39872648	298	26	304485	2.2438	0.012421	DAAM2
ENSG00000061455	5	122424816	122529960	382	25	304485	2.2437	0.012425	PRDM6
ENSG00000079335	1	100810584	100985833	261	12	304485	2.2435	0.012433	CDC14A
ENSG00000107882	10	104263744	104393292	277	8	304485	2.2417	0.01249	SUFU
ENSG00000184378	3	169484709	169487683	7	1	304485	2.241	0.012514	ACTRT3
ENSG00000125741	19	46030685	46105470	225	29	304485	2.2408	0.012518	OPA3
ENSG00000116774	1	114522063	114524876	4	2	304485	2.2407	0.012524	OLFML3
ENSG00000179299	4	40751914	40812002	156	15	304485	2.2401	0.012542	NSUN7
ENSG00000158186	3	138066539	138124375	121	8	304485	2.2399	0.01255	MRAS
ENSG00000153107	2	112523848	112642267	261	13	304485	2.2394	0.012565	ANAPC1
ENSG00000254462	11	57480077	57559058	103	7	304485	2.239	0.012577	TMX2-CTNND1
ENSG00000167113	9	131084815	131096351	26	5	304485	2.2385	0.012594	COQ4
ENSG00000164039	4	104000592	104021040	42	4	304485	2.2383	0.012599	BDH2
ENSG00000217236	2	175199674	175203220	14	5	304485	2.2373	0.012633	SP9
ENSG00000196975	2	69871557	70053596	382	18	304485	2.2372	0.012638	ANXA4
ENSG00000006747	7	12610203	12693228	275	30	304485	2.2363	0.012666	SCIN
ENSG00000187079	11	12695969	12966298	455	34	304485	2.2363	0.012666	TEAD1
ENSG00000054793	20	50213053	50385173	758	24	304485	2.2363	0.012667	ATP9A
ENSG00000156599	11	57435219	57468659	43	5	304485	2.2357	0.012685	ZDHHC5
ENSG00000168995	19	51645556	51656783	9	2	304485	2.2357	0.012686	SIGLEC7
ENSG00000145934	5	166711804	167691162	2100	152	304485	2.2354	0.012696	TENM2
ENSG00000162654	1	89646831	89664615	36	5	304485	2.2353	0.012698	GBP4
ENSG00000109466	4	166128770	166244308	295	15	304485	2.2332	0.012767	KLHL2
ENSG00000146215	6	43267448	43276535	13	3	304485	2.233	0.012773	CRIP3
ENSG00000197168	13	52611093	52703214	193	11	304485	2.2319	0.01281	NEK5
ENSG00000100427	22	50497820	50524331	179	11	304485	2.2317	0.012818	MLC1
ENSG00000071282	3	8543393	8609805	243	21	304485	2.2304	0.012861	LMCD1
ENSG00000138614	15	65871091	65903627	68	6	304485	2.2301	0.01287	VWA9
ENSG00000196422	9	138370925	138380739	25	3	304485	2.23	0.012874	PPP1R26
ENSG00000082196	5	34019553	34043937	69	6	304485	2.2286	0.01292	C1QTNF3
ENSG00000227124	3	75758794	75834734	167	11	304485	2.2282	0.012933	ZNF717
ENSG00000169306	X	28605516	29974840	1758	77	304014	2.2273	0.012963	IL1RAPL1
ENSG00000272410	3	10291056	10327480	120	12	304485	2.2262	0.012999	RP11-438J1.1
ENSG00000110446	11	60704556	60720002	36	8	304485	2.2259	0.013011	SLC15A3
ENSG00000155090	8	103661007	103668130	13	4	304485	2.2227	0.013117	KLF10
ENSG00000100450	14	25075686	25078905	4	2	304485	2.2226	0.013122	GZMH
ENSG00000012048	17	41196312	41277500	164	3	304485	2.2223	0.013132	BRCA1
ENSG00000152192	13	79172497	79177673	6	2	304485	2.2206	0.013188	POU4F1
ENSG00000133275	19	1941188	1981337	182	14	304485	2.2202	0.013204	CSNK1G2
ENSG00000100429	22	50683612	50689834	13	4	304485	2.2184	0.013265	HDAC10
ENSG00000166886	12	57482677	57489259	9	3	304485	2.2182	0.01327	NAB2
ENSG00000079246	2	216972187	217071026	227	19	304485	2.218	0.013278	XRCC5
ENSG00000240771	12	58003963	58013162	15	4	304485	2.2177	0.013288	ARHGEF25
ENSG00000166118	11	133710526	133715433	19	2	304485	2.2176	0.013292	SPATA19
ENSG00000126882	9	134133463	134151934	23	3	304485	2.2163	0.013336	FAM78A
ENSG00000175106	17	15341205	15466909	358	22	304485	2.2158	0.013353	TVP23C
ENSG00000250588	3	158680024	159615155	2008	82	304485	2.2155	0.013363	IQCJ-SCHIP1
ENSG00000198812	12	70002351	70004942	4	2	304485	2.2153	0.013371	LRRC10
ENSG00000122884	10	74766975	74856732	159	2	304485	2.2152	0.013374	P4HA1
ENSG00000138152	10	124030821	124097677	230	20	304485	2.2138	0.013423	BTBD16
ENSG00000177082	15	85185999	85197574	28	5	304485	2.2133	0.013439	WDR73
ENSG00000181656	1	101003693	101007574	9	3	304485	2.2129	0.013453	GPR88
ENSG00000143554	1	153746830	153752633	6	3	304485	2.2127	0.013458	SLC27A3
ENSG00000070010	22	19437433	19466738	68	8	304485	2.2126	0.013464	UFD1L
ENSG00000137842	15	43415477	43477344	45	6	304485	2.2125	0.013465	TMEM62
ENSG00000259030	1	74663919	75009666	611	39	304485	2.2103	0.013541	FPGT-TNNI3K
ENSG00000116783	1	74663947	75010112	611	39	304485	2.2103	0.013541	TNNI3K
ENSG00000077097	3	25639475	25706398	115	6	304485	2.21	0.013551	TOP2B
ENSG00000176390	17	29096406	29151794	217	4	304485	2.2089	0.013591	CRLF3
ENSG00000122679	7	45197390	45225901	210	9	304485	2.2084	0.013607	RAMP3
ENSG00000196141	2	201170604	201346986	364	29	304485	2.2083	0.013611	SPATS2L
ENSG00000134255	1	111682249	111727724	65	10	304485	2.2081	0.013618	CEPT1
ENSG00000183662	3	68053359	68594776	1660	68	304485	2.2081	0.01362	FAM19A1
ENSG00000169925	9	136895427	136933657	114	11	304485	2.207	0.013656	BRD3
ENSG00000141644	18	47793252	47808144	22	4	304485	2.2055	0.013709	MBD1
ENSG00000108561	17	5336097	5352150	46	8	304485	2.205	0.013728	C1QBP
ENSG00000076242	3	37034823	37107380	136	7	304485	2.2037	0.013772	MLH1
ENSG00000134531	12	13349650	13369708	47	11	304485	2.2022	0.013827	EMP1
ENSG00000106261	7	99613204	99639312	37	6	304485	2.2008	0.013876	ZKSCAN1
ENSG00000156395	10	106400859	107024993	1818	40	304485	2.1999	0.013905	SORCS3
ENSG00000156427	5	170846660	170884627	70	10	304485	2.1999	0.013907	FGF18
ENSG00000171867	20	4666882	4682236	37	6	304485	2.1998	0.013912	PRNP
ENSG00000101079	20	35280169	35374481	43	12	304485	2.1983	0.013964	NDRG3
ENSG00000186806	19	51834790	51845378	24	4	304485	2.1981	0.013972	VSIG10L
ENSG00000148835	10	105127724	105148822	22	4	304485	2.1979	0.013979	TAF5
ENSG00000137177	6	17759414	17987854	612	23	304485	2.1975	0.013991	KIF13A
ENSG00000111605	12	69633317	69668138	59	7	304485	2.1975	0.013993	CPSF6
ENSG00000189120	17	45922279	45933240	29	5	304485	2.1972	0.014004	SP6
ENSG00000135298	6	69345259	70099403	2060	54	304485	2.1968	0.014019	BAI3
ENSG00000104899	19	2249308	2252072	6	2	304485	2.1961	0.014041	AMH
ENSG00000108239	10	96162261	96295687	182	8	304485	2.1953	0.014069	TBC1D12
ENSG00000204120	2	233562009	233725285	410	16	304485	2.194	0.014116	GIGYF2
ENSG00000166507	10	75561669	75571589	10	2	304485	2.1939	0.01412	NDST2
ENSG00000065060	6	34759857	34850915	263	13	304485	2.1934	0.014139	UHRF1BP1
ENSG00000150361	13	70274726	70682591	1880	59	304485	2.1932	0.014146	KLHL1
ENSG00000162623	1	75198836	75232362	110	12	304485	2.193	0.014155	TYW3
ENSG00000129810	3	20202085	20227784	92	10	304485	2.1922	0.014184	SGOL1
ENSG00000198848	16	55836763	55867249	90	9	304485	2.1915	0.014209	CES1
ENSG00000240720	7	91741473	91808845	106	4	304485	2.1907	0.014236	LRRD1
ENSG00000163539	3	33537737	33759848	284	14	304485	2.1906	0.014241	CLASP2
ENSG00000130755	19	39818993	39833012	28	5	304485	2.1889	0.014303	GMFG
ENSG00000173915	10	105148798	105156223	6	2	304485	2.1886	0.014311	USMG5
ENSG00000069018	5	135548999	135732730	423	19	304485	2.1882	0.014328	TRPC7
ENSG00000135870	1	173900352	173991435	185	8	304485	2.1881	0.01433	RC3H1
ENSG00000180834	3	183533664	183543382	29	4	304485	2.1875	0.014353	MAP6D1
ENSG00000173482	18	7566780	8406859	2274	125	304485	2.1868	0.014378	PTPRM
ENSG00000213593	11	57480072	57508445	46	4	304485	2.1859	0.01441	TMX2
ENSG00000108950	17	66531254	66597530	159	22	304485	2.1858	0.014416	FAM20A
ENSG00000108651	17	30187923	30228784	90	7	304485	2.1855	0.014425	UTP6
ENSG00000171357	1	46669006	46686933	26	7	304485	2.1847	0.014457	LURAP1
ENSG00000214941	17	15879874	15903031	58	3	304485	2.1845	0.014463	ZSWIM7
ENSG00000113282	5	157212751	157286183	202	11	304485	2.184	0.014481	CLINT1
ENSG00000214655	10	75545340	75561551	8	2	304485	2.184	0.014483	ZSWIM8
ENSG00000157014	3	10289707	10322902	107	11	304485	2.1823	0.014543	TATDN2
ENSG00000105552	19	49298319	49314286	41	8	304485	2.1815	0.014572	BCAT2
ENSG00000185567	14	105403581	105444694	113	9	304485	2.1803	0.014619	AHNAK2
ENSG00000033327	11	77926343	78129394	360	3	304485	2.1797	0.014638	GAB2
ENSG00000259112	11	77728017	77790911	265	12	304485	2.1792	0.01466	NDUFC2-KCTD14
ENSG00000182938	17	72931814	72946087	45	9	304485	2.1789	0.014671	OTOP3
ENSG00000185085	11	62414320	62420774	2	1	304485	2.1782	0.014694	INTS5
ENSG00000136371	15	80125927	80189721	175	17	304485	2.1754	0.0148	MTHFS
ENSG00000027644	1	156809855	156828810	24	8	304485	2.1753	0.014803	INSRR
ENSG00000148143	9	109625378	109775915	210	27	304485	2.175	0.014814	ZNF462
ENSG00000180116	12	40019969	40302102	566	18	304485	2.175	0.014815	C12orf40
ENSG00000159423	1	19197926	19229275	127	16	304485	2.1732	0.014883	ALDH4A1
ENSG00000003509	2	37458774	37480546	78	10	304485	2.1727	0.014903	NDUFAF7
ENSG00000267168	17	74729060	74734604	3	1	304485	2.1719	0.01493	RP11-318A15.7
ENSG00000156920	X	135383122	135519215	102	4	304014	2.1719	0.014933	GPR112
ENSG00000074696	15	65822756	65870687	92	6	304485	2.1714	0.014952	PTPLAD1
ENSG00000135638	2	73143389	73162020	13	2	304485	2.171	0.014967	EMX1
ENSG00000244355	6	31683133	31685581	4	1	304485	2.1702	0.014997	LY6G6D
ENSG00000087302	14	52456193	52471420	41	8	304485	2.17	0.015003	C14orf166
ENSG00000171155	X	119759648	119764005	4	2	304014	2.1698	0.015012	C1GALT1C1
ENSG00000141682	18	57567180	57571538	7	3	304485	2.1695	0.015022	PMAIP1
ENSG00000105647	19	18263928	18281350	32	6	304485	2.1683	0.015066	PIK3R2
ENSG00000114270	3	48601506	48632700	21	4	304485	2.1676	0.015095	COL7A1
ENSG00000161031	19	15579456	15609767	87	13	304485	2.1672	0.01511	PGLYRP2
ENSG00000116489	1	113161795	113214241	84	9	304485	2.167	0.015118	CAPZA1
ENSG00000260415	12	52203789	52206636	2	1	304485	2.1668	0.015123	AC068987.1
ENSG00000008197	6	50681541	50740701	98	8	304485	2.1667	0.015129	TFAP2D
ENSG00000169683	17	79981178	79989027	7	3	304485	2.1653	0.015182	LRRC45
ENSG00000183831	1	173578700	173639001	51	6	304485	2.165	0.015196	ANKRD45
ENSG00000118515	6	134490384	134639250	432	53	304485	2.1645	0.015214	SGK1
ENSG00000114248	3	169556967	169587718	79	8	304485	2.1637	0.015245	LRRC31
ENSG00000054392	1	210501596	210849638	1364	86	304485	2.1629	0.015276	HHAT
ENSG00000188833	9	140328816	140336268	10	4	304485	2.1626	0.015285	ENTPD8
ENSG00000140105	14	100800125	100843142	142	7	304485	2.1622	0.0153	WARS
ENSG00000197557	2	178477720	178483694	32	5	304485	2.1613	0.015336	TTC30A
ENSG00000154920	17	48450581	48458844	28	4	304485	2.1604	0.01537	EME1
ENSG00000186117	11	55578854	55579952	5	1	304485	2.1577	0.015476	OR5L1
ENSG00000140564	15	91411822	91426688	24	4	304485	2.1574	0.015487	FURIN
ENSG00000136383	15	85359911	85416713	144	21	304485	2.157	0.015502	ALPK3
ENSG00000184825	6	27114861	27115317	3	2	304485	2.157	0.015503	HIST1H2AH
ENSG00000152926	7	64432154	64467062	116	7	304485	2.1569	0.015506	ZNF117
ENSG00000197498	6	111303218	111349466	284	11	304485	2.1566	0.015519	RPF2
ENSG00000104522	8	144694788	144700218	15	3	304485	2.1566	0.015519	TSTA3
ENSG00000253797	13	52598827	52607736	11	3	304485	2.1561	0.015538	UTP14C
ENSG00000113494	5	35048861	35230794	480	31	304485	2.1557	0.015552	PRLR
ENSG00000177283	10	35927177	35930362	3	2	304485	2.1554	0.015565	FZD8
ENSG00000243627	21	35791013	35796264	8	2	304485	2.1554	0.015566	AP000322.53
ENSG00000041353	18	52385091	52562747	541	20	304485	2.155	0.015582	RAB27B
ENSG00000166881	12	57449426	57481846	56	7	304485	2.1547	0.015591	TMEM194A
ENSG00000259024	17	15339338	15466875	362	21	304485	2.1544	0.015604	TVP23C-CDRT4
ENSG00000183729	8	53850991	53853677	6	2	304485	2.1537	0.015631	NPBWR1
ENSG00000129048	3	132316081	132337811	35	7	304485	2.1522	0.015692	ACKR4
ENSG00000126088	1	45477819	45481247	5	2	304485	2.152	0.0157	UROD
ENSG00000123999	2	220433884	220440435	18	4	304485	2.1519	0.015702	INHA
ENSG00000117724	1	214776538	214837931	150	10	304485	2.1518	0.015706	CENPF
ENSG00000187109	12	76438670	76478813	60	5	304485	2.1517	0.015711	NAP1L1
ENSG00000169297	X	30322323	30327715	7	2	304014	2.1516	0.015714	NR0B1
ENSG00000187193	16	56716336	56718108	10	3	304485	2.1514	0.015722	MT1X
ENSG00000164603	7	112459202	112579971	173	16	304485	2.15	0.015779	C7orf60
ENSG00000182093	21	40752170	40800454	102	7	304485	2.15	0.015779	WRB
ENSG00000055332	2	37326353	37384208	136	15	304485	2.1498	0.015786	EIF2AK2
ENSG00000159399	2	75061108	75120486	179	24	304485	2.1492	0.01581	HK2
ENSG00000124201	20	47854483	47894963	129	7	304485	2.1491	0.015815	ZNFX1
ENSG00000167114	9	131102925	131123749	43	4	304485	2.1488	0.015826	SLC27A4
ENSG00000160446	9	131483148	131486406	4	2	304485	2.1485	0.015837	ZDHHC12
ENSG00000204387	6	31802385	31807541	18	8	304485	2.1481	0.015852	C6orf48
ENSG00000196588	22	40806285	41032706	372	11	304485	2.1477	0.015868	MKL1
ENSG00000022567	8	142217265	142318404	372	34	304485	2.1476	0.015871	SLC45A4
ENSG00000104312	8	90769975	90803291	85	8	304485	2.1476	0.015874	RIPK2
ENSG00000181264	11	120195838	120204391	17	3	304485	2.1469	0.015902	TMEM136
ENSG00000152620	5	36192694	36242381	53	4	304485	2.1466	0.015911	NADK2
ENSG00000083457	17	3617922	3704537	276	24	304485	2.1466	0.015914	ITGAE
ENSG00000120708	5	135364584	135399507	69	5	304485	2.1456	0.01595	TGFBI
ENSG00000168496	11	61560109	61564716	2	1	304485	2.1455	0.015955	FEN1
ENSG00000185274	7	70597155	71178585	2006	114	304485	2.1453	0.015965	WBSCR17
ENSG00000122254	16	22825498	22927659	294	35	304485	2.1449	0.015979	HS3ST2
ENSG00000149922	16	30097114	30103208	6	2	304485	2.1448	0.015984	TBX6
ENSG00000144746	3	69134095	69155217	72	11	304485	2.1448	0.015985	ARL6IP5
ENSG00000106692	9	108320411	108403399	146	16	304485	2.1429	0.016059	FKTN
ENSG00000099617	19	1286153	1301430	12	2	304485	2.1428	0.016066	EFNA2
ENSG00000116791	1	75171170	75199092	71	12	304485	2.1422	0.016087	CRYZ
ENSG00000058404	7	44256749	44374176	287	21	304485	2.1419	0.0161	CAMK2B
ENSG00000101349	20	9518036	9819689	934	68	304485	2.1417	0.016107	PAK7
ENSG00000188306	3	169539710	169555563	40	5	304485	2.1398	0.016186	LRRIQ4
ENSG00000257230	12	59917059	59917965	2	1	304485	2.1386	0.016234	RP11-272B17.2
ENSG00000183340	11	96123153	96240738	270	16	304485	2.1373	0.016286	JRKL
ENSG00000143575	1	154244987	154248351	2	1	304485	2.137	0.016299	HAX1
ENSG00000267976	21	37858165	37860058	10	4	304485	2.1369	0.016303	AP000695.1
ENSG00000236609	7	6655248	6663921	22	4	304485	2.1361	0.016335	ZNF853
ENSG00000111276	12	12867992	12875305	15	5	304485	2.1356	0.016357	CDKN1B
ENSG00000187258	7	34697851	34917944	740	35	304485	2.1338	0.016429	NPSR1
ENSG00000007341	1	113066140	113163447	196	12	304485	2.1336	0.016438	ST7L
ENSG00000124562	6	34725183	34741571	53	5	304485	2.1336	0.016438	SNRPC
ENSG00000197565	X	107386780	107682727	218	8	304014	2.1331	0.016456	COL4A6
ENSG00000154415	7	113516832	113715975	349	7	304485	2.1328	0.016471	PPP1R3A
ENSG00000079482	X	67262186	67653755	404	22	304014	2.1328	0.016471	OPHN1
ENSG00000101306	20	30407111	30422492	35	4	304485	2.1327	0.016473	MYLK2
ENSG00000247270	16	66516775	66519747	5	2	304485	2.1322	0.016494	AC132186.1
ENSG00000134294	12	46751972	46766650	22	3	304485	2.1318	0.016512	SLC38A2
ENSG00000269897	10	22605317	22618471	4	1	304485	2.1314	0.016526	COMMD3-BMI1
ENSG00000089351	19	35485688	35517375	106	9	304485	2.1304	0.016571	GRAMD1A
ENSG00000113742	5	173315283	173388979	176	14	304485	2.1296	0.016602	CPEB4
ENSG00000184349	5	106712590	107006596	698	76	304485	2.1296	0.016603	EFNA5
ENSG00000105669	19	19010323	19030206	50	9	304485	2.1291	0.016622	COPE
ENSG00000183023	2	40324410	40838193	1763	79	304485	2.1291	0.016623	SLC8A1
ENSG00000070961	12	89981828	90103077	163	18	304485	2.1286	0.016644	ATP2B1
ENSG00000169964	3	44903361	44907162	2	1	304485	2.1285	0.016647	TMEM42
ENSG00000112530	6	163148164	163736524	1794	98	304485	2.128	0.016667	PACRG
ENSG00000178498	12	57998405	58003587	6	3	304485	2.1279	0.016675	DTX3
ENSG00000117601	1	173872947	173886516	28	5	304485	2.1275	0.01669	SERPINC1
ENSG00000221968	11	61640991	61659523	37	4	304485	2.1259	0.016757	FADS3
ENSG00000136238	7	6414154	6443608	128	14	304485	2.1257	0.016764	RAC1
ENSG00000272741	3	195975101	196045093	191	11	304485	2.1244	0.01682	RP11-447L10.1
ENSG00000129038	15	74218330	74244478	88	9	304485	2.1244	0.01682	LOXL1
ENSG00000184988	17	41363854	41372061	9	2	304485	2.1242	0.016826	TMEM106A
ENSG00000223638	19	56270380	56274541	17	4	304485	2.1242	0.016826	RFPL4A
ENSG00000134852	4	56294070	56413305	462	12	304485	2.1233	0.016864	CLOCK
ENSG00000108846	17	48712138	48769613	144	27	304485	2.1226	0.016892	ABCC3
ENSG00000150681	1	192127587	192154945	24	3	304485	2.1224	0.016902	RGS18
ENSG00000119771	2	23608088	23931481	1115	85	304485	2.1221	0.016916	KLHL29
ENSG00000249853	6	114376750	114664209	597	48	304485	2.1212	0.016954	HS3ST5
ENSG00000158445	20	47980414	48099184	375	32	304485	2.1201	0.016998	KCNB1
ENSG00000145819	5	142149949	142608576	1043	63	304485	2.1193	0.017032	ARHGAP26
ENSG00000115657	2	220074490	220083712	6	2	304485	2.1178	0.017094	ABCB6
ENSG00000134313	2	8865408	8977760	139	10	304485	2.1176	0.017103	KIDINS220
ENSG00000186280	11	94706845	94732682	48	7	304485	2.1163	0.017159	KDM4D
ENSG00000177426	18	3411606	3458409	108	18	304485	2.1146	0.017231	TGIF1
ENSG00000110583	11	63706431	63724800	36	3	304485	2.1144	0.017241	NAA40
ENSG00000184389	1	33772367	33786699	40	7	304485	2.1142	0.017251	A3GALT2
ENSG00000118257	2	206546714	206662857	230	40	304485	2.1137	0.017269	NRP2
ENSG00000214194	7	112756773	112758668	5	2	304485	2.1132	0.017292	LINC00998
ENSG00000182050	12	86372516	87232681	1884	28	304485	2.1123	0.017331	MGAT4C
ENSG00000198046	19	56950694	56989434	87	10	304485	2.112	0.017342	ZNF667
ENSG00000162599	1	61330931	61928465	1240	125	304485	2.1119	0.017348	NFIA
ENSG00000174607	4	115519611	115599380	86	9	304485	2.1107	0.0174	UGT8
ENSG00000175398	12	56030644	56031638	3	1	304485	2.1076	0.017534	OR10P1
ENSG00000178917	3	44540462	44552128	9	3	304485	2.1073	0.017545	ZNF852
ENSG00000090661	19	8271620	8327305	237	36	304485	2.1062	0.017594	CERS4
ENSG00000141027	17	15932471	16121499	329	7	304485	2.1054	0.017629	NCOR1
ENSG00000198265	17	65066554	65242105	241	15	304485	2.1052	0.017635	HELZ
ENSG00000140931	16	66637777	66647795	24	4	304485	2.1048	0.017653	CMTM3
ENSG00000017260	3	130569439	130735556	231	15	304485	2.1047	0.017657	ATP2C1
ENSG00000182827	1	226332380	226374431	90	10	304485	2.1046	0.017663	ACBD3
ENSG00000145779	5	118604387	118735383	473	33	304485	2.1046	0.017665	TNFAIP8
ENSG00000272573	3	52867130	52869235	7	2	304485	2.1044	0.017672	MUSTN1
ENSG00000198673	12	62102040	62672931	1660	74	304485	2.1037	0.017704	FAM19A2
ENSG00000080709	5	113696642	113832337	295	25	304485	2.1027	0.017747	KCNN2
ENSG00000038382	5	14143811	14532235	862	37	304485	2.102	0.017776	TRIO
ENSG00000197903	6	27106073	27114619	11	4	304485	2.1019	0.01778	HIST1H2BK
ENSG00000125995	20	34287194	34288906	3	1	304485	2.1019	0.01778	ROMO1
ENSG00000102172	X	21958691	22025798	151	15	304014	2.1002	0.017858	SMS
ENSG00000143971	2	67624451	67637677	37	5	304485	2.0995	0.017889	ETAA1
ENSG00000162373	1	49193195	49242641	77	12	304485	2.099	0.017907	BEND5
ENSG00000143845	1	204100190	204121307	46	13	304485	2.099	0.017908	ETNK2
ENSG00000184113	22	19510547	19515068	14	5	304485	2.0988	0.017919	CLDN5
ENSG00000165164	X	35937851	36008269	109	3	304014	2.0988	0.017919	CXorf22
ENSG00000105379	19	51848423	51869672	110	10	304485	2.0981	0.01795	ETFB
ENSG00000137460	4	153857504	153900848	110	23	304485	2.0977	0.017965	FHDC1
ENSG00000137877	15	42140345	42186275	125	19	304485	2.0977	0.017966	SPTBN5
ENSG00000178922	1	43916824	43919660	4	2	304485	2.0976	0.017969	HYI
ENSG00000237441	6	33259431	33267101	3	2	304485	2.0971	0.017994	RGL2
ENSG00000116147	1	175284330	175712906	1171	86	304485	2.0963	0.01803	TNR
ENSG00000222047	10	75669727	75682535	22	3	304485	2.0959	0.018047	C10orf55
ENSG00000169359	3	155538813	155572218	93	9	304485	2.0955	0.018063	SLC33A1
ENSG00000121053	17	56270098	56282535	24	5	304485	2.0955	0.018064	EPX
ENSG00000180777	18	14728271	14852737	336	13	304485	2.0951	0.018082	ANKRD30B
ENSG00000169418	1	153651113	153666468	20	4	304485	2.0941	0.018126	NPR1
ENSG00000268714	5	115358088	115394625	187	18	304485	2.0916	0.018237	CTD-2287O16.3
ENSG00000240303	3	132276982	132379567	152	12	304485	2.0913	0.018252	ACAD11
ENSG00000130299	19	17445729	17453544	28	5	304485	2.091	0.018265	GTPBP3
ENSG00000143751	1	226170403	226187032	15	5	304485	2.0903	0.018295	SDE2
ENSG00000101204	20	61975420	62009753	223	35	304485	2.0902	0.018301	CHRNA4
ENSG00000182521	14	55880259	55923444	225	12	304485	2.0899	0.018314	TBPL2
ENSG00000153989	6	117996665	118031803	84	13	304485	2.0897	0.018322	NUS1
ENSG00000105246	19	4229495	4237528	37	3	304485	2.0895	0.018332	EBI3
ENSG00000228032	14	104710541	104712473	3	1	304485	2.0892	0.018344	C14orf144
ENSG00000148444	10	22604903	22609235	2	1	304485	2.0881	0.018396	COMMD3
ENSG00000151005	4	164392257	164395047	1	1	304485	2.0869	0.01845	TKTL2
ENSG00000130997	4	2073645	2243848	417	9	304485	2.0867	0.01846	POLN
ENSG00000179886	8	144680074	144682485	4	2	304485	2.0864	0.018473	TIGD5
ENSG00000167895	17	76126851	76139049	52	12	304485	2.0853	0.018522	TMC8
ENSG00000152409	5	78532012	78623038	192	11	304485	2.0843	0.018565	JMY
ENSG00000151364	11	77726761	77757237	135	11	304485	2.084	0.018578	KCTD14
ENSG00000186912	X	69478016	69479654	5	2	304014	2.0838	0.018588	P2RY4
ENSG00000085274	3	169490619	169507504	16	2	304485	2.0836	0.018599	MYNN
ENSG00000143222	1	161122566	161128646	10	3	304485	2.083	0.018626	UFC1
ENSG00000149636	20	35380194	35402221	7	4	304485	2.0829	0.018628	DSN1
ENSG00000185290	7	56182374	56184093	4	1	304485	2.0827	0.018638	NUPR1L
ENSG00000137709	11	120107349	120190653	193	23	304485	2.0824	0.018654	POU2F3
ENSG00000181274	10	99092255	99094458	3	2	304485	2.0823	0.018656	FRAT2
ENSG00000168283	10	22610140	22620413	1	1	304485	2.0814	0.0187	BMI1
ENSG00000132589	17	27206353	27224697	23	3	304485	2.0813	0.018702	FLOT2
ENSG00000160746	3	43396351	43733086	583	24	304485	2.0812	0.018707	ANO10
ENSG00000148110	9	97136833	97223324	319	14	304485	2.081	0.018716	HIATL1
ENSG00000144647	3	43120724	43147568	43	6	304485	2.0808	0.018724	POMGNT2
ENSG00000155324	5	125695824	125832186	310	44	304485	2.0808	0.018726	GRAMD3
ENSG00000266714	17	73584139	73622929	198	22	304485	2.0807	0.018731	MYO15B
ENSG00000133863	8	30689060	30748122	136	10	304485	2.0807	0.018733	TEX15
ENSG00000125812	20	23342787	23353700	32	6	304485	2.0793	0.018796	GZF1
ENSG00000155366	1	113243728	113250056	14	4	304485	2.0792	0.018798	RHOC
ENSG00000243452	1	148555979	148596267	4	1	304485	2.0785	0.018831	NBPF15
ENSG00000112624	6	42749765	42836298	148	10	304485	2.0775	0.018876	GLTSCR1L
ENSG00000268193	19	19017822	19045206	62	10	304485	2.0773	0.018885	AC002985.3
ENSG00000122304	16	11369496	11370337	2	1	304485	2.0772	0.018893	PRM2
ENSG00000135439	12	58118980	58135940	17	3	304485	2.0769	0.018905	AGAP2
ENSG00000168067	11	64556290	64570713	8	2	304485	2.0767	0.018917	MAP4K2
ENSG00000267706	19	55863669	55870884	17	5	304485	2.0765	0.018922	CTD-2105E13.6
ENSG00000256463	18	76740275	76762677	36	7	304485	2.0761	0.018943	SALL3
ENSG00000115365	2	211295973	211342376	110	7	304485	2.0747	0.019005	LANCL1
ENSG00000126246	19	36230058	36233354	11	3	304485	2.0747	0.019006	IGFLR1
ENSG00000152377	5	136310987	136934068	1629	78	304485	2.0741	0.019036	SPOCK1
ENSG00000145692	5	78407602	78428108	54	10	304485	2.074	0.019042	BHMT
ENSG00000147813	8	144656955	144660819	21	5	304485	2.0738	0.019047	NAPRT1
ENSG00000083097	6	83777385	83881069	126	7	304485	2.0736	0.019058	DOPEY1
ENSG00000152784	4	81105033	81125483	74	10	304485	2.0728	0.019096	PRDM8
ENSG00000251247	19	37341263	37403931	148	12	304485	2.0724	0.019115	ZNF345
ENSG00000268162	12	57390745	57391335	2	1	304485	2.0724	0.019116	HBCBP
ENSG00000152266	11	13513602	13517728	9	2	304485	2.0723	0.019118	PTH
ENSG00000253710	13	52586534	52603800	25	5	304485	2.0711	0.019176	ALG11
ENSG00000087157	17	76374721	76421195	203	14	304485	2.0696	0.019247	PGS1
ENSG00000258830	12	57643392	57690267	50	7	304485	2.0693	0.019261	RP11-123K3.4
ENSG00000152782	10	91342745	91405215	255	18	304485	2.0689	0.019279	PANK1
ENSG00000143537	1	155023042	155035252	20	5	304485	2.0675	0.019342	ADAM15
ENSG00000116675	1	65713902	65881552	490	28	304485	2.0672	0.019356	DNAJC6
ENSG00000204301	6	32162620	32191844	151	22	304485	2.0667	0.019381	NOTCH4
ENSG00000134851	4	56262124	56319564	180	13	304485	2.0666	0.019384	TMEM165
ENSG00000255737	12	58120054	58122139	1	1	304485	2.0663	0.0194	AGAP2-AS1
ENSG00000044446	X	18910418	19002716	4	1	304014	2.0653	0.019449	PHKA2
ENSG00000178691	17	30264037	30328064	145	2	304485	2.0651	0.019457	SUZ12
ENSG00000185345	6	161768452	163148803	5107	204	304485	2.0649	0.019465	PARK2
ENSG00000198015	12	93861264	93897545	137	10	304485	2.0647	0.019477	MRPL42
ENSG00000087111	17	26880401	26898890	10	3	304485	2.0645	0.019485	PIGS
ENSG00000074266	11	85955586	85989855	82	8	304485	2.0644	0.01949	EED
ENSG00000168477	6	32008931	32083111	180	29	304485	2.0641	0.019502	TNXB
ENSG00000170382	1	204586298	204654861	174	19	304485	2.0638	0.019518	LRRN2
ENSG00000122971	12	121163538	121177811	37	5	304485	2.0627	0.019569	ACADS
ENSG00000185049	4	1984441	2043630	110	10	304485	2.0617	0.01962	NELFA
ENSG00000135454	12	58017193	58027138	20	4	304485	2.0614	0.019633	B4GALNT1
ENSG00000151365	11	77774907	77779397	25	3	304485	2.0612	0.01964	THRSP
ENSG00000144460	2	226265364	226518734	413	27	304485	2.0612	0.019642	NYAP2
ENSG00000183807	6	117073363	117086886	48	10	304485	2.0611	0.019649	FAM162B
ENSG00000185559	14	101192042	101201539	21	7	304485	2.0596	0.019718	DLK1
ENSG00000143401	1	150190717	150208504	27	3	304485	2.059	0.019745	ANP32E
ENSG00000256391	6	166307330	166309725	18	3	304485	2.0585	0.019772	SDIM1
ENSG00000231213	3	146294342	146324003	171	14	304485	2.0579	0.0198	PLSCR5
ENSG00000175215	12	58213710	58240522	29	4	304485	2.0579	0.019802	CTDSP2
ENSG00000172716	17	33677324	33700720	55	13	304485	2.0575	0.019817	SLFN11
ENSG00000077063	7	117350705	117514193	298	31	304485	2.0575	0.019818	CTTNBP2
ENSG00000036672	11	119225925	119252436	51	9	304485	2.0575	0.019821	USP2
ENSG00000164867	7	150688083	150711676	52	9	304485	2.0573	0.019827	NOS3
ENSG00000093010	22	19929130	19957498	109	17	304485	2.0573	0.019828	COMT
ENSG00000267120	19	36230153	36236333	19	5	304485	2.057	0.019844	AD000671.6
ENSG00000196188	1	206317459	206332104	18	2	304485	2.0567	0.019859	CTSE
ENSG00000109101	17	26833261	26865914	71	8	304485	2.0567	0.019859	FOXN1
ENSG00000040933	2	99061317	99210853	176	4	304485	2.0563	0.019876	INPP4A
ENSG00000157578	21	40777770	40817731	98	6	304485	2.0563	0.019879	LCA5L
ENSG00000213462	7	64451187	64467121	41	5	304485	2.0559	0.019898	ERV3-1
ENSG00000163872	3	183415606	183530413	203	9	304485	2.0546	0.019958	YEATS2
ENSG00000261272	6	30978251	31003179	439	30	304485	2.0538	0.019996	MUC22
ENSG00000170820	2	49189296	49381676	752	29	304485	2.0537	0.020001	FSHR
ENSG00000174231	17	1553923	1588176	67	6	304485	2.0533	0.020024	PRPF8
ENSG00000162385	1	53692564	53704282	17	3	304485	2.0527	0.020051	MAGOH
ENSG00000204396	6	31733367	31745108	26	9	304485	2.0521	0.020079	VWA7
ENSG00000221988	6	32121218	32134011	37	11	304485	2.0519	0.020089	PPT2
ENSG00000136153	13	76194570	76434004	639	40	304485	2.0516	0.020106	LMO7
ENSG00000125823	20	23420322	23425567	16	5	304485	2.0514	0.020115	CSTL1
ENSG00000112299	6	133002729	133035188	142	9	304485	2.0512	0.020126	VNN1
ENSG00000130287	19	19322782	19363042	93	9	304485	2.0508	0.020144	NCAN
ENSG00000101230	20	13202418	13281298	333	43	304485	2.0502	0.020174	ISM1
ENSG00000155329	5	132332677	132362296	72	2	304485	2.0501	0.020179	ZCCHC10
ENSG00000153187	1	245014468	245027844	10	2	304485	2.0497	0.020199	HNRNPU
ENSG00000151779	2	15307032	15701454	914	19	304485	2.048	0.020279	NBAS
ENSG00000179195	12	124456392	124499986	63	4	304485	2.0479	0.020285	ZNF664
ENSG00000174579	3	135867764	135916083	54	8	304485	2.0477	0.020294	MSL2
ENSG00000120658	13	43787654	44361044	1381	58	304485	2.0474	0.020307	ENOX1
ENSG00000140836	16	72816784	73093597	545	52	304485	2.0468	0.020341	ZFHX3
ENSG00000134121	3	238279	451090	820	46	304485	2.0467	0.020343	CHL1
ENSG00000149177	11	48002113	48189670	272	13	304485	2.0465	0.020353	PTPRJ
ENSG00000170615	7	102993177	103086624	201	22	304485	2.0464	0.020359	SLC26A5
ENSG00000149557	11	125315646	125366213	104	12	304485	2.0458	0.020388	FEZ1
ENSG00000151090	3	24158651	24536773	993	98	304485	2.0455	0.020401	THRB
ENSG00000198198	1	43855553	43918321	72	4	304485	2.0454	0.020405	SZT2
ENSG00000106554	7	132469629	132766848	521	15	304485	2.0446	0.020447	CHCHD3
ENSG00000175311	16	21244986	21263750	32	8	304485	2.0441	0.02047	ANKS4B
ENSG00000120948	1	11072414	11085796	27	3	304485	2.0436	0.020495	TARDBP
ENSG00000095752	19	55875757	55881831	22	6	304485	2.0435	0.020499	IL11
ENSG00000172680	8	57025501	57026541	2	1	304485	2.0428	0.020535	MOS
ENSG00000085644	16	3179778	3192806	17	3	304485	2.0417	0.020593	ZNF213
ENSG00000006114	17	35874900	35969544	120	13	304485	2.0414	0.020605	SYNRG
ENSG00000126107	1	45468212	45477001	19	3	304485	2.0407	0.020639	HECTD3
ENSG00000170293	3	32280171	32411817	481	67	304485	2.0406	0.020645	CMTM8
ENSG00000102967	16	72042487	72058954	45	7	304485	2.0405	0.020652	DHODH
ENSG00000165802	9	140342022	140353786	10	4	304485	2.0402	0.020664	NSMF
ENSG00000159640	17	61554422	61599205	100	8	304485	2.0397	0.02069	ACE
ENSG00000100365	22	37257030	37274057	64	9	304485	2.0388	0.020733	NCF4
ENSG00000120659	13	43136872	43182149	88	7	304485	2.0388	0.020737	TNFSF11
ENSG00000004939	17	42325753	42345509	33	9	304485	2.0387	0.020738	SLC4A1
ENSG00000001630	7	91741465	91772266	56	2	304485	2.0386	0.020745	CYP51A1
ENSG00000131019	6	150384286	150390231	25	6	304485	2.0383	0.020761	ULBP3
ENSG00000198718	14	45431411	45543634	168	6	304485	2.0374	0.020806	FAM179B
ENSG00000135966	2	105880871	105946491	199	21	304485	2.0373	0.020811	TGFBRAP1
ENSG00000179240	11	76092357	76125663	104	13	304485	2.0372	0.020817	RP11-111M22.2
ENSG00000172578	3	183205319	183273477	146	12	304485	2.0371	0.020821	KLHL6
ENSG00000165659	13	72012098	72441330	528	41	304485	2.0369	0.020829	DACH1
ENSG00000078098	2	163027194	163101661	54	4	304485	2.0368	0.020833	FAP
ENSG00000168350	14	100612756	100626500	35	7	304485	2.0353	0.020911	DEGS2
ENSG00000100442	14	45584803	45604522	16	3	304485	2.035	0.020927	FKBP3
ENSG00000063515	22	19136089	19137796	4	1	304485	2.0346	0.020945	GSC2
ENSG00000053108	5	132532147	132948255	1067	99	304485	2.0343	0.020958	FSTL4
ENSG00000163874	1	37940153	37949980	12	4	304485	2.0343	0.020959	ZC3H12A
ENSG00000108830	17	41177258	41184057	8	1	304485	2.034	0.020976	RND2
ENSG00000163064	2	119599747	119605254	6	3	304485	2.0339	0.020979	EN1
ENSG00000204580	6	30844198	30867933	83	12	304485	2.0339	0.020983	DDR1
ENSG00000103657	15	63900817	64126141	503	15	304485	2.0334	0.021008	HERC1
ENSG00000110002	11	123986069	124018428	76	12	304485	2.0332	0.021016	VWA5A
ENSG00000118946	13	58205944	58303445	216	25	304485	2.0319	0.02108	PCDH17
ENSG00000132681	1	160121360	160156767	139	28	304485	2.0304	0.02116	ATP1A4
ENSG00000160305	21	47878812	47989926	429	24	304485	2.0301	0.021173	DIP2A
ENSG00000112167	6	39071840	39082965	25	8	304485	2.0296	0.021198	SAYSD1
ENSG00000160310	21	48055079	48085036	96	10	304485	2.0289	0.021236	PRMT2
ENSG00000198054	21	39493545	39560110	123	11	304485	2.0288	0.021241	DSCR8
ENSG00000167595	19	36249044	36261930	38	8	304485	2.0284	0.021262	C19orf55
ENSG00000172336	7	100303676	100305118	1	1	304485	2.0264	0.02136	POP7
ENSG00000105671	19	19030484	19039436	20	5	304485	2.0261	0.021378	DDX49
ENSG00000249709	19	12636184	12662356	48	9	304485	2.0254	0.021411	ZNF564
ENSG00000138028	2	27321757	27341995	34	4	304485	2.0247	0.021447	CGREF1
ENSG00000181778	9	71151496	71155783	7	2	304485	2.0242	0.021475	TMEM252
ENSG00000123405	12	54685895	54694905	5	2	304485	2.0239	0.02149	NFE2
ENSG00000112379	6	138483058	138665800	403	29	304485	2.0234	0.021517	KIAA1244
ENSG00000220256	2	240684554	240724577	230	21	304485	2.0232	0.021526	AC093802.1
ENSG00000171611	6	42883727	42893573	26	4	304485	2.0228	0.021548	PTCRA
ENSG00000112992	5	43602794	43707507	158	12	304485	2.0227	0.021552	NNT
ENSG00000080815	14	73603126	73690399	162	14	304485	2.022	0.021588	PSEN1
ENSG00000166275	10	104613980	104624718	20	3	304485	2.0219	0.021592	C10orf32
ENSG00000151812	14	58030640	58448912	1660	68	304485	2.0218	0.021598	SLC35F4
ENSG00000001629	7	91875548	92030698	133	7	304485	2.0212	0.021628	ANKIB1
ENSG00000174442	15	66797297	66842115	124	11	304485	2.0202	0.021679	ZWILCH
ENSG00000164307	5	96096521	96143803	289	17	304485	2.0199	0.021695	ERAP1
ENSG00000103528	16	19179293	19279652	233	31	304485	2.0197	0.021707	SYT17
ENSG00000221944	2	233412779	233415226	9	2	304485	2.0196	0.021713	TIGD1
ENSG00000112812	6	27215480	27224403	18	6	304485	2.0194	0.021721	PRSS16
ENSG00000091428	2	173600002	173917621	726	55	304485	2.019	0.021746	RAPGEF4
ENSG00000146223	6	42847356	42857663	35	6	304485	2.0188	0.021756	RPL7L1
ENSG00000232119	X	119727865	119754929	18	3	304014	2.0175	0.021822	MCTS1
ENSG00000197016	19	57078880	57100279	68	6	304485	2.0175	0.021823	ZNF470
ENSG00000179603	7	126078652	126893348	2021	44	304485	2.0174	0.021827	GRM8
ENSG00000125814	20	23355159	23402125	183	12	304485	2.0174	0.021829	NAPB
ENSG00000197584	3	177990720	178562217	1602	73	304485	2.0171	0.021844	KCNMB2
ENSG00000141294	17	45908993	45915079	17	5	304485	2.0164	0.021879	LRRC46
ENSG00000159063	11	77811982	77850706	233	7	304485	2.0162	0.021887	ALG8
ENSG00000244165	19	10222214	10226048	11	3	304485	2.0162	0.021888	P2RY11
ENSG00000041880	3	51976361	51982883	4	2	304485	2.0158	0.021912	PARP3
ENSG00000165060	9	71650175	71715094	270	12	304485	2.0154	0.021932	FXN
ENSG00000196832	14	20665495	20666605	5	2	304485	2.0138	0.022013	OR11G2
ENSG00000138111	10	104221149	104236802	60	4	304485	2.0138	0.022015	TMEM180
ENSG00000144485	2	239146908	239149303	11	4	304485	2.0129	0.022062	HES6
ENSG00000184227	14	74003818	74010498	6	1	304485	2.0124	0.02209	ACOT1
ENSG00000186204	19	15783567	15807984	203	10	304485	2.0113	0.022148	CYP4F12
ENSG00000074855	19	17434032	17445638	27	6	304485	2.0102	0.022207	ANO8
ENSG00000169895	X	16737755	16783459	37	2	304014	2.0101	0.022211	SYAP1
ENSG00000127863	13	24144509	24250232	364	29	304485	2.0084	0.022301	TNFRSF19
ENSG00000184304	14	30045687	30661104	1386	83	304485	2.0083	0.022304	PRKD1
ENSG00000163521	2	220101328	220110200	14	3	304485	2.0075	0.022346	GLB1L
ENSG00000186318	11	117156402	117186975	41	8	304485	2.0075	0.022346	BACE1
ENSG00000176920	19	49199228	49209207	40	4	304485	2.0067	0.022391	FUT2
ENSG00000138172	10	105206543	105212660	6	3	304485	2.0066	0.022398	CALHM2
ENSG00000051825	12	123636867	123728561	264	7	304485	2.0065	0.022401	MPHOSPH9
ENSG00000089060	12	113736564	113797298	158	12	304485	2.0061	0.022421	SLC8B1
ENSG00000187954	8	145674965	145691060	22	2	304485	2.0059	0.022434	CYHR1
ENSG00000145623	5	38845960	38945698	273	26	304485	2.0046	0.022501	OSMR
ENSG00000204394	6	31745295	31763730	32	11	304485	2.0042	0.022522	VARS
ENSG00000087338	2	70056774	70108528	85	6	304485	2.0041	0.022528	GMCL1
ENSG00000159433	15	42867857	43013179	175	13	304485	2.0039	0.022542	STARD9
ENSG00000135324	6	84743475	84800600	134	10	304485	2.0035	0.022562	MRAP2
ENSG00000103653	15	75074398	75095539	32	5	304485	2.0034	0.022565	CSK
ENSG00000109323	4	103552660	103682151	202	10	304485	2.0034	0.022568	MANBA
ENSG00000161558	19	48835613	48867494	101	9	304485	2.003	0.022588	TMEM143
ENSG00000075711	3	196769431	197026171	659	20	304485	2.0028	0.022599	DLG1
ENSG00000172197	6	20100935	20212670	368	50	304485	2.0027	0.022607	MBOAT1
ENSG00000167771	11	63678693	63684316	7	1	304485	2.0025	0.022615	RCOR2
ENSG00000055118	7	150642049	150675403	80	11	304485	2.0023	0.022628	KCNH2
ENSG00000167995	11	61717293	61732987	51	8	304485	2.0015	0.022667	BEST1
ENSG00000141295	17	45915058	45918699	8	4	304485	2.0011	0.022689	SCRN2
ENSG00000264813	17	61562184	61599209	91	7	304485	2.0004	0.022731	ACE
ENSG00000160856	1	157644111	157670647	46	6	304485	1.9996	0.022772	FCRL3
ENSG00000157542	21	38979678	39288749	985	59	304485	1.9996	0.022773	KCNJ6
ENSG00000149591	11	117070037	117075498	18	4	304485	1.9993	0.022786	TAGLN
ENSG00000258388	6	32121622	32139755	47	12	304485	1.9992	0.022791	PPT2-EGFL8
ENSG00000112062	6	35995488	36079013	206	15	304485	1.9992	0.022794	MAPK14
ENSG00000135486	12	54673977	54680872	5	2	304485	1.9991	0.022801	HNRNPA1
ENSG00000065154	10	126085872	126107545	75	8	304485	1.9978	0.022867	OAT
ENSG00000140287	15	50534144	50558223	55	10	304485	1.9968	0.022924	HDC
ENSG00000188130	22	50683879	50700254	52	7	304485	1.9957	0.022981	MAPK12
ENSG00000188076	11	193080	194573	1	1	304485	1.995	0.02302	SCGB1C1
ENSG00000204305	6	32148745	32152101	12	6	304485	1.9949	0.023024	AGER
ENSG00000168036	3	41236328	41301587	89	7	304485	1.9948	0.02303	CTNNB1
ENSG00000257860	12	103545620	103562087	52	9	304485	1.9948	0.023032	RP11-552I14.1
ENSG00000265118	17	29632231	29645849	16	1	304485	1.9947	0.023038	CTD-2370N5.3
ENSG00000176340	11	63742079	63744015	2	1	304485	1.9938	0.023085	COX8A
ENSG00000198822	7	86273230	86494200	432	29	304485	1.9931	0.023123	GRM3
ENSG00000185261	5	93488671	93954309	590	49	304485	1.9912	0.02323	KIAA0825
ENSG00000086504	16	417384	420527	15	4	304485	1.9907	0.023259	MRPL28
ENSG00000110079	11	60048014	60076445	53	9	304485	1.9904	0.023271	MS4A4A
ENSG00000108829	17	48452420	48474914	70	8	304485	1.99	0.023293	LRRC59
ENSG00000088926	4	187187099	187210835	69	12	304485	1.9897	0.023313	F11
ENSG00000257599	12	29542227	29640421	406	18	304485	1.9895	0.023326	OVCH1-AS1
ENSG00000106384	7	100838288	100844302	12	2	304485	1.9893	0.023334	MOGAT3
ENSG00000170584	5	162873532	162887146	24	5	304485	1.9889	0.023356	NUDCD2
ENSG00000131067	20	33432523	33460663	54	6	304485	1.9889	0.023356	GGT7
ENSG00000148660	10	75572259	75634343	68	5	304485	1.9881	0.023398	CAMK2G
ENSG00000174705	5	171752185	171881527	506	22	304485	1.988	0.023406	SH3PXD2B
ENSG00000141101	16	69775770	69788843	26	5	304485	1.9876	0.023427	NOB1
ENSG00000085365	5	77656339	77776562	339	10	304485	1.9876	0.023429	SCAMP1
ENSG00000215045	7	6537093	6591067	116	23	304485	1.9873	0.023445	GRID2IP
ENSG00000272916	10	75556272	75571409	15	2	304485	1.987	0.023463	RP11-574K11.31
ENSG00000181458	3	100211463	100296288	218	11	304485	1.986	0.023518	TMEM45A
ENSG00000159479	1	43849588	43855479	4	2	304485	1.9855	0.023543	MED8
ENSG00000136933	9	127962821	127996437	76	6	304485	1.9844	0.023604	RABEPK
ENSG00000163788	3	43328004	43466256	150	15	304485	1.9842	0.023615	SNRK
ENSG00000146463	1	35734568	35887659	118	4	304485	1.9842	0.023619	ZMYM4
ENSG00000102054	X	16857406	16888537	41	2	304014	1.9842	0.023619	RBBP7
ENSG00000144290	2	162280843	162841792	1042	15	304485	1.9837	0.023647	SLC4A10
ENSG00000168092	11	117014983	117047610	109	11	304485	1.9831	0.023677	PAFAH1B2
ENSG00000136541	2	158175137	158184225	3	2	304485	1.9828	0.023693	ERMN
ENSG00000166226	12	69979114	69995350	63	8	304485	1.9827	0.023703	CCT2
ENSG00000174672	11	1411129	1483919	337	27	304485	1.9824	0.023715	BRSK2
ENSG00000150471	4	62066976	62944053	1907	92	304485	1.9823	0.023721	LPHN3
ENSG00000107249	9	3824127	4348392	2080	141	304485	1.9814	0.023774	GLIS3
ENSG00000189067	16	11641853	11730237	376	33	304485	1.9808	0.023807	LITAF
ENSG00000113384	5	32124810	32174456	84	9	304485	1.9799	0.02386	GOLPH3
ENSG00000197020	19	21905568	21950430	198	12	304485	1.9794	0.023888	ZNF100
ENSG00000172733	8	30853321	30891231	50	7	304485	1.979	0.023907	PURG
ENSG00000204361	11	114549108	114579362	94	12	304485	1.9787	0.023924	NXPE2
ENSG00000215568	22	17442826	17489112	89	13	304485	1.9778	0.023973	GAB4
ENSG00000214900	14	50448430	50474238	90	14	304485	1.9777	0.023981	C14orf182
ENSG00000121851	1	145456236	145470388	3	2	304485	1.9759	0.024081	POLR3GL
ENSG00000166006	12	75433857	75603648	468	30	304485	1.9757	0.024096	KCNC2
ENSG00000083857	4	187508937	187647876	401	48	304485	1.9742	0.024179	FAT1
ENSG00000182511	15	91426925	91439006	25	3	304485	1.9741	0.024186	FES
ENSG00000204703	6	29053985	29055090	1	1	304485	1.9735	0.02422	OR2B3
ENSG00000172568	5	156768608	156772729	13	3	304485	1.9733	0.024233	FNDC9
ENSG00000118292	1	150240600	150253327	17	3	304485	1.9732	0.024235	C1orf54
ENSG00000258484	15	69110560	69239150	115	11	304485	1.9725	0.024278	SPESP1
ENSG00000185219	3	44481262	44519162	48	5	304485	1.9715	0.024331	ZNF445
ENSG00000179046	4	189012427	189030757	131	16	304485	1.9707	0.024378	TRIML2
ENSG00000179776	16	66400533	66438686	103	14	304485	1.9698	0.024432	CDH5
ENSG00000185437	21	40817781	40887433	265	13	304485	1.9696	0.02444	SH3BGR
ENSG00000012660	6	53132196	53213947	219	8	304485	1.9695	0.024447	ELOVL5
ENSG00000213719	6	31698358	31707540	11	5	304485	1.9694	0.024452	CLIC1
ENSG00000161040	7	102453308	102715286	361	14	304485	1.9693	0.02446	FBXL13
ENSG00000137871	15	56922379	57210769	400	15	304485	1.9693	0.024461	ZNF280D
ENSG00000183513	2	99215773	99224978	15	1	304485	1.9681	0.024527	COA5
ENSG00000137868	15	74471807	74504608	68	8	304485	1.9679	0.024539	STRA6
ENSG00000268656	2	27998851	28009186	9	3	304485	1.9673	0.024573	AC110084.1
ENSG00000233436	11	57510986	57519253	2	1	304485	1.9656	0.024675	BTBD18
ENSG00000160716	1	154540257	154552502	16	5	304485	1.9654	0.024684	CHRNB2
ENSG00000163114	4	96761239	96762625	1	1	304485	1.9651	0.0247	PDHA2
ENSG00000163295	2	233320833	233324742	9	2	304485	1.965	0.024704	ALPI
ENSG00000215547	20	29845467	29847435	5	2	304485	1.965	0.024709	DEFB115
ENSG00000182271	17	28643351	28661077	33	3	304485	1.9648	0.024717	TMIGD1
ENSG00000157884	2	26804070	26864236	135	13	304485	1.964	0.024766	CIB4
ENSG00000214756	11	62432781	62435968	2	1	304485	1.9625	0.024854	METTL12
ENSG00000124228	20	47835884	47860614	75	6	304485	1.9623	0.024863	DDX27
ENSG00000174125	4	38792298	38858438	278	13	304485	1.962	0.024883	TLR1
ENSG00000148384	9	139323071	139334274	48	7	304485	1.9611	0.024931	INPP5E
ENSG00000129451	19	51515995	51523431	52	5	304485	1.9604	0.024975	KLK10
ENSG00000124216	20	48599536	48605423	31	3	304485	1.9598	0.025012	SNAI1
ENSG00000135912	2	219575568	219620139	81	3	304485	1.9597	0.025015	TTLL4
ENSG00000136527	3	185633694	185655924	37	7	304485	1.9597	0.025015	TRA2B
ENSG00000060069	18	77439801	77514510	306	16	304485	1.9596	0.025019	CTDP1
ENSG00000161905	17	4534197	4545589	34	8	304485	1.9586	0.025078	ALOX15
ENSG00000218672	7	155174771	155189051	97	14	304485	1.9584	0.025094	AC008060.7
ENSG00000166546	16	66461200	66527432	130	19	304485	1.958	0.025113	BEAN1
ENSG00000115474	2	233631174	233641278	27	5	304485	1.9577	0.025132	KCNJ13
ENSG00000231145	2	190642909	190643157	2	1	304485	1.9568	0.025183	AC013468.1
ENSG00000147454	8	23386318	23432976	275	17	304485	1.9566	0.0252	SLC25A37
ENSG00000110693	11	15987995	16761138	1451	44	304485	1.9565	0.025203	SOX6
ENSG00000271786	10	18931405	18944123	42	6	304485	1.9563	0.025217	RP11-139J15.7
ENSG00000218739	2	37423631	37443336	41	9	304485	1.9556	0.025253	CEBPZ-AS1
ENSG00000155093	7	157331750	158380480	3792	204	304485	1.9549	0.025298	PTPRN2
ENSG00000179915	2	50145643	51259674	3442	106	304485	1.9545	0.025321	NRXN1
ENSG00000140107	14	100789674	100796715	18	4	304485	1.9545	0.025322	SLC25A47
ENSG00000142178	21	44834395	44847008	47	5	304485	1.9536	0.025374	SIK1
ENSG00000127586	16	838046	850737	52	7	304485	1.9533	0.025391	CHTF18
ENSG00000145147	4	20254883	20622184	896	83	304485	1.9533	0.025393	SLIT2
ENSG00000167139	15	74165949	74181555	36	6	304485	1.9533	0.025394	TBC1D21
ENSG00000165169	X	37696010	37706890	11	2	304014	1.952	0.025471	DYNLT3
ENSG00000101150	20	62496596	62522898	46	7	304485	1.9519	0.025472	TPD52L2
ENSG00000149499	11	62369690	62380237	15	2	304485	1.9508	0.025542	EML3
ENSG00000042813	7	49890017	50160925	665	13	304485	1.9504	0.025562	ZPBP
ENSG00000146233	6	46517541	46620523	271	16	304485	1.9504	0.025566	CYP39A1
ENSG00000091640	17	4862521	4871167	18	6	304485	1.9491	0.025642	SPAG7
ENSG00000198844	17	8213559	8225829	28	6	304485	1.9491	0.025643	ARHGEF15
ENSG00000271810	1	113245236	113254055	19	5	304485	1.9491	0.025644	RP11-426L16.10
ENSG00000188672	1	25688740	25756683	83	3	304485	1.9488	0.025661	RHCE
ENSG00000179397	1	244617679	244804479	567	17	304485	1.9477	0.025725	C1orf101
ENSG00000112312	6	24775159	24786327	17	6	304485	1.9477	0.025726	GMNN
ENSG00000036257	2	225334867	225450110	294	11	304485	1.9468	0.02578	CUL3
ENSG00000161055	5	180017103	180018540	3	2	304485	1.9466	0.025789	SCGB3A1
ENSG00000006074	17	34391640	34399392	13	3	304485	1.9455	0.025856	CCL18
ENSG00000143184	1	168545711	168551315	23	4	304485	1.9452	0.025873	XCL1
ENSG00000173889	3	169804520	169899537	118	8	304485	1.9451	0.025882	PHC3
ENSG00000105855	7	20370325	20455377	282	13	304485	1.9451	0.025883	ITGB8
ENSG00000185818	4	2061239	2070816	12	1	304485	1.9451	0.025884	NAT8L
ENSG00000196569	6	129204342	129837714	1591	55	304485	1.945	0.02589	LAMA2
ENSG00000176994	17	18218624	18226517	32	5	304485	1.9443	0.025928	SMCR8
ENSG00000169727	17	80008567	80015346	12	2	304485	1.9441	0.02594	GPS1
ENSG00000071991	18	64168320	64271375	235	20	304485	1.944	0.025947	CDH19
ENSG00000177335	8	144120626	144141359	76	4	304485	1.9438	0.025957	C8orf31
ENSG00000178882	12	124457788	124800570	970	67	304485	1.9433	0.025993	FAM101A
ENSG00000128606	7	102553438	102585396	39	5	304485	1.9421	0.026064	LRRC17
ENSG00000116199	1	178994939	179045697	160	14	304485	1.942	0.026068	FAM20B
ENSG00000188997	11	77882295	77899868	52	6	304485	1.9418	0.026082	KCTD21
ENSG00000055070	1	16679070	16724640	99	7	304485	1.9417	0.026087	SZRD1
ENSG00000166896	12	58335324	58351052	48	4	304485	1.9416	0.02609	XRCC6BP1
ENSG00000188153	X	107683074	107940775	70	2	304014	1.9409	0.026134	COL4A5
ENSG00000140199	15	34525460	34630261	379	16	304485	1.9408	0.026142	SLC12A6
ENSG00000102145	X	48644962	48652716	1	1	304014	1.9407	0.02615	GATA1
ENSG00000136098	13	52706775	52733996	64	6	304485	1.9399	0.026194	NEK3
ENSG00000085831	1	51752930	51810788	63	14	304485	1.9399	0.026196	TTC39A
ENSG00000181195	8	57349233	57359293	34	5	304485	1.9399	0.026197	PENK
ENSG00000197245	1	26485511	26489119	8	3	304485	1.9399	0.026198	FAM110D
ENSG00000166126	14	103388993	103399933	21	5	304485	1.9394	0.026229	AMN
ENSG00000175315	11	65779312	65780976	3	1	304485	1.9389	0.026256	CST6
ENSG00000184155	1	159504793	159505842	2	1	304485	1.9382	0.026301	OR10J5
ENSG00000074621	15	65903704	65953333	85	5	304485	1.9382	0.026302	SLC24A1
ENSG00000151490	12	15475331	15750333	566	38	304485	1.9372	0.026363	PTPRO
ENSG00000182534	17	74668633	74707098	145	11	304485	1.9369	0.026376	MXRA7
ENSG00000197355	9	139971953	139978991	9	3	304485	1.9369	0.02638	UAP1L1
ENSG00000127249	3	193119866	193310900	505	32	304485	1.936	0.026433	ATP13A4
ENSG00000175745	5	92919043	92930321	5	1	304485	1.9358	0.026443	NR2F1
ENSG00000063322	19	39881943	39891277	24	3	304485	1.9353	0.026474	MED29
ENSG00000182263	2	164449906	164592522	242	27	304485	1.9353	0.026476	FIGN
ENSG00000170624	5	155297354	156194799	2099	79	304485	1.935	0.026494	SGCD
ENSG00000196821	6	34555065	34664636	222	12	304485	1.9349	0.026499	C6orf106
ENSG00000185523	1	213003483	213020991	72	10	304485	1.9345	0.026526	C1orf227
ENSG00000197653	12	124247042	124420753	429	31	304485	1.9338	0.026568	DNAH10
ENSG00000184345	3	51895645	51897440	2	1	304485	1.9338	0.026569	IQCF2
ENSG00000011485	19	46850251	46896238	92	10	304485	1.9337	0.026574	PPP5C
ENSG00000108984	17	67410839	67539472	300	32	304485	1.9327	0.026637	MAP2K6
ENSG00000227051	14	96505661	96560417	208	17	304485	1.9321	0.026677	C14orf132
ENSG00000178999	17	8108056	8113918	12	4	304485	1.9317	0.026697	AURKB
ENSG00000101695	18	29598335	29653176	114	13	304485	1.9313	0.026721	RNF125
ENSG00000072952	11	10594638	10715535	353	30	304485	1.9311	0.026737	MRVI1
ENSG00000134602	X	131157293	131209971	56	8	304014	1.9295	0.026833	MST4
ENSG00000149016	11	62342517	62359649	10	3	304485	1.9293	0.026849	TUT1
ENSG00000188290	1	934342	935552	3	1	304485	1.9292	0.026855	HES4
ENSG00000261667	8	144161874	144164418	5	2	304485	1.9289	0.026871	RP11-520P18.5
ENSG00000013375	6	83870869	83903655	34	4	304485	1.928	0.02693	PGM3
ENSG00000139323	12	89813495	89919801	274	12	304485	1.9278	0.026942	POC1B
ENSG00000253313	1	43747554	43751288	4	2	304485	1.9277	0.026949	C1orf210
ENSG00000167900	17	76170160	76183314	56	10	304485	1.9273	0.02697	TK1
ENSG00000158014	1	26363743	26372624	19	3	304485	1.9271	0.026984	SLC30A2
ENSG00000266733	17	28884130	28890511	8	2	304485	1.927	0.02699	TBC1D29
ENSG00000156298	X	38420623	38548169	125	16	304014	1.9263	0.027034	TSPAN7
ENSG00000164442	6	139693393	139695757	7	3	304485	1.9258	0.027064	CITED2
ENSG00000179134	19	39833036	39876350	70	7	304485	1.9258	0.027065	SAMD4B
ENSG00000181924	11	73583712	73588033	8	3	304485	1.924	0.027175	COA4
ENSG00000151366	11	77779350	77791265	36	5	304485	1.9238	0.027187	NDUFC2
ENSG00000087274	4	2845584	2931803	136	11	304485	1.9237	0.027196	ADD1
ENSG00000167130	9	131843379	131852717	7	1	304485	1.9235	0.027207	DOLPP1
ENSG00000205358	16	56703726	56705041	6	2	304485	1.9235	0.027209	MT1H
ENSG00000240184	5	140855580	140892542	92	15	304485	1.9233	0.027222	PCDHGC3
ENSG00000113790	3	184908412	184999778	153	12	304485	1.9232	0.027229	EHHADH
ENSG00000174374	7	74441226	74490064	19	3	304485	1.9229	0.027243	WBSCR16
ENSG00000157557	21	40177231	40196879	42	7	304485	1.9223	0.027285	ETS2
ENSG00000160803	1	156005092	156023585	20	5	304485	1.9219	0.02731	UBQLN4
ENSG00000080031	19	55692616	55720874	122	22	304485	1.9215	0.027331	PTPRH
ENSG00000205359	5	101707486	101834720	392	9	304485	1.921	0.027367	SLCO6A1
ENSG00000130935	17	65713949	65740647	71	5	304485	1.9208	0.027379	NOL11
ENSG00000102760	13	42031695	42045018	36	8	304485	1.9194	0.027467	RGCC
ENSG00000123700	17	68164814	68176189	9	3	304485	1.9193	0.027475	KCNJ2
ENSG00000166947	15	43398423	43513481	75	8	304485	1.9188	0.027505	EPB42
ENSG00000173548	15	75940247	75954642	19	4	304485	1.9184	0.027528	SNX33
ENSG00000204178	1	25757388	25826700	103	2	304485	1.9174	0.027593	TMEM57
ENSG00000127914	7	91570181	91739987	326	5	304485	1.9165	0.027648	AKAP9
ENSG00000161547	17	74730197	74733456	2	1	304485	1.9156	0.027709	SRSF2
ENSG00000162728	1	160051360	160060353	21	5	304485	1.9154	0.027724	KCNJ9
ENSG00000130957	9	97321002	97356075	186	14	304485	1.9147	0.027763	FBP2
ENSG00000144583	2	217122588	217236750	289	24	304485	1.9143	0.027791	2022-03-04
ENSG00000250091	12	124410971	124419531	11	2	304485	1.9143	0.027794	DNAH10OS
ENSG00000198374	6	27833034	27833606	1	1	304485	1.912	0.02794	HIST1H2AL
ENSG00000115446	2	99225042	99234978	18	3	304485	1.9117	0.027957	UNC50
ENSG00000150977	12	123899936	123921264	57	10	304485	1.9114	0.027979	RILPL2
ENSG00000160145	3	123798870	124445172	2002	77	304485	1.9113	0.027983	KALRN
ENSG00000198690	15	31196055	31235311	90	9	304485	1.9108	0.028012	FAN1
ENSG00000126787	14	55614830	55658396	89	7	304485	1.9106	0.028026	DLGAP5
ENSG00000179271	19	13064972	13068050	2	1	304485	1.9102	0.028055	GADD45GIP1
ENSG00000130713	9	133569108	133580248	17	5	304485	1.9098	0.028079	EXOSC2
ENSG00000175868	11	14926543	15103888	292	7	304485	1.9094	0.028108	CALCB
ENSG00000255038	11	65834748	65837090	3	2	304485	1.9088	0.028144	RP11-1167A19.2
ENSG00000169035	19	51479729	51487355	26	5	304485	1.9083	0.028179	KLK7
ENSG00000166482	17	19286755	19290553	1	1	304485	1.9082	0.02818	MFAP4
ENSG00000120280	X	30576941	30595961	23	2	304014	1.9077	0.028218	CXorf21
ENSG00000140612	15	85212775	85259947	87	11	304485	1.9074	0.028235	SEC11A
ENSG00000149054	11	6947635	7005863	208	16	304485	1.9064	0.028299	ZNF215
ENSG00000140694	16	14529558	14726585	241	15	304485	1.9063	0.028306	PARN
ENSG00000177302	17	18174742	18218321	102	7	304485	1.906	0.028328	TOP3A
ENSG00000113231	5	76506274	76725632	605	35	304485	1.905	0.028391	PDE8B
ENSG00000078900	1	3569084	3652765	273	37	304485	1.9043	0.028436	TP73
ENSG00000170417	2	103353367	103460352	193	11	304485	1.9042	0.028439	TMEM182
ENSG00000131068	20	29956421	29961726	7	3	304485	1.9032	0.028508	DEFB118
ENSG00000088543	3	50595462	50608458	12	3	304485	1.9028	0.028535	C3orf18
ENSG00000178172	5	147582357	147594700	19	3	304485	1.9019	0.028591	SPINK6
ENSG00000259207	17	45331212	45421658	283	21	304485	1.9018	0.028599	ITGB3
ENSG00000259753	17	45331263	45421658	283	21	304485	1.9018	0.028599	ITGB3
ENSG00000243696	3	52847298	52869745	55	5	304485	1.9017	0.028605	RP5-966M1.6
ENSG00000217825	7	154988273	154990165	13	3	304485	1.9016	0.028613	AC099552.4
ENSG00000149480	11	62360686	62369312	10	1	304485	1.9006	0.028676	MTA2
ENSG00000185482	12	57637236	57644976	8	3	304485	1.8997	0.028734	STAC3
ENSG00000172301	17	30178883	30186356	8	2	304485	1.8997	0.028734	COPRS
ENSG00000229453	3	48348336	48369831	43	1	304485	1.8997	0.028739	SPINK8
ENSG00000226124	2	200625267	200715896	168	22	304485	1.8984	0.028823	FTCDNL1
ENSG00000147082	X	49967364	50094909	13	3	304014	1.8981	0.028838	CCNB3
ENSG00000166860	12	57392618	57400230	9	2	304485	1.8979	0.028854	ZBTB39
ENSG00000172457	11	56510303	56511287	3	1	304485	1.8978	0.02886	OR9G4
ENSG00000178974	14	55738021	55828636	247	9	304485	1.8977	0.028866	FBXO34
ENSG00000066557	1	70610488	70671303	68	5	304485	1.8976	0.028873	LRRC40
ENSG00000182134	1	151742583	151763892	59	4	304485	1.8976	0.028873	TDRKH
ENSG00000166822	16	75476952	75499395	90	8	304485	1.897	0.028916	TMEM170A
ENSG00000255284	11	777578	784297	17	5	304485	1.8946	0.029073	AP006621.5
ENSG00000171532	17	37759789	37766030	4	2	304485	1.8942	0.0291	NEUROD2
ENSG00000116754	1	70671365	70718735	47	3	304485	1.894	0.029114	SRSF11
ENSG00000180483	20	29964967	29978406	37	7	304485	1.894	0.029114	DEFB119
ENSG00000165626	10	13480484	13570974	258	13	304485	1.8938	0.029127	BEND7
ENSG00000184845	5	174867042	174871211	6	2	304485	1.8934	0.029149	DRD1
ENSG00000224940	7	127990379	128001739	26	7	304485	1.8931	0.029172	PRRT4
ENSG00000118434	6	88757507	88776550	15	3	304485	1.8928	0.02919	SPACA1
ENSG00000143224	1	161136200	161147803	16	4	304485	1.8928	0.029193	PPOX
ENSG00000196914	11	120207787	120360645	232	9	304485	1.8923	0.029225	ARHGEF12
ENSG00000127824	2	220114433	220142892	57	6	304485	1.8923	0.029228	TUBA4A
ENSG00000168306	3	58490863	58523046	60	12	304485	1.8921	0.029237	ACOX2
ENSG00000185774	4	20730239	21950422	4412	158	304485	1.892	0.029243	KCNIP4
ENSG00000112541	6	165740776	166400091	2516	166	304485	1.8913	0.029293	PDE10A
ENSG00000187175	21	46101491	46102078	5	2	304485	1.8913	0.029293	KRTAP12-1
ENSG00000115464	2	61414598	61697904	609	16	304485	1.8909	0.029319	USP34
ENSG00000176986	10	75504120	75531919	35	4	304485	1.8908	0.029326	SEC24C
ENSG00000213676	6	32065953	32096030	68	21	304485	1.8905	0.029347	ATF6B
ENSG00000176208	17	29158988	29222887	145	5	304485	1.8904	0.02935	ATAD5
ENSG00000128918	15	58245622	58790065	1848	104	304485	1.89	0.029377	ALDH1A2
ENSG00000181019	16	69740899	69760854	41	7	304485	1.8898	0.029389	NQO1
ENSG00000123096	12	26274924	26452223	522	42	304485	1.8896	0.029403	SSPN
ENSG00000186306	1	158368312	158369256	7	2	304485	1.8895	0.02941	OR10T2
ENSG00000125962	X	101854096	101859087	1	1	304014	1.8895	0.02941	ARMCX5
ENSG00000140326	15	43015757	43029324	27	3	304485	1.8894	0.029421	CDAN1
ENSG00000205639	2	24232951	24286191	126	16	304485	1.8889	0.029452	MFSD2B
ENSG00000125815	20	23471738	23476655	16	4	304485	1.888	0.02951	CST8
ENSG00000174206	12	64580096	64616076	51	5	304485	1.8878	0.029528	C12orf66
ENSG00000092931	17	74731947	74777531	21	6	304485	1.8876	0.02954	MFSD11
ENSG00000130589	20	62189439	62205592	69	12	304485	1.887	0.029583	HELZ2
ENSG00000119242	12	124403207	124457378	86	3	304485	1.8865	0.029613	CCDC92
ENSG00000087510	20	55204358	55214339	10	3	304485	1.8859	0.029651	TFAP2C
ENSG00000172817	8	65500320	65711318	339	15	304485	1.8844	0.029752	CYP7B1
ENSG00000272104	3	50388323	50405354	6	2	304485	1.8832	0.029837	XXcos-LUCA11.5
ENSG00000125899	20	11008408	11010014	3	2	304485	1.883	0.029853	C20orf187
ENSG00000044574	9	127997132	128003609	4	1	304485	1.8828	0.029864	HSPA5
ENSG00000198390	21	31768392	31769136	1	1	304485	1.8827	0.02987	KRTAP13-1
ENSG00000162999	2	183943287	183964733	61	10	304485	1.8824	0.029889	DUSP19
ENSG00000175643	16	11343476	11445619	472	20	304485	1.8823	0.029898	RMI2
ENSG00000173511	11	64002010	64006259	10	3	304485	1.882	0.029916	VEGFB
ENSG00000171388	X	128779240	128788933	16	2	304014	1.882	0.029919	APLN
ENSG00000196581	1	4714792	4852594	589	69	304485	1.8811	0.02998	AJAP1
ENSG00000171853	2	3383446	3488865	316	22	304485	1.8808	0.030003	TRAPPC12
ENSG00000261717	16	75446582	75498604	210	8	304485	1.8805	0.030018	RP11-77K12.1
ENSG00000205177	11	33719807	33722347	8	3	304485	1.8789	0.030126	C11orf91
ENSG00000110700	11	17095936	17099334	7	3	304485	1.8789	0.030128	RPS13
ENSG00000157017	3	10327359	10334631	17	5	304485	1.8786	0.030148	GHRL
ENSG00000179912	12	57643392	57824788	232	10	304485	1.8785	0.030156	R3HDM2
ENSG00000165868	10	118430703	118502085	261	14	304485	1.8767	0.030277	HSPA12A
ENSG00000072041	12	85253492	85307394	61	6	304485	1.8754	0.03037	SLC6A15
ENSG00000203963	1	67557848	67697536	424	25	304485	1.8748	0.030409	C1orf141
ENSG00000267260	19	37264055	37267980	8	2	304485	1.8745	0.03043	CTD-2162K18.4
ENSG00000130699	20	60528525	60640866	335	15	304485	1.8739	0.030474	TAF4
ENSG00000237247	19	7030589	7033022	2	1	304485	1.8734	0.030505	MBD3L5
ENSG00000204444	6	31620193	31625987	12	4	304485	1.8723	0.030584	APOM
ENSG00000163482	2	219536749	219567439	29	3	304485	1.8722	0.03059	STK36
ENSG00000143315	1	159997462	160001783	5	3	304485	1.8722	0.030591	PIGM
ENSG00000108947	17	7608520	7614696	7	2	304485	1.8722	0.030591	EFNB3
ENSG00000182986	19	53367043	53400946	188	17	304485	1.8721	0.030595	ZNF320
ENSG00000119866	2	60678302	60780702	148	23	304485	1.8711	0.030663	BCL11A
ENSG00000255508	11	62327075	62359003	30	3	304485	1.8709	0.03068	MIR3654
ENSG00000198856	4	109571740	109588976	48	2	304485	1.8709	0.030682	OSTC
ENSG00000145040	3	48599160	48601206	3	1	304485	1.8706	0.030703	UCN2
ENSG00000018510	2	178257372	178408564	304	9	304485	1.87	0.030741	AGPS
ENSG00000132911	5	151771093	151812929	146	5	304485	1.8698	0.030753	NMUR2
ENSG00000171060	8	10530147	10558103	25	6	304485	1.8696	0.030768	C8orf74
ENSG00000163463	1	155141884	155145951	9	2	304485	1.869	0.030811	KRTCAP2
ENSG00000135974	2	105953816	105965668	31	7	304485	1.8683	0.030862	C2orf49
ENSG00000197696	15	85198360	85201794	10	2	304485	1.8674	0.030925	NMB
ENSG00000151292	5	122847793	122952739	167	10	304485	1.8674	0.030926	CSNK1G3
ENSG00000120051	10	106113522	106214848	151	17	304485	1.8668	0.030966	CCDC147
ENSG00000154957	17	11880756	11900827	31	4	304485	1.8655	0.031052	ZNF18
ENSG00000112685	6	485133	693117	655	42	304485	1.8654	0.031066	EXOC2
ENSG00000135070	9	88879461	88897676	24	3	304485	1.8644	0.031132	ISCA1
ENSG00000146378	6	132938161	132945414	34	8	304485	1.8643	0.031139	TAAR2
ENSG00000138381	2	190526111	190535557	24	5	304485	1.8641	0.031155	ASNSD1
ENSG00000186153	16	78133310	79246564	6395	303	304485	1.864	0.031159	WWOX
ENSG00000118322	5	159990127	160279221	814	44	304485	1.8635	0.031198	ATP10B
ENSG00000175189	12	57828543	57844611	26	4	304485	1.8633	0.031213	INHBC
ENSG00000230873	6	17102489	17131603	76	6	304485	1.8629	0.03124	STMND1
ENSG00000214367	4	2229191	2243891	33	4	304485	1.8605	0.031411	HAUS3
ENSG00000096070	6	36164521	36200567	37	8	304485	1.859	0.031512	BRPF3
ENSG00000196844	11	125646008	125648714	12	3	304485	1.8574	0.031626	PATE2
ENSG00000105695	19	35783028	35804707	49	9	304485	1.8569	0.031665	MAG
ENSG00000104805	19	49403307	49426629	86	14	304485	1.8568	0.031671	NUCB1
ENSG00000160094	1	33722146	33766320	77	8	304485	1.8551	0.03179	ZNF362
ENSG00000009413	6	111620234	111804918	389	19	304485	1.8543	0.031849	REV3L
ENSG00000104133	15	44854894	44955876	14	4	304485	1.8538	0.031882	SPG11
ENSG00000179454	14	45393522	45511525	188	5	304485	1.8536	0.031897	KLHL28
ENSG00000197683	21	31691452	31692607	4	2	304485	1.8532	0.031926	KRTAP26-1
ENSG00000102575	19	11685475	11689823	9	3	304485	1.853	0.031943	ACP5
ENSG00000167747	19	51300961	51308186	42	8	304485	1.8529	0.031949	C19orf48
ENSG00000154174	3	100082275	100120242	88	11	304485	1.8528	0.031957	TOMM70A
ENSG00000139352	12	103351464	103354294	5	2	304485	1.8523	0.031995	ASCL1
ENSG00000133454	22	26138111	26427007	966	80	304485	1.852	0.032011	MYO18B
ENSG00000172113	3	48334754	48343175	15	1	304485	1.8519	0.032021	NME6
ENSG00000172482	2	241807896	241819919	44	7	304485	1.8518	0.032029	AGXT
ENSG00000104714	8	564746	688106	695	30	304485	1.8511	0.032078	ERICH1
ENSG00000178921	17	8150936	8173809	63	11	304485	1.8505	0.03212	PFAS
ENSG00000035687	1	244571796	244615436	116	16	304485	1.8503	0.032137	ADSS
ENSG00000136167	13	46700055	46786006	219	30	304485	1.8501	0.032151	LCP1
ENSG00000110063	11	126173647	126215644	135	15	304485	1.8499	0.032165	DCPS
ENSG00000153064	4	102332443	102995969	1901	70	304485	1.8495	0.032194	BANK1
ENSG00000118690	6	109169619	109295186	281	17	304485	1.8493	0.032204	ARMC2
ENSG00000150456	13	21302870	21348097	175	13	304485	1.8492	0.032212	N6AMT2
ENSG00000124205	20	57875482	57901047	44	9	304485	1.8492	0.032218	EDN3
ENSG00000168268	3	52558386	52569070	25	4	304485	1.849	0.03223	NT5DC2
ENSG00000115977	2	69688532	69901481	259	13	304485	1.8488	0.032242	AAK1
ENSG00000204386	6	31825436	31830683	6	3	304485	1.8472	0.032357	NEU1
ENSG00000142168	21	33031935	33041244	17	4	304485	1.847	0.032374	SOD1
ENSG00000131351	19	17160539	17186435	83	8	304485	1.8468	0.032388	HAUS8
ENSG00000116688	1	12040238	12073571	88	7	304485	1.8464	0.03242	MFN2
ENSG00000183309	8	144718183	144735900	53	6	304485	1.8461	0.032438	ZNF623
ENSG00000132128	1	46726868	46769280	34	8	304485	1.8459	0.032456	LRRC41
ENSG00000149679	20	60963688	60982341	93	10	304485	1.8447	0.032543	CABLES2
ENSG00000174469	7	145813453	148118090	8327	253	304485	1.8443	0.032566	CNTNAP2
ENSG00000250423	X	118212598	118284542	12	1	304014	1.8443	0.032569	KIAA1210
ENSG00000143819	1	225997794	226033260	122	28	304485	1.8438	0.032609	EPHX1
ENSG00000130038	12	3715799	3873985	647	53	304485	1.8435	0.032627	EFCAB4B
ENSG00000100065	22	37886400	37915549	108	15	304485	1.8434	0.032637	CARD10
ENSG00000178665	7	55955169	56009918	157	18	304485	1.8433	0.032642	ZNF713
ENSG00000107957	10	105348285	105615301	680	53	304485	1.8423	0.032719	SH3PXD2A
ENSG00000268465	19	48969094	48975688	16	3	304485	1.8421	0.032734	CTC-273B12.7
ENSG00000269302	4	187111913	187112626	5	2	304485	1.8417	0.03276	AC110771.1
ENSG00000198104	1	248550910	248551836	5	1	304485	1.8416	0.032765	OR2T6
ENSG00000204231	6	33161365	33168630	13	5	304485	1.8399	0.032888	RXRB
ENSG00000164091	3	52288437	52322036	48	5	304485	1.8399	0.03289	WDR82
ENSG00000183605	10	120900279	120925179	77	7	304485	1.8395	0.032924	SFXN4
ENSG00000165300	13	88324870	88331871	5	2	304485	1.839	0.032955	SLITRK5
ENSG00000198146	15	35270542	35280488	19	4	304485	1.8386	0.032984	ZNF770
ENSG00000242612	16	451826	462487	22	2	304485	1.8385	0.032993	DECR2
ENSG00000185955	7	100054238	100061894	7	2	304485	1.8381	0.033022	C7orf61
ENSG00000186081	12	52908359	52914471	27	2	304485	1.8379	0.033036	KRT5
ENSG00000237353	11	125703211	125709964	29	5	304485	1.8375	0.033068	PATE4
ENSG00000135213	7	75046066	75115548	126	14	304485	1.8375	0.033069	POM121C
ENSG00000169750	17	79989500	79992080	6	3	304485	1.8373	0.033083	RAC3
ENSG00000134371	1	193091147	193223031	257	11	304485	1.8372	0.033091	CDC73
ENSG00000139496	13	25875662	25923938	32	6	304485	1.837	0.033103	NUPL1
ENSG00000140945	16	82660408	83830204	6128	288	304485	1.837	0.033104	CDH13
ENSG00000213780	6	30875961	30881883	19	3	304485	1.8362	0.033164	GTF2H4
ENSG00000186431	19	55385704	55401838	137	17	304485	1.8348	0.033269	FCAR
ENSG00000185053	8	13947373	15095848	6154	149	304485	1.8343	0.033304	SGCZ
ENSG00000171735	1	6845384	7829766	2601	168	304485	1.8343	0.033307	CAMTA1
ENSG00000072274	3	195754054	195809060	230	27	304485	1.8335	0.033365	TFRC
ENSG00000100280	22	29723669	29819168	232	20	304485	1.8335	0.033367	AP1B1
ENSG00000156171	1	111659955	111682838	55	6	304485	1.8311	0.033543	DRAM2
ENSG00000160539	9	134165081	134184649	65	4	304485	1.8305	0.033584	PPAPDC3
ENSG00000188501	15	66839517	66858317	46	7	304485	1.8305	0.033587	LCTL
ENSG00000109956	11	134248398	134281812	136	12	304485	1.8303	0.033604	B3GAT1
ENSG00000168993	4	778745	819986	174	20	304485	1.8301	0.033619	CPLX1
ENSG00000182600	2	233721980	233743418	53	8	304485	1.8298	0.033642	C2orf82
ENSG00000028137	1	12227060	12269285	118	13	304485	1.8293	0.033676	TNFRSF1B
ENSG00000119900	6	71998506	72018653	56	9	304485	1.8293	0.03368	OGFRL1
ENSG00000197309	11	124055923	124056952	5	1	304485	1.829	0.033702	OR10D3
ENSG00000156876	1	100549119	100598511	109	12	304485	1.8289	0.033708	SASS6
ENSG00000149262	11	77589766	77705724	324	14	304485	1.8286	0.033729	INTS4
ENSG00000104081	15	40380091	40401093	36	8	304485	1.8286	0.033729	BMF
ENSG00000109208	4	71226478	71232875	44	9	304485	1.8284	0.033744	SMR3A
ENSG00000055955	3	52846991	52865495	40	5	304485	1.828	0.033777	ITIH4
ENSG00000140548	15	90544624	90625438	153	16	304485	1.8277	0.033801	ZNF710
ENSG00000148795	10	104590288	104597290	17	3	304485	1.8268	0.033866	CYP17A1
ENSG00000129292	8	133787618	133861052	107	8	304485	1.8266	0.033883	PHF20L1
ENSG00000130856	18	74534563	74682683	247	19	304485	1.8259	0.03393	ZNF236
ENSG00000140932	16	66613351	66622178	22	3	304485	1.8253	0.033976	CMTM2
ENSG00000153774	16	75327596	75467383	513	12	304485	1.8252	0.033982	CFDP1
ENSG00000198010	8	1449532	1656642	925	37	304485	1.8247	0.034026	DLGAP2
ENSG00000165689	9	139296377	139305061	64	10	304485	1.8241	0.03407	SDCCAG3
ENSG00000254772	11	62327073	62342401	20	2	304485	1.8237	0.034102	EEF1G
ENSG00000268059	6	13615728	13621126	6	2	304485	1.8235	0.034112	AL441883.1
ENSG00000172824	16	67022492	67043661	16	4	304485	1.823	0.034151	CES4A
ENSG00000072422	10	62629196	62761198	244	20	304485	1.8226	0.03418	RHOBTB1
ENSG00000123610	2	152214106	152236560	56	5	304485	1.8225	0.034189	TNFAIP6
ENSG00000165409	14	81421333	81612646	663	37	304485	1.8225	0.03419	TSHR
ENSG00000177710	8	11188397	11189717	11	2	304485	1.8207	0.03433	SLC35G5
ENSG00000010270	7	38217824	38270272	170	16	304485	1.8206	0.034334	STARD3NL
ENSG00000152104	1	214522039	214725792	729	53	304485	1.8203	0.03436	PTPN14
ENSG00000153179	12	65004293	65091347	280	16	304485	1.82	0.034376	RASSF3
ENSG00000011295	17	15902694	15948329	109	7	304485	1.82	0.034378	TTC19
ENSG00000156282	21	31538241	31538971	1	1	304485	1.8197	0.0344	CLDN17
ENSG00000156531	X	133507283	133562820	51	3	304014	1.8189	0.034466	PHF6
ENSG00000172171	17	29224354	29233838	27	2	304485	1.8185	0.034497	TEFM
ENSG00000007202	17	26941458	26972472	13	4	304485	1.8181	0.034521	KIAA0100
ENSG00000149926	16	30035748	30064299	49	4	304485	1.8178	0.034545	FAM57B
ENSG00000197110	19	39734246	39735646	3	1	304485	1.8177	0.034558	IFNL3
ENSG00000168066	11	64532078	64546258	11	2	304485	1.8175	0.034572	SF1
ENSG00000177465	14	74058410	74063200	17	5	304485	1.8167	0.034634	ACOT4
ENSG00000165806	10	115438942	115490662	166	16	304485	1.8166	0.03464	CASP7
ENSG00000133466	22	37576207	37595425	74	8	304485	1.8163	0.034666	C1QTNF6
ENSG00000104804	19	49384222	49401990	79	8	304485	1.8162	0.034667	TULP2
ENSG00000112096	6	160090089	160183561	271	14	304485	1.8161	0.034674	SOD2
ENSG00000166912	15	31231144	31283810	149	11	304485	1.8155	0.034727	MTMR10
ENSG00000166863	12	57403784	57422667	24	3	304485	1.8153	0.034737	TAC3
ENSG00000141510	17	7565097	7590856	81	15	304485	1.8148	0.034778	TP53
ENSG00000115386	2	79347488	79350545	9	3	304485	1.8142	0.03482	REG1A
ENSG00000134283	12	42632249	42853517	591	14	304485	1.8141	0.034834	PPHLN1
ENSG00000185158	17	30334891	30380523	43	2	304485	1.8134	0.034889	LRRC37B
ENSG00000183791	18	44554573	44556449	1	1	304485	1.8129	0.03492	TCEB3C
ENSG00000180316	6	36210980	36276372	173	29	304485	1.8119	0.034998	PNPLA1
ENSG00000111344	12	113536624	113574044	133	8	304485	1.8119	0.035002	RASAL1
ENSG00000144035	2	73867959	73869520	2	1	304485	1.8117	0.035019	NAT8
ENSG00000183530	22	32072242	32146126	140	10	304485	1.8116	0.035021	PRR14L
ENSG00000140950	16	84511681	84587639	603	38	304485	1.8113	0.035046	TLDC1
ENSG00000158553	6	27253682	27279949	88	13	304485	1.8111	0.035065	POM121L2
ENSG00000122852	10	81370695	81375196	29	5	304485	1.811	0.035067	SFTPA1
ENSG00000166321	10	74870217	74891586	49	2	304485	1.8099	0.035153	NUDT13
ENSG00000226321	2	241858202	241932728	204	19	304485	1.8086	0.035253	AC104809.3
ENSG00000110076	11	64373646	64490660	134	7	304485	1.8078	0.035321	NRXN2
ENSG00000129682	X	137713735	138304939	676	33	304014	1.8072	0.035363	FGF13
ENSG00000146166	6	63985856	64029882	34	6	304485	1.8065	0.035418	LGSN
ENSG00000198720	17	27916787	27941779	28	6	304485	1.8065	0.03542	ANKRD13B
ENSG00000121858	3	172223298	172241297	77	9	304485	1.8064	0.035428	TNFSF10
ENSG00000139915	14	47308826	48144157	2627	65	304485	1.8064	0.035429	MDGA2
ENSG00000187944	2	197669726	197675000	5	2	304485	1.8063	0.03544	C2orf66
ENSG00000159915	19	44754318	44779470	46	6	304485	1.8053	0.035516	ZNF233
ENSG00000173457	11	64011956	64014413	5	1	304485	1.805	0.035534	PPP1R14B
ENSG00000170549	5	3596168	3601517	16	4	304485	1.805	0.03554	IRX1
ENSG00000174130	4	38825336	38858438	150	10	304485	1.8046	0.03557	TLR6
ENSG00000185499	1	155158300	155162707	6	2	304485	1.8043	0.035593	MUC1
ENSG00000109906	11	113930315	114121398	596	62	304485	1.8038	0.035634	ZBTB16
ENSG00000170426	12	57316938	57328189	32	5	304485	1.8032	0.03568	SDR9C7
ENSG00000165476	10	65281123	65384883	235	16	304485	1.8032	0.035681	REEP3
ENSG00000167065	22	31048038	31063877	49	9	304485	1.8022	0.035759	DUSP18
ENSG00000184838	5	119799973	120023027	847	43	304485	1.8016	0.035804	PRR16
ENSG00000081138	18	63417488	63548638	415	16	304485	1.8012	0.035834	CDH7
ENSG00000197594	6	132129156	132216295	267	25	304485	1.8009	0.03586	ENPP1
ENSG00000111481	12	54694986	54745633	53	5	304485	1.8001	0.035921	COPZ1
ENSG00000152219	11	30344598	30359774	46	7	304485	1.7996	0.035962	ARL14EP
ENSG00000198794	15	75249560	75313837	170	15	304485	1.7985	0.036047	SCAMP5
ENSG00000123179	13	50234859	50265611	154	16	304485	1.7984	0.036056	EBPL
ENSG00000088854	20	3229951	3388272	623	14	304485	1.7982	0.036071	C20orf194
ENSG00000140455	15	63796793	63886839	198	15	304485	1.7977	0.036111	USP3
ENSG00000164983	8	125324231	125384933	127	10	304485	1.7967	0.03619	TMEM65
ENSG00000179941	12	76738254	76742222	3	1	304485	1.7967	0.036195	BBS10
ENSG00000183726	1	25664408	25688852	16	2	304485	1.7964	0.036214	TMEM50A
ENSG00000154451	1	89724633	89738544	16	3	304485	1.7962	0.036232	GBP5
ENSG00000175376	11	65764016	65769647	22	4	304485	1.7955	0.036285	EIF1AD
ENSG00000164253	5	76721795	76916436	734	32	304485	1.7952	0.036314	WDR41
ENSG00000259332	15	80137537	80216096	285	17	304485	1.7936	0.036441	ST20-MTHFS
ENSG00000197892	8	28924796	29120641	394	25	304485	1.7935	0.036447	KIF13B
ENSG00000113971	3	132276986	132441303	258	17	304485	1.7926	0.036515	NPHP3
ENSG00000141540	17	72209653	72258155	132	10	304485	1.7924	0.036531	TTYH2
ENSG00000079313	19	1815248	1848452	69	6	304485	1.7912	0.036632	REXO1
ENSG00000178965	1	75033795	75139422	151	12	304485	1.791	0.036646	C1orf173
ENSG00000203667	1	244998624	245008359	19	2	304485	1.7901	0.036722	COX20
ENSG00000259518	15	82380935	82390035	33	12	304485	1.7898	0.036744	RP11-597K23.2
ENSG00000134874	13	96230457	96296957	86	12	304485	1.7888	0.036824	DZIP1
ENSG00000168765	1	110198703	110208118	21	5	304485	1.7883	0.036867	GSTM4
ENSG00000198742	7	98625061	98741723	184	24	304485	1.7881	0.036879	SMURF1
ENSG00000268367	12	57810198	57810536	1	1	304485	1.7879	0.0369	AC126614.1
ENSG00000223417	11	89644279	89654935	5	2	304485	1.7875	0.036926	TRIM49D1
ENSG00000148798	10	105036920	105050108	15	3	304485	1.7872	0.036954	INA
ENSG00000152061	1	174128548	174964445	1554	14	304485	1.7871	0.03696	RABGAP1L
ENSG00000129595	5	111478138	111755013	804	37	304485	1.7867	0.036993	EPB41L4A
ENSG00000173406	1	57460451	59012406	4489	225	304485	1.7863	0.037027	DAB1
ENSG00000178802	15	75182346	75191798	15	3	304485	1.7858	0.037063	MPI
ENSG00000100906	14	35870717	35873955	15	5	304485	1.7858	0.037067	NFKBIA
ENSG00000259458	15	62929371	62937490	18	5	304485	1.7856	0.037082	RP11-625H11.1
ENSG00000135185	7	86825478	86849903	76	6	304485	1.7856	0.037083	TMEM243
ENSG00000101115	20	50400581	50419059	71	13	304485	1.7851	0.037126	SALL4
ENSG00000164742	7	45613739	45762715	358	33	304485	1.7847	0.037152	ADCY1
ENSG00000113328	5	162864575	162873157	9	3	304485	1.7846	0.037161	CCNG1
ENSG00000156603	11	57471186	57479693	10	4	304485	1.7844	0.037181	MED19
ENSG00000196796	16	29049923	29064047	8	2	304485	1.7844	0.037181	CTB-134H23.2
ENSG00000159111	17	45900638	45908900	42	6	304485	1.7833	0.037266	MRPL10
ENSG00000071051	2	106361354	106510730	463	25	304485	1.783	0.037293	NCK2
ENSG00000144136	2	113403434	113421404	36	4	304485	1.7826	0.037324	SLC20A1
ENSG00000198700	1	201798269	201853422	93	11	304485	1.7817	0.0374	IPO9
ENSG00000113141	5	140026643	140042064	25	2	304485	1.7814	0.037422	IK
ENSG00000105877	7	21582833	21941457	1604	97	304485	1.7807	0.03748	DNAH11
ENSG00000175193	3	183547173	183602721	165	13	304485	1.7807	0.037483	PARL
ENSG00000225921	6	13615559	13632971	20	4	304485	1.7803	0.037512	NOL7
ENSG00000102854	16	810762	818865	43	7	304485	1.7802	0.037519	MSLN
ENSG00000101152	20	62526518	62567384	137	12	304485	1.7799	0.037544	DNAJC5
ENSG00000126337	17	39642388	39648798	17	5	304485	1.7799	0.037545	KRT36
ENSG00000152558	11	102267063	102341115	112	8	304485	1.7793	0.037591	TMEM123
ENSG00000183960	3	19189946	19577138	471	35	304485	1.7785	0.037657	KCNH8
ENSG00000090565	16	475619	573011	258	14	304485	1.7776	0.037732	RAB11FIP3
ENSG00000118454	1	70726271	70820417	139	13	304485	1.7776	0.037737	ANKRD13C
ENSG00000169562	X	70435044	70445366	8	2	304014	1.7761	0.037856	GJB1
ENSG00000167323	11	3875757	4114439	565	19	304485	1.7758	0.037885	STIM1
ENSG00000174197	15	41913422	42062141	289	14	304485	1.7747	0.037977	MGA
ENSG00000125630	2	113299492	113334635	108	10	304485	1.7745	0.037991	POLR1B
ENSG00000160256	21	46359925	46396904	105	10	304485	1.7744	0.037997	FAM207A
ENSG00000213132	3	187896331	187898598	13	4	304485	1.7738	0.038048	AC022498.1
ENSG00000121446	1	182419256	182529734	366	14	304485	1.7737	0.038053	RGSL1
ENSG00000106588	7	42956460	42971822	30	2	304485	1.7737	0.038059	PSMA2
ENSG00000070610	9	35736863	35749983	7	3	304485	1.7732	0.038101	GBA2
ENSG00000205497	11	4967355	4968356	7	2	304485	1.7731	0.03811	OR51A4
ENSG00000178636	4	120113928	120133799	53	8	304485	1.773	0.038115	RP11-455G16.1
ENSG00000087995	17	60501228	60527454	15	2	304485	1.7728	0.038127	METTL2A
ENSG00000164077	3	49946302	49967606	23	4	304485	1.7723	0.038174	MON1A
ENSG00000165905	11	45943172	45950647	15	4	304485	1.7719	0.038206	GYLTL1B
ENSG00000112473	6	33168222	33172216	2	1	304485	1.7718	0.038212	SLC39A7
ENSG00000143994	2	27346682	27353680	7	1	304485	1.7712	0.038266	ABHD1
ENSG00000085377	6	105725440	105850959	343	22	304485	1.7704	0.038329	PREP
ENSG00000164167	4	147096837	147121152	74	3	304485	1.7702	0.03835	LSM6
ENSG00000151790	4	156775890	156841558	233	13	304485	1.77	0.038364	TDO2
ENSG00000253309	13	51909909	51938871	51	6	304485	1.7689	0.038456	SERPINE3
ENSG00000120733	5	137688285	137772717	191	17	304485	1.7689	0.038458	KDM3B
ENSG00000232434	9	139738867	139741797	1	1	304485	1.7687	0.03847	C9orf172
ENSG00000132388	17	4172554	4269923	119	4	304485	1.7675	0.038575	UBE2G1
ENSG00000103355	16	2833954	2837949	8	2	304485	1.7668	0.038633	PRSS33
ENSG00000164118	4	175204828	175254531	92	13	304485	1.7667	0.038643	CEP44
ENSG00000122882	10	74889913	74928813	107	1	304485	1.7665	0.038656	ECD
ENSG00000203685	1	226736501	226796915	169	21	304485	1.7655	0.038737	C1orf95
ENSG00000119314	9	114980715	115095947	339	8	304485	1.7655	0.03874	PTBP3
ENSG00000164741	8	12940870	13373167	2261	68	304485	1.7651	0.038769	DLC1
ENSG00000156011	8	18384811	18942240	2774	126	304485	1.7651	0.038774	PSD3
ENSG00000110245	11	116700422	116703788	22	6	304485	1.7642	0.038848	APOC3
ENSG00000025434	11	47269851	47290396	48	5	304485	1.7641	0.038856	NR1H3
ENSG00000124786	6	8413301	8435794	76	4	304485	1.7641	0.038857	SLC35B3
ENSG00000117479	1	169433147	169455241	49	12	304485	1.7638	0.038883	SLC19A2
ENSG00000272781	14	47311134	48143999	2622	64	304485	1.7636	0.038901	MDGA2
ENSG00000142507	17	4699439	4701790	8	3	304485	1.7629	0.038955	PSMB6
ENSG00000119487	9	128199672	128469513	384	15	304485	1.7628	0.038967	MAPKAP1
ENSG00000027001	13	24304328	24463558	444	19	304485	1.7625	0.038994	MIPEP
ENSG00000110074	11	126138950	126148026	15	4	304485	1.7621	0.039029	FOXRED1
ENSG00000006075	17	34415602	34417515	5	1	304485	1.7615	0.039073	CCL3
ENSG00000141753	17	38599702	38613983	16	4	304485	1.7613	0.039091	IGFBP4
ENSG00000123609	2	152126979	152146571	71	6	304485	1.7612	0.0391	NMI
ENSG00000103429	16	14726672	14763093	26	6	304485	1.7611	0.039113	BFAR
ENSG00000236287	11	10833621	10880343	103	7	304485	1.7605	0.039165	ZBED5
ENSG00000152977	3	147111209	147228080	258	14	304485	1.7598	0.039222	ZIC1
ENSG00000018625	1	160085549	160113381	85	15	304485	1.7597	0.039229	ATP1A2
ENSG00000173334	8	126442563	126450647	19	7	304485	1.7597	0.039233	TRIB1
ENSG00000256453	5	140050379	140053171	1	1	304485	1.759	0.03929	DND1
ENSG00000126067	1	36067185	36107445	18	2	304485	1.759	0.039291	PSMB2
ENSG00000173250	5	145892666	145895753	5	2	304485	1.7587	0.039315	GPR151
ENSG00000162777	1	111729796	111747157	44	14	304485	1.7584	0.039341	DENND2D
ENSG00000185070	14	85996488	86095034	323	29	304485	1.758	0.039374	FLRT2
ENSG00000184384	11	95709762	96076344	1141	102	304485	1.7577	0.039396	MAML2
ENSG00000167549	17	27941774	27949925	7	2	304485	1.7577	0.039402	CORO6
ENSG00000267906	7	16828866	16829246	1	1	304485	1.7575	0.03942	AC073333.1
ENSG00000182473	17	74077087	74117657	86	7	304485	1.7573	0.039432	EXOC7
ENSG00000157184	1	53662101	53679869	21	3	304485	1.7571	0.039454	CPT2
ENSG00000113361	5	31193857	31329253	249	25	304485	1.7565	0.039499	CDH6
ENSG00000250510	12	6930711	6939136	19	8	304485	1.7564	0.039514	GPR162
ENSG00000164045	3	48198636	48229892	27	3	304485	1.7562	0.03953	CDC25A
ENSG00000268412	2	26251074	26251481	1	1	304485	1.756	0.03954	AC013449.1
ENSG00000273294	5	33987279	34124633	228	19	304485	1.7555	0.039585	RP11-1084J3.4
ENSG00000108592	17	61896793	61907372	18	2	304485	1.7553	0.039606	FTSJ3
ENSG00000165995	10	18429606	18830798	1619	96	304485	1.7545	0.039672	CACNB2
ENSG00000107104	9	470291	746105	1399	36	304485	1.7545	0.039674	KANK1
ENSG00000166716	15	85291866	85349659	127	14	304485	1.7538	0.039736	ZNF592
ENSG00000153563	2	87011729	87035519	72	6	304485	1.7532	0.039785	CD8A
ENSG00000115128	2	24290454	24299313	39	6	304485	1.7531	0.039797	SF3B14
ENSG00000258677	8	74600926	74791089	314	13	304485	1.752	0.039888	RP11-463D19.2
ENSG00000130377	19	6135258	6193112	225	14	304485	1.7518	0.039904	ACSBG2
ENSG00000173011	4	7043626	7059679	30	5	304485	1.7515	0.039931	TADA2B
ENSG00000177485	X	119384607	119392253	4	1	304014	1.7514	0.03994	ZBTB33
ENSG00000169242	1	155099936	155107333	13	3	304485	1.75	0.040056	EFNA1
ENSG00000139269	12	57846106	57853063	11	3	304485	1.7492	0.040128	INHBE
ENSG00000075785	3	128444965	128533639	230	14	304485	1.7488	0.040162	RAB7A
ENSG00000137968	1	75667816	76076801	1034	28	304485	1.7487	0.040174	SLC44A5
ENSG00000152936	12	25562241	25801513	900	47	304485	1.7483	0.040204	IFLTD1
ENSG00000181291	17	32907768	32966337	121	22	304485	1.748	0.040233	TMEM132E
ENSG00000154328	8	11627148	11644855	91	13	304485	1.7478	0.040248	NEIL2
ENSG00000090975	12	123468027	123634562	130	10	304485	1.7473	0.040291	PITPNM2
ENSG00000115884	2	20400558	20425194	69	8	304485	1.7473	0.040294	SDC1
ENSG00000162869	2	48667737	48742525	193	16	304485	1.7471	0.040313	PPP1R21
ENSG00000163618	3	62384022	62861054	1627	80	304485	1.7468	0.040339	CADPS
ENSG00000132185	1	161676762	161684142	29	6	304485	1.7465	0.040366	FCRLA
ENSG00000116679	1	185265520	185286461	9	2	304485	1.7463	0.040379	IVNS1ABP
ENSG00000120440	6	167738574	167772991	104	16	304485	1.746	0.040409	TTLL2
ENSG00000003756	3	50126341	50156454	31	5	304485	1.7458	0.040422	RBM5
ENSG00000100580	14	77801364	77843452	91	10	304485	1.7456	0.040436	TMED8
ENSG00000177143	18	580367	581524	4	2	304485	1.7454	0.040456	CETN1
ENSG00000243207	19	10216899	10225456	21	4	304485	1.7454	0.040458	PPAN-P2RY11
ENSG00000130810	19	10216965	10225414	21	4	304485	1.7454	0.040458	PPAN
ENSG00000164188	5	36248536	36302216	102	9	304485	1.7453	0.040467	RANBP3L
ENSG00000186487	2	1792885	2335032	1483	78	304485	1.7451	0.04048	MYT1L
ENSG00000139163	12	22778009	22843599	95	6	304485	1.7449	0.040498	ETNK1
ENSG00000228146	16	3194220	3199964	14	1	304485	1.7447	0.040514	CASP16
ENSG00000272896	9	139685831	139695047	32	5	304485	1.7447	0.040522	RP11-216L13.17
ENSG00000158793	1	161087876	161095235	8	3	304485	1.7442	0.040559	NIT1
ENSG00000143727	2	264140	278283	26	4	304485	1.7442	0.040566	ACP1
ENSG00000059728	2	70124820	70170077	80	4	304485	1.7436	0.040615	MXD1
ENSG00000114480	3	81538850	81811312	462	20	304485	1.7435	0.040622	GBE1
ENSG00000129518	14	34985135	35008916	84	9	304485	1.7429	0.040675	EAPP
ENSG00000188315	3	49306035	49315342	11	2	304485	1.7422	0.040733	C3orf62
ENSG00000143515	1	154298029	154323783	67	8	304485	1.7417	0.040782	ATP8B2
ENSG00000142949	1	43990858	44089343	238	14	304485	1.7416	0.040787	PTPRF
ENSG00000249773	7	55954970	56022932	200	20	304485	1.7416	0.040787	MRPS17
ENSG00000146701	7	75677369	75696826	46	5	304485	1.7413	0.040814	MDH2
ENSG00000186919	17	74068042	74079747	10	2	304485	1.7409	0.04085	ZACN
ENSG00000106397	7	100849258	100861701	20	4	304485	1.7406	0.040878	PLOD3
ENSG00000076108	12	56989380	57030600	34	5	304485	1.7402	0.040908	BAZ2A
ENSG00000025796	6	108188960	108279393	112	4	304485	1.74	0.040931	SEC63
ENSG00000134152	15	34432875	34502297	240	11	304485	1.7399	0.040942	KATNBL1
ENSG00000088826	20	4101627	4168394	339	34	304485	1.7398	0.040947	SMOX
ENSG00000258708	14	37641093	37643016	4	2	304485	1.7388	0.041038	SLC25A21-AS1
ENSG00000143256	1	161070346	161087901	32	5	304485	1.7385	0.041059	PFDN2
ENSG00000145794	5	126626523	126801429	466	26	304485	1.7384	0.041071	MEGF10
ENSG00000021826	2	211342406	211543831	444	24	304485	1.7381	0.041095	CPS1
ENSG00000256018	6	26271146	26271612	1	1	304485	1.7369	0.0412	HIST1H3G
ENSG00000167110	9	131018108	131038274	30	4	304485	1.7368	0.041214	GOLGA2
ENSG00000179914	1	160846329	160854960	33	1	304485	1.7367	0.041216	ITLN1
ENSG00000128536	7	105517242	105676877	580	65	304485	1.7366	0.041233	CDHR3
ENSG00000135452	12	58131796	58143994	8	3	304485	1.7365	0.041237	TSPAN31
ENSG00000115825	2	37477645	37551951	262	14	304485	1.7361	0.041271	PRKD3
ENSG00000268173	19	18263968	18288927	50	8	304485	1.7361	0.041274	PIK3R2
ENSG00000138286	10	74927924	75004262	175	2	304485	1.7359	0.041291	FAM149B1
ENSG00000256646	7	42948872	42971773	55	3	304485	1.7351	0.041363	PSMA2
ENSG00000214300	7	99905325	99919819	12	2	304485	1.7338	0.04148	SPDYE3
ENSG00000142227	19	48824766	48833810	31	5	304485	1.7334	0.041514	EMP3
ENSG00000116731	1	14026693	14151574	176	18	304485	1.7317	0.041661	PRDM2
ENSG00000121653	11	45907202	45928016	24	7	304485	1.7315	0.041683	MAPK8IP1
ENSG00000122477	1	100614409	100643771	33	5	304485	1.7311	0.04172	LRRC39
ENSG00000119772	2	25455845	25565459	172	26	304485	1.7308	0.041743	DNMT3A
ENSG00000226174	14	105864916	105916443	5	2	304485	1.7308	0.041748	TEX22
ENSG00000116983	1	40144320	40157361	76	12	304485	1.73	0.041818	HPCAL4
ENSG00000180424	20	30028322	30038060	25	4	304485	1.7298	0.041835	DEFB123
ENSG00000165309	10	23216953	23326518	278	17	304485	1.7296	0.041849	ARMC3
ENSG00000213625	1	65886270	65901690	51	11	304485	1.7296	0.041854	LEPROT
ENSG00000101203	20	61924538	61966203	110	10	304485	1.7289	0.041913	COL20A1
ENSG00000205089	5	132083137	132089856	5	1	304485	1.7284	0.041954	CCNI2
ENSG00000143384	1	150547032	150552066	3	2	304485	1.7281	0.041981	MCL1
ENSG00000129534	14	45672393	45722743	71	5	304485	1.7279	0.042006	MIS18BP1
ENSG00000273088	1	155141885	155159748	23	4	304485	1.7277	0.042019	RP11-201K10.3
ENSG00000149328	11	134201768	134248235	130	31	304485	1.7267	0.042109	GLB1L2
ENSG00000171855	9	21077104	21077943	1	1	304485	1.7264	0.04214	IFNB1
ENSG00000173960	2	24150155	24227779	262	13	304485	1.7263	0.042148	UBXN2A
ENSG00000134508	18	20714528	20840431	233	30	304485	1.7261	0.042166	CABLES1
ENSG00000168237	3	52321105	52329272	15	3	304485	1.7256	0.042214	GLYCTK
ENSG00000197993	7	142638201	142659768	46	5	304485	1.7254	0.042227	KEL
ENSG00000184574	12	6728001	6745613	20	5	304485	1.7252	0.042247	LPAR5
ENSG00000143595	1	154293566	154297801	11	3	304485	1.7249	0.042275	AQP10
ENSG00000040341	8	74332604	74659943	977	35	304485	1.7245	0.042312	STAU2
ENSG00000165138	9	101493611	101559247	69	5	304485	1.7244	0.04232	ANKS6
ENSG00000132341	12	131356424	131362223	19	3	304485	1.7241	0.042344	RAN
ENSG00000074370	17	3827169	3867736	151	13	304485	1.724	0.042349	ATP2A3
ENSG00000169031	2	228029281	228179508	841	58	304485	1.724	0.042355	COL4A3
ENSG00000099341	19	38865176	38874464	24	5	304485	1.723	0.042443	PSMD8
ENSG00000100084	22	19318221	19435224	168	14	304485	1.7229	0.042454	HIRA
ENSG00000175040	3	142838173	142841800	3	1	304485	1.7225	0.042493	CHST2
ENSG00000131899	17	18128901	18148189	38	4	304485	1.7221	0.04253	LLGL1
ENSG00000169291	1	154442248	154474589	36	4	304485	1.7215	0.042582	SHE
ENSG00000093134	6	133043926	133055904	42	5	304485	1.7213	0.042597	VNN3
ENSG00000197263	11	124189134	124190184	3	1	304485	1.721	0.042627	OR8D2
ENSG00000188223	19	36236579	36245420	22	5	304485	1.7206	0.042658	AC002398.9
ENSG00000127334	12	68042118	68059186	29	5	304485	1.7206	0.042665	DYRK2
ENSG00000165322	10	32094365	32217742	234	12	304485	1.7205	0.042669	ARHGAP12
ENSG00000119969	10	96305547	96373662	126	7	304485	1.7205	0.042674	HELLS
ENSG00000105617	19	54658899	54663620	4	2	304485	1.7202	0.042697	LENG1
ENSG00000001626	7	117105838	117356025	388	16	304485	1.7194	0.042768	CFTR
ENSG00000134376	1	197170592	197447585	366	23	304485	1.719	0.042811	CRB1
ENSG00000168214	4	26165077	26436541	466	36	304485	1.7186	0.042847	RBPJ
ENSG00000112394	6	111408781	111552397	236	16	304485	1.7185	0.04285	SLC16A10
ENSG00000119782	2	24272571	24286551	33	5	304485	1.7184	0.042858	FKBP1B
ENSG00000120889	8	22877646	22926692	158	22	304485	1.7183	0.042869	TNFRSF10B
ENSG00000171861	17	685513	695749	21	8	304485	1.7177	0.042923	RNMTL1
ENSG00000165526	11	126071993	126081587	25	6	304485	1.7169	0.043003	RPUSD4
ENSG00000100154	22	28374004	29075853	1006	24	304485	1.7166	0.043025	TTC28
ENSG00000144744	3	69103881	69129559	52	7	304485	1.7164	0.043048	UBA3
ENSG00000134245	1	113009163	113072787	154	22	304485	1.7161	0.043071	WNT2B
ENSG00000242366	2	234668894	234681945	31	7	304485	1.7157	0.043106	UGT1A1
ENSG00000162779	1	179334855	179523870	1278	19	304485	1.7146	0.043209	AXDND1
ENSG00000126860	17	29644578	29648902	10	1	304485	1.7145	0.043214	EVI2A
ENSG00000116819	1	36038971	36060929	13	3	304485	1.7145	0.043216	TFAP2E
ENSG00000173486	11	64008475	64011604	2	1	304485	1.7144	0.043224	FKBP2
ENSG00000173612	6	117113248	117150200	83	9	304485	1.7134	0.043317	GPRC6A
ENSG00000108588	17	61822610	61853711	66	5	304485	1.7133	0.043327	CCDC47
ENSG00000206432	18	5882071	5895954	41	10	304485	1.7133	0.043332	TMEM200C
ENSG00000023572	1	193065598	193075244	13	3	304485	1.7131	0.043351	GLRX2
ENSG00000074416	3	127407909	127542051	339	34	304485	1.7128	0.043372	MGLL
ENSG00000161265	19	36233365	36236346	8	3	304485	1.7126	0.043389	U2AF1L4
ENSG00000105388	19	42212504	42233718	36	5	304485	1.7121	0.043435	CEACAM5
ENSG00000161652	19	50655805	50666452	10	3	304485	1.712	0.043453	IZUMO2
ENSG00000182324	19	48958766	48969367	16	3	304485	1.7117	0.043476	KCNJ14
ENSG00000104897	19	2236520	2248678	23	5	304485	1.7112	0.043523	SF3A2
ENSG00000187824	17	10602332	10633633	122	2	304485	1.7111	0.043528	TMEM220
ENSG00000169594	15	83924655	83953466	33	4	304485	1.7105	0.043589	BNC1
ENSG00000176393	1	201951500	201975275	129	14	304485	1.7093	0.043695	RNPEP
ENSG00000112246	6	100832891	100912805	146	15	304485	1.7093	0.043702	SIM1
ENSG00000146285	6	108025308	108145521	369	22	304485	1.709	0.043728	SCML4
ENSG00000170638	22	50624344	50638027	46	8	304485	1.7089	0.043735	TRABD
ENSG00000241123	21	45999332	46000481	5	1	304485	1.7086	0.04376	KRTAP10-5
ENSG00000204256	6	32936437	32949282	81	20	304485	1.708	0.043823	BRD2
ENSG00000188730	7	49813257	49961546	296	23	304485	1.7079	0.043827	VWC2
ENSG00000105443	19	48972289	48985571	34	4	304485	1.7079	0.04383	CYTH2
ENSG00000177666	11	818902	825573	12	3	304485	1.7072	0.04389	PNPLA2
ENSG00000101346	20	30795683	30826470	29	3	304485	1.707	0.043909	POFUT1
ENSG00000204248	6	33130458	33160276	96	13	304485	1.7058	0.044022	COL11A2
ENSG00000176732	2	24338241	24346347	28	4	304485	1.7055	0.044055	PFN4
ENSG00000128655	2	178487980	178973066	1756	40	304485	1.7037	0.044221	PDE11A
ENSG00000167011	7	100813774	100823557	40	6	304485	1.703	0.044286	NAT16
ENSG00000125484	9	135545422	135570342	86	5	304485	1.7027	0.044312	GTF3C4
ENSG00000117400	1	43803478	43818443	10	2	304485	1.7024	0.044337	MPL
ENSG00000174325	2	189598882	189654831	145	4	304485	1.7024	0.044338	DIRC1
ENSG00000215305	20	2821349	2847378	87	7	304485	1.702	0.044379	VPS16
ENSG00000181652	7	150709297	150721586	21	8	304485	1.7019	0.044388	ATG9B
ENSG00000180008	14	55493948	55516206	35	3	304485	1.7018	0.044396	SOCS4
ENSG00000180383	20	30053309	30064560	18	4	304485	1.7014	0.04443	DEFB124
ENSG00000116604	1	156433519	156470620	52	5	304485	1.7009	0.044482	MEF2D
ENSG00000243444	9	112403068	112713755	1130	66	304485	1.7008	0.044488	PALM2
ENSG00000125144	16	56700643	56701977	6	2	304485	1.7008	0.04449	MT1G
ENSG00000072518	11	63606400	63678491	116	6	304485	1.7007	0.044497	MARK2
ENSG00000157764	7	140419127	140624564	333	8	304485	1.7006	0.044507	BRAF
ENSG00000101542	18	59000815	59223006	459	85	304485	1.7	0.044566	CDH20
ENSG00000116218	1	179519674	179545087	103	12	304485	1.6999	0.04457	NPHS2
ENSG00000019102	11	124617368	124622134	8	2	304485	1.6998	0.044589	VSIG2
ENSG00000130962	X	37208528	37316548	93	3	304014	1.6996	0.044601	PRRG1
ENSG00000231171	4	178649911	178911904	843	43	304485	1.6996	0.044604	LINC01098
ENSG00000123607	2	166713985	166810353	209	16	304485	1.6995	0.04461	TTC21B
ENSG00000165694	X	131211021	131262048	72	9	304014	1.6993	0.044628	FRMD7
ENSG00000133895	11	64570982	64578766	8	2	304485	1.6993	0.044634	MEN1
ENSG00000010318	3	52444673	52457657	10	3	304485	1.6992	0.044645	PHF7
ENSG00000213123	3	196018090	196045170	80	7	304485	1.699	0.044663	TCTEX1D2
ENSG00000011590	19	36195429	36207940	27	6	304485	1.6989	0.044666	ZBTB32
ENSG00000136197	7	42948325	42951904	15	3	304485	1.6986	0.044701	C7orf25
ENSG00000173214	6	111580551	111592370	31	8	304485	1.6981	0.04474	KIAA1919
ENSG00000120318	5	141032968	141061788	83	16	304485	1.6981	0.044747	ARAP3
ENSG00000162551	1	21835858	21904905	294	24	304485	1.6978	0.044777	ALPL
ENSG00000164180	5	87485450	87565293	110	11	304485	1.6977	0.044779	TMEM161B
ENSG00000139116	12	39687030	39837192	232	15	304485	1.6972	0.044829	KIF21A
ENSG00000256100	11	63742092	63755818	26	3	304485	1.6971	0.044838	AP000721.4
ENSG00000100362	22	37196728	37215523	69	10	304485	1.6971	0.044842	PVALB
ENSG00000153815	16	81478775	81745367	1027	82	304485	1.6969	0.044856	CMIP
ENSG00000173585	3	45927996	45944667	36	8	304485	1.6968	0.044868	CCR9
ENSG00000086712	X	16804550	16862642	55	1	304014	1.6964	0.044903	TXLNG
ENSG00000183549	16	20420856	20452658	226	13	304485	1.6963	0.044919	ACSM5
ENSG00000170915	6	52226219	52272575	167	29	304485	1.6958	0.04496	PAQR8
ENSG00000110090	11	68522088	68611878	173	19	304485	1.6958	0.04496	CPT1A
ENSG00000002746	7	43152198	43605600	1449	93	304485	1.6957	0.044975	HECW1
ENSG00000011083	5	149569520	149602351	146	20	304485	1.6955	0.04499	SLC6A7
ENSG00000126003	20	30780306	30795594	9	2	304485	1.6955	0.044991	PLAGL2
ENSG00000169231	1	155165379	155178842	12	2	304485	1.6949	0.045044	THBS3
ENSG00000170222	17	10600911	10614550	29	1	304485	1.6946	0.04508	ADPRM
ENSG00000158850	1	161141100	161147287	9	3	304485	1.6945	0.045088	B4GALT3
ENSG00000146007	5	140078265	140086248	14	2	304485	1.6944	0.045091	ZMAT2
ENSG00000006025	17	45884738	45899200	48	7	304485	1.6944	0.045091	OSBPL7
ENSG00000151475	4	128651533	128695448	43	4	304485	1.6943	0.045106	SLC25A31
ENSG00000074071	16	1821891	1823156	4	2	304485	1.6942	0.04511	MRPS34
ENSG00000102886	16	30116131	30125177	15	4	304485	1.6941	0.045123	GDPD3
ENSG00000129646	17	74270130	74303761	132	11	304485	1.6939	0.045144	QRICH2
ENSG00000154832	18	47808713	47814674	10	4	304485	1.6934	0.045192	CXXC1
ENSG00000162396	1	55222571	55230187	22	4	304485	1.693	0.04523	PARS2
ENSG00000084444	12	13197218	13295455	167	15	304485	1.6928	0.045247	KIAA1467
ENSG00000185862	17	29630784	29641130	13	2	304485	1.6924	0.045282	EVI2B
ENSG00000011132	19	3750817	3761697	31	5	304485	1.6924	0.045284	APBA3
ENSG00000148498	10	34398488	35104253	1501	43	304485	1.6923	0.045298	PARD3
ENSG00000180881	12	75669759	75784708	192	16	304485	1.6921	0.045315	CAPS2
ENSG00000141252	17	411908	624957	681	29	304485	1.6917	0.04535	VPS53
ENSG00000106628	7	44154286	44163957	17	4	304485	1.6915	0.045367	POLD2
ENSG00000112308	6	24705089	24721064	42	10	304485	1.6915	0.045372	C6orf62
ENSG00000130300	19	17462257	17488159	103	17	304485	1.6914	0.045377	PLVAP
ENSG00000204310	6	32135989	32145873	17	7	304485	1.6911	0.045407	AGPAT1
ENSG00000163382	1	156561554	156564091	13	1	304485	1.6911	0.045408	APOA1BP
ENSG00000167881	17	74035184	74068734	67	4	304485	1.6903	0.045487	SRP68
ENSG00000142330	2	241526133	241557122	139	13	304485	1.6901	0.045505	CAPN10
ENSG00000227782	17	15943505	15943994	1	1	304485	1.6899	0.04552	AC002553.1
ENSG00000221821	6	42858005	42858554	1	1	304485	1.6898	0.04553	C6orf226
ENSG00000119707	14	73525144	73588122	134	19	304485	1.6898	0.045531	RBM25
ENSG00000213551	10	74943120	75008620	144	2	304485	1.6892	0.045588	DNAJC9
ENSG00000017373	17	36686251	36762183	125	12	304485	1.689	0.045611	SRCIN1
ENSG00000197283	6	33387847	33421466	49	11	304485	1.6886	0.045647	SYNGAP1
ENSG00000125965	20	34021145	34042568	33	6	304485	1.6882	0.045687	GDF5
ENSG00000146966	7	140218220	140373793	347	19	304485	1.6877	0.045735	DENND2A
ENSG00000136560	2	161993419	162092732	111	6	304485	1.6877	0.045736	TANK
ENSG00000178397	7	6369040	6388612	64	10	304485	1.6874	0.045767	FAM220A
ENSG00000165186	X	23352133	23422489	120	21	304014	1.6863	0.045866	PTCHD1
ENSG00000254531	4	102268937	102270040	1	1	304485	1.686	0.0459	AP001816.1
ENSG00000177807	1	160007257	160040038	51	8	304485	1.6853	0.045969	KCNJ10
ENSG00000162384	1	53679771	53686289	9	2	304485	1.6851	0.045984	C1orf123
ENSG00000132436	7	50511831	50518088	11	3	304485	1.6842	0.046068	FIGNL1
ENSG00000177239	9	139981379	140003635	53	7	304485	1.6841	0.046077	MAN1B1
ENSG00000157654	9	112542589	112934792	1195	94	304485	1.6839	0.046099	PALM2-AKAP2
ENSG00000241978	9	112542769	112934792	1195	94	304485	1.6839	0.046099	AKAP2
ENSG00000203780	10	127585108	127698161	286	10	304485	1.6837	0.046119	FANK1
ENSG00000138778	4	104026963	104119566	168	8	304485	1.6834	0.046145	CENPE
ENSG00000126217	13	113548692	113754053	789	63	304485	1.6825	0.046238	MCF2L
ENSG00000120217	9	5450503	5470566	62	9	304485	1.6821	0.046273	CD274
ENSG00000166402	11	8040791	8127659	266	36	304485	1.6816	0.046322	TUB
ENSG00000028116	2	58134786	58387055	459	21	304485	1.6814	0.046338	VRK2
ENSG00000089289	X	69353299	69386174	42	4	304014	1.6809	0.04639	IGBP1
ENSG00000106591	7	42971799	42988557	58	6	304485	1.6807	0.046411	MRPL32
ENSG00000124232	20	43935491	43945803	24	4	304485	1.6806	0.046418	RBPJL
ENSG00000176937	11	4824663	4825847	4	1	304485	1.6802	0.046456	OR52R1
ENSG00000130347	6	107018903	107077373	229	12	304485	1.6802	0.046463	RTN4IP1
ENSG00000165646	10	119000604	119038941	104	16	304485	1.6801	0.046473	SLC18A2
ENSG00000117592	1	173446405	173457946	11	2	304485	1.6794	0.046536	PRDX6
ENSG00000151379	2	17997763	17998368	3	1	304485	1.679	0.04658	MSGN1
ENSG00000129170	11	19203578	19232120	96	17	304485	1.6786	0.046615	CSRP3
ENSG00000173662	1	6615241	6639817	42	6	304485	1.6784	0.046637	TAS1R1
ENSG00000268085	8	23412287	23420651	44	7	304485	1.6781	0.046663	AC051642.1
ENSG00000187398	11	24518516	25104150	2550	78	304485	1.678	0.04667	LUZP2
ENSG00000134996	9	77703459	77762181	232	27	304485	1.6777	0.046707	OSTF1
ENSG00000183166	7	71244476	71912136	1945	51	304485	1.6774	0.046729	CALN1
ENSG00000180938	8	125985540	125991631	7	1	304485	1.6767	0.046802	ZNF572
ENSG00000183496	15	82334119	82338482	2	1	304485	1.6758	0.046885	MEX3B
ENSG00000140830	16	72078188	72128330	119	10	304485	1.675	0.046962	TXNL4B
ENSG00000182944	22	29663998	29696515	53	11	304485	1.6748	0.04699	EWSR1
ENSG00000244005	20	34255977	34287281	74	7	304485	1.6746	0.047006	NFS1
ENSG00000170502	4	88343734	88380606	94	11	304485	1.6746	0.047007	NUDT9
ENSG00000178809	7	75024337	75040279	3	1	304485	1.6745	0.047013	TRIM73
ENSG00000087076	19	49316274	49339935	86	14	304485	1.6727	0.047188	HSD17B14
ENSG00000111328	12	123745528	123756881	29	5	304485	1.6725	0.047208	CDK2AP1
ENSG00000198887	9	72873937	72969804	230	13	304485	1.6721	0.047251	SMC5
ENSG00000185933	10	105213144	105218645	11	4	304485	1.6715	0.047309	CALHM1
ENSG00000115129	2	24300303	24308731	20	4	304485	1.6715	0.04731	TP53I3
ENSG00000144152	2	112895962	112945791	143	19	304485	1.6715	0.047315	FBLN7
ENSG00000173088	10	97667360	97698480	104	14	304485	1.6715	0.047315	C10orf131
ENSG00000137634	11	114441313	114466484	51	11	304485	1.6704	0.047424	NXPE4
ENSG00000243440	21	15964251	16031142	177	14	304485	1.6702	0.047438	AF165138.7
ENSG00000135164	7	86781677	86825653	133	6	304485	1.6699	0.047466	DMTF1
ENSG00000117697	1	212899495	212965124	231	12	304485	1.6682	0.047637	NSL1
ENSG00000232748	16	31072813	31073451	1	1	304485	1.6682	0.04764	ZNF668
ENSG00000120314	5	140044261	140053709	15	3	304485	1.6671	0.047743	WDR55
ENSG00000206557	3	32859510	32939318	138	22	304485	1.6667	0.04779	TRIM71
ENSG00000171055	2	36778570	36873230	314	18	304485	1.6666	0.047796	FEZ2
ENSG00000222011	7	102389418	102449672	140	13	304485	1.6665	0.047804	FAM185A
ENSG00000073331	4	113206665	113363776	400	46	304485	1.6664	0.047813	ALPK1
ENSG00000260234	3	150600784	150659530	167	27	304485	1.6658	0.047881	RP11-166N6.3
ENSG00000180357	15	64752941	64978264	337	11	304485	1.6654	0.047918	ZNF609
ENSG00000151952	12	129556270	130388211	3090	234	304485	1.6652	0.047934	TMEM132D
ENSG00000095110	11	114392437	114430617	115	5	304485	1.6651	0.047942	NXPE1
ENSG00000158290	X	119658464	119709649	27	6	304014	1.6651	0.047948	CUL4B
ENSG00000143842	1	204042243	204096863	127	27	304485	1.6649	0.047969	SOX13
ENSG00000125434	17	8191081	8198661	14	5	304485	1.6642	0.048041	SLC25A35
ENSG00000144820	3	100328433	100414323	165	9	304485	1.6638	0.048075	GPR128
ENSG00000183476	15	78370150	78397251	61	13	304485	1.6636	0.048095	SH2D7
ENSG00000177084	12	133200348	133263951	196	8	304485	1.6636	0.048096	POLE
ENSG00000173171	1	155178490	155183615	4	1	304485	1.6625	0.048205	MTX1
ENSG00000108591	17	17991200	18011285	34	5	304485	1.6625	0.048207	DRG2
ENSG00000198477	22	22838767	22863505	75	5	304485	1.6623	0.048227	ZNF280B
ENSG00000124795	6	18224099	18265054	71	10	304485	1.6622	0.048235	DEK
ENSG00000221963	22	36044442	36064456	68	7	304485	1.6617	0.04829	APOL6
ENSG00000085999	1	46713360	46744145	29	7	304485	1.6615	0.048306	RAD54L
ENSG00000204548	20	29992648	30000641	19	4	304485	1.6611	0.048347	DEFB121
ENSG00000143127	1	145524891	145543868	17	4	304485	1.6605	0.048402	ITGA10
ENSG00000106511	7	15650837	15726437	259	21	304485	1.6604	0.048421	MEOX2
ENSG00000135678	12	69235977	69365350	364	40	304485	1.66	0.048457	CPM
ENSG00000073350	17	73521161	73571289	223	20	304485	1.6594	0.048515	LLGL2
ENSG00000166888	12	57489191	57525922	65	8	304485	1.6594	0.048516	STAT6
ENSG00000170373	20	23728190	23731905	28	5	304485	1.6594	0.048521	CST1
ENSG00000136942	9	127620159	127624260	6	2	304485	1.6593	0.048529	RPL35
ENSG00000239789	7	56019512	56024192	13	4	304485	1.6593	0.048532	MRPS17
ENSG00000169567	5	130494720	130507428	45	3	304485	1.659	0.048554	HINT1
ENSG00000173145	10	96075004	96122716	119	10	304485	1.659	0.048557	NOC3L
ENSG00000164078	3	49924435	49941299	24	4	304485	1.6588	0.048575	MST1R
ENSG00000176136	18	13824154	13826861	21	4	304485	1.6588	0.048576	MC5R
ENSG00000169393	19	48497908	48528410	186	14	304485	1.6585	0.048606	ELSPBP1
ENSG00000115263	2	162999392	163008914	8	1	304485	1.6583	0.048625	GCG
ENSG00000143365	1	151778547	151804348	57	11	304485	1.6581	0.048649	RORC
ENSG00000253206	8	50448945	50466973	31	3	304485	1.6581	0.048653	RP11-738G5.2
ENSG00000204033	10	85980254	85985345	14	3	304485	1.6579	0.048668	LRIT2
ENSG00000085514	7	99965153	99997719	40	4	304485	1.6577	0.048693	PILRA
ENSG00000182372	8	1703944	1734738	99	7	304485	1.6573	0.048729	CLN8
ENSG00000115652	2	106709759	106810795	209	22	304485	1.657	0.048755	UXS1
ENSG00000186897	12	49726200	49730971	12	3	304485	1.6569	0.048768	C1QL4
ENSG00000116031	2	71057347	71062952	23	4	304485	1.6566	0.048799	CD207
ENSG00000159314	17	43471275	43511787	115	7	304485	1.6561	0.048853	ARHGAP27
ENSG00000250361	4	144917257	145061844	335	19	304485	1.656	0.048858	GYPB
ENSG00000162391	1	55074855	55089229	39	10	304485	1.6558	0.048885	FAM151A
ENSG00000120709	5	137667624	137685416	34	6	304485	1.6556	0.048906	FAM53C
ENSG00000178385	2	208693027	208890284	323	22	304485	1.6551	0.048957	PLEKHM3
ENSG00000142089	11	319669	327537	32	6	304485	1.6548	0.048978	IFITM3
ENSG00000167978	16	2802330	2822539	23	4	304485	1.6547	0.04899	SRRM2
ENSG00000134574	11	47236493	47260767	57	7	304485	1.6547	0.048998	DDB2
ENSG00000131196	18	77155856	77289325	609	37	304485	1.6543	0.049037	NFATC1
ENSG00000138413	2	209100951	209130798	38	5	304485	1.6534	0.049128	IDH1
ENSG00000035115	2	217730	266398	93	7	304485	1.6533	0.049135	SH3YL1
ENSG00000121634	1	147374946	147381393	29	7	304485	1.6532	0.04914	GJA8
ENSG00000115592	2	219687106	219696809	5	2	304485	1.6526	0.049202	PRKAG3
ENSG00000206177	16	203891	216767	43	8	304485	1.6526	0.049203	HBM
ENSG00000133028	17	10583654	10601692	23	2	304485	1.6522	0.049251	SCO1
ENSG00000105447	19	48949030	48960279	34	5	304485	1.6517	0.049297	GRWD1
ENSG00000174444	15	66790355	66816870	73	8	304485	1.6509	0.049378	RPL4
ENSG00000124160	20	44689624	44718591	47	5	304485	1.6509	0.04938	NCOA5
ENSG00000269948	10	97709725	97744785	89	13	304485	1.6509	0.049381	RP11-248J23.6
ENSG00000239704	17	15339332	15406922	204	22	304485	1.6505	0.049421	CDRT4
ENSG00000166343	10	75183339	75193319	4	1	304485	1.6495	0.049527	MSS51
ENSG00000172772	11	58034264	58035732	4	1	304485	1.6491	0.049566	OR10W1
ENSG00000114757	3	179512746	179754841	707	37	304485	1.6486	0.049617	PEX5L
ENSG00000168813	19	32836500	32878573	72	10	304485	1.6482	0.049657	ZNF507
ENSG00000123329	12	57866038	57882597	31	5	304485	1.6481	0.049666	ARHGAP9
ENSG00000196071	1	248100493	248264224	527	19	304485	1.6475	0.04973	OR2L13
ENSG00000125695	17	61780205	61829457	105	5	304485	1.6474	0.049736	RP11-51F16.8
ENSG00000128011	19	39797208	39805976	8	2	304485	1.6472	0.04976	LRFN1
ENSG00000163508	3	27757440	27764206	11	4	304485	1.6465	0.049835	EOMES
ENSG00000176678	16	86609974	86615303	12	4	304485	1.6462	0.04986	FOXL1
ENSG00000150540	2	138721590	138773930	99	5	304485	1.6459	0.049888	HNMT
ENSG00000143369	1	150480538	150486265	13	3	304485	1.6458	0.049904	ECM1
ENSG00000227011	17	51062880	51065012	4	2	304485	1.6456	0.049922	C17orf112
ENSG00000087884	11	77532155	77629478	197	13	304485	1.6454	0.049945	AAMDC
ENSG00000135443	12	52753790	52761265	21	6	304485	1.6451	0.049978	KRT85
ENSG00000197769	1	242158792	242162375	1	1	304485	1.6449	0.05	MAP1LC3C
ENSG00000178567	3	37027357	37034795	8	2	304485	1.6441	0.050073	EPM2AIP1
ENSG00000021300	11	73357223	73373864	48	8	304485	1.644	0.050089	PLEKHB1
ENSG00000135336	6	88299839	88377169	204	14	304485	1.6434	0.050154	ORC3
ENSG00000119547	18	55102917	55158529	166	17	304485	1.643	0.050187	ONECUT2
ENSG00000145604	5	36152091	36184421	89	10	304485	1.6426	0.050238	SKP2
ENSG00000131808	11	30252563	30256808	11	1	304485	1.642	0.050291	FSHB
ENSG00000164048	3	48282590	48340743	80	3	304485	1.6415	0.050344	ZNF589
ENSG00000185189	8	144915764	144924200	6	2	304485	1.6415	0.050351	NRBP2
ENSG00000172840	16	66912492	66929657	38	6	304485	1.641	0.050394	PDP2
ENSG00000171433	X	48620154	48632064	5	1	304014	1.6408	0.050421	GLOD5
ENSG00000144681	3	36421836	36589499	593	29	304485	1.6404	0.050457	STAC
ENSG00000122223	1	160799950	160832692	86	5	304485	1.6404	0.050462	CD244
ENSG00000135407	12	58191159	58212487	16	3	304485	1.6403	0.050469	AVIL
ENSG00000137343	6	30594619	30614600	47	10	304485	1.6401	0.05049	ATAT1
ENSG00000065518	3	120315156	120321347	17	5	304485	1.6398	0.050521	NDUFB4
ENSG00000248592	3	52867137	52931578	120	7	304485	1.6398	0.050528	TMEM110-MUSTN1
ENSG00000160447	9	131464802	131483197	8	3	304485	1.6395	0.050559	PKN3
ENSG00000183463	13	28551851	28562791	26	4	304485	1.6394	0.050562	URAD
ENSG00000134575	11	47260853	47270457	25	4	304485	1.6394	0.050564	ACP2
ENSG00000197852	1	112223252	112298446	268	24	304485	1.6391	0.050592	FAM212B
ENSG00000181790	8	143530791	143626370	195	28	304485	1.6391	0.050593	BAI1
ENSG00000074527	12	96051583	96184930	578	39	304485	1.6377	0.050747	NTN4
ENSG00000177600	11	809647	812880	6	2	304485	1.6376	0.050751	RPLP2
ENSG00000176435	14	38723308	38725574	1	1	304485	1.637	0.05082	CLEC14A
ENSG00000058668	1	203595689	203713209	246	26	304485	1.6368	0.050839	ATP2B4
ENSG00000155016	4	108852525	108874613	80	7	304485	1.6367	0.050851	CYP2U1
ENSG00000066735	14	104605060	104647231	182	26	304485	1.6363	0.050889	KIF26A
ENSG00000172167	8	121457640	121554373	223	7	304485	1.6361	0.050906	MTBP
ENSG00000173366	3	52255097	52265206	6	2	304485	1.6361	0.05091	TLR9
ENSG00000118557	16	72146056	72210777	152	13	304485	1.6358	0.050944	PMFBP1
ENSG00000166200	15	49398268	49447858	134	14	304485	1.6354	0.050985	COPS2
ENSG00000241258	7	65579591	65619555	115	9	304485	1.6352	0.051006	CRCP
ENSG00000052841	11	43380482	43516483	273	20	304485	1.6351	0.051019	TTC17
ENSG00000140299	15	59951345	59981733	139	4	304485	1.6346	0.051065	BNIP2
ENSG00000140506	15	75105057	75118099	26	4	304485	1.6346	0.051071	LMAN1L
ENSG00000124380	2	70120692	70132707	25	3	304485	1.6343	0.051093	SNRNP27
ENSG00000162989	2	155554811	155714863	498	46	304485	1.6342	0.051111	KCNJ3
ENSG00000137133	9	35812957	35815351	1	1	304485	1.6328	0.05126	HINT2
ENSG00000113739	5	172741716	172756506	13	2	304485	1.6326	0.051274	STC2
ENSG00000180304	15	64979772	64995480	18	3	304485	1.6322	0.051318	OAZ2
ENSG00000072571	5	162887209	162918947	69	8	304485	1.6318	0.051361	HMMR
ENSG00000180934	11	6047901	6048971	1	1	304485	1.6315	0.05139	OR56A1
ENSG00000163964	3	196366646	196462878	394	57	304485	1.6313	0.05141	PIGX
ENSG00000112855	5	140071011	140078889	12	3	304485	1.6313	0.051413	HARS2
ENSG00000163520	3	13573824	13679922	439	42	304485	1.6291	0.051649	FBLN2
ENSG00000119383	9	131873229	131911225	87	2	304485	1.6289	0.051663	PPP2R4
ENSG00000164088	3	52279841	52284613	2	1	304485	1.6286	0.051699	PPM1M
ENSG00000149925	16	30064411	30081778	11	3	304485	1.6284	0.051715	ALDOA
ENSG00000167194	16	30034655	30039057	5	2	304485	1.6282	0.051744	C16orf92
ENSG00000132361	17	2592680	2615957	37	4	304485	1.628	0.05176	CLUH
ENSG00000101773	18	20378224	20606451	497	16	304485	1.6274	0.051831	RBBP8
ENSG00000000938	1	27938575	27961788	26	3	304485	1.6272	0.051848	FGR
ENSG00000143355	1	197881037	197904608	39	8	304485	1.6267	0.0519	LHX9
ENSG00000134759	18	33709407	33757909	129	10	304485	1.6261	0.051962	ELP2
ENSG00000178951	19	4044362	4066943	29	3	304485	1.6261	0.051962	ZBTB7A
ENSG00000185504	17	79506911	79520987	41	6	304485	1.626	0.05197	C17orf70
ENSG00000141524	17	76106539	76128488	69	18	304485	1.6257	0.052005	TMC6
ENSG00000198225	6	63921351	63922929	10	2	304485	1.625	0.052085	FKBP1C
ENSG00000177731	17	18148150	18162230	16	3	304485	1.6249	0.052095	FLII
ENSG00000185477	4	90157537	90229161	179	22	304485	1.6245	0.052132	GPRIN3
ENSG00000171053	11	125616188	125619762	22	6	304485	1.6241	0.052181	PATE1
ENSG00000196542	3	161062580	161090668	88	10	304485	1.624	0.052193	SPTSSB
ENSG00000102921	16	48572637	48654059	150	3	304485	1.6239	0.052201	N4BP1
ENSG00000135778	1	233086351	233119628	73	6	304485	1.6233	0.052262	NTPCR
ENSG00000168566	6	7590432	7612200	62	8	304485	1.6233	0.052262	SNRNP48
ENSG00000256632	12	133264635	133291498	84	9	304485	1.6232	0.052278	RP13-672B3.2
ENSG00000101489	18	34823010	35146000	756	71	304485	1.6231	0.052288	CELF4
ENSG00000166263	17	53046088	53241646	459	13	304485	1.6228	0.052313	STXBP4
ENSG00000176092	1	26648350	26680621	94	11	304485	1.6227	0.05233	AIM1L
ENSG00000196663	14	102829300	102968818	372	16	304485	1.6225	0.052345	TECPR2
ENSG00000269741	19	51499274	51512837	56	7	304485	1.6222	0.052376	KLK9
ENSG00000143450	1	151735445	151743808	25	3	304485	1.6222	0.052385	OAZ3
ENSG00000248485	1	161228517	161255240	112	10	304485	1.6217	0.052431	PCP4L1
ENSG00000140374	15	76507696	76603813	221	12	304485	1.6214	0.052467	ETFA
ENSG00000053254	14	89591215	90085493	1392	123	304485	1.6213	0.052477	FOXN3
ENSG00000108961	17	8191815	8193410	3	1	304485	1.6211	0.0525	RANGRF
ENSG00000111725	12	120105558	120119435	18	2	304485	1.621	0.052507	PRKAB1
ENSG00000170445	5	140052758	140071609	33	4	304485	1.6206	0.052548	HARS
ENSG00000140015	14	63173287	63568755	943	47	304485	1.6206	0.052556	KCNH5
ENSG00000144230	2	128403439	128410213	25	7	304485	1.6202	0.052591	GPR17
ENSG00000205669	14	74077649	74086592	29	5	304485	1.6198	0.052633	ACOT6
ENSG00000261833	16	76587314	76669520	224	39	304485	1.6196	0.052655	RP11-58C22.1
ENSG00000055163	5	156693089	156822606	390	17	304485	1.6195	0.052674	CYFIP2
ENSG00000178033	6	116832809	116845955	39	5	304485	1.6189	0.05273	FAM26E
ENSG00000175471	5	94039446	94620279	1344	92	304485	1.6187	0.052761	MCTP1
ENSG00000184254	15	101417919	101456831	82	10	304485	1.6183	0.052804	ALDH1A3
ENSG00000054148	9	139743176	139745488	4	1	304485	1.618	0.052829	PHPT1
ENSG00000121579	3	113435307	113465147	27	2	304485	1.6178	0.052852	NAA50
ENSG00000154133	11	124753587	124768396	44	6	304485	1.6172	0.052914	ROBO4
ENSG00000143156	1	169101769	169337205	944	19	304485	1.6172	0.052917	NME7
ENSG00000105229	19	4007644	4039384	94	7	304485	1.6168	0.05296	PIAS4
ENSG00000108474	17	16120505	16252115	266	8	304485	1.6168	0.052963	PIGL
ENSG00000079435	19	42905659	42931578	5	1	304485	1.6167	0.052973	LIPE
ENSG00000166558	16	84043272	84076241	309	39	304485	1.6158	0.053069	SLC38A8
ENSG00000149451	20	3648612	3662893	64	18	304485	1.6157	0.053075	ADAM33
ENSG00000085998	1	46654354	46685977	49	7	304485	1.6154	0.053116	POMGNT1
ENSG00000118263	2	207938861	208031991	250	33	304485	1.6153	0.053128	KLF7
ENSG00000130988	X	46937775	46952712	12	2	304014	1.6147	0.053187	RGN
ENSG00000149257	11	75273101	75283828	33	3	304485	1.6144	0.05322	SERPINH1
ENSG00000183873	3	38589548	38691164	295	38	304485	1.6139	0.053278	SCN5A
ENSG00000133265	19	55773599	55791749	33	6	304485	1.6139	0.053279	HSPBP1
ENSG00000133640	12	85430092	85657002	300	11	304485	1.6133	0.053339	LRRIQ1
ENSG00000115568	2	219502639	219524378	45	4	304485	1.613	0.053367	ZNF142
ENSG00000236104	6	33282183	33285719	5	2	304485	1.6127	0.053409	ZBTB22
ENSG00000122386	16	3162561	3170518	15	2	304485	1.6125	0.053425	ZNF205
ENSG00000164451	6	116850174	116880031	58	6	304485	1.6125	0.053427	FAM26D
ENSG00000177971	15	75931426	75941047	14	3	304485	1.6122	0.053464	IMP3
ENSG00000178826	7	142977050	142985141	3	2	304485	1.6121	0.053469	TMEM139
ENSG00000103174	16	5074845	5084142	31	6	304485	1.6113	0.053556	NAGPA
ENSG00000181135	8	144766622	144796068	84	12	304485	1.6106	0.053631	ZNF707
ENSG00000108001	10	131633547	131762105	176	40	304485	1.6101	0.053692	EBF3
ENSG00000121064	17	55055466	55084129	59	8	304485	1.6094	0.05376	SCPEP1
ENSG00000111305	12	13236494	13256619	16	5	304485	1.6088	0.053834	GSG1
ENSG00000153140	5	89688078	89705603	6	3	304485	1.6084	0.053869	CETN3
ENSG00000136925	9	100362362	100395962	26	6	304485	1.6084	0.053879	TSTD2
ENSG00000124523	6	13574816	13614790	65	8	304485	1.6083	0.053889	SIRT5
ENSG00000087299	14	50704281	50779266	176	11	304485	1.6082	0.053893	L2HGDH
ENSG00000237649	6	33359313	33377701	43	7	304485	1.6079	0.053927	KIFC1
ENSG00000196167	11	111164114	111175770	31	4	304485	1.6076	0.053956	COLCA1
ENSG00000162645	1	89571815	89616139	97	6	304485	1.6075	0.053971	GBP2
ENSG00000099783	19	8509651	8553998	127	13	304485	1.6073	0.053999	HNRNPM
ENSG00000147885	9	21216372	21217310	8	1	304485	1.607	0.054027	IFNA16
ENSG00000187790	14	45605143	45670093	90	6	304485	1.6069	0.054034	FANCM
ENSG00000231824	18	5145284	5197502	158	22	304485	1.6065	0.054077	C18orf42
ENSG00000132849	1	62208149	62629592	1313	74	304485	1.6064	0.054098	INADL
ENSG00000169894	7	100547187	100611118	54	10	304485	1.6056	0.054184	MUC3A
ENSG00000139168	12	42705880	42719920	27	4	304485	1.6047	0.054277	ZCRB1
ENSG00000011201	X	8496915	8700227	343	22	304014	1.6046	0.054294	KAL1
ENSG00000160318	19	51870352	51872257	1	1	304485	1.6041	0.05435	CLDND2
ENSG00000102871	16	67188083	67194201	3	1	304485	1.6039	0.054364	TRADD
ENSG00000129009	15	74466012	74469213	9	2	304485	1.6038	0.05438	ISLR
ENSG00000224474	10	99179228	99185831	12	4	304485	1.6037	0.054393	AL355490.1
ENSG00000108604	17	61909444	61920425	20	2	304485	1.6037	0.054394	SMARCD2
ENSG00000161204	3	183903811	183911800	22	4	304485	1.603	0.054465	ABCF3
ENSG00000266173	17	61780192	61819330	82	5	304485	1.603	0.054465	STRADA
ENSG00000166619	20	36120874	36156333	39	3	304485	1.6024	0.054531	BLCAP
ENSG00000136158	13	80910111	80915086	6	2	304485	1.6023	0.05454	SPRY2
ENSG00000103264	16	87360593	87425748	145	17	304485	1.6022	0.054552	FBXO31
ENSG00000137038	9	7796490	7888380	252	24	304485	1.6019	0.054591	TMEM261
ENSG00000116353	1	29519385	29557454	85	11	304485	1.6016	0.05462	MECR
ENSG00000188266	15	78799906	78829714	75	5	304485	1.6014	0.054643	HYKK
ENSG00000167531	12	48961467	48963849	3	2	304485	1.601	0.05469	LALBA
ENSG00000152591	4	88529681	88538062	36	7	304485	1.6009	0.0547	DSPP
ENSG00000004776	19	36245469	36248980	4	2	304485	1.6006	0.054736	HSPB6
ENSG00000154059	18	22006580	22033499	65	8	304485	1.6004	0.05475	IMPACT
ENSG00000196811	2	233404437	233411113	29	7	304485	1.6001	0.054787	CHRNG
ENSG00000081870	1	54382247	54411602	57	3	304485	1.5999	0.054811	HSPB11
ENSG00000198855	12	108908962	108919614	18	5	304485	1.5997	0.054831	FICD
ENSG00000130921	12	123717463	123742506	86	6	304485	1.5997	0.054833	C12orf65
ENSG00000127129	1	41944446	41950344	15	4	304485	1.5994	0.054861	EDN2
ENSG00000125454	17	73269073	73285591	54	6	304485	1.5993	0.054875	SLC25A19
ENSG00000139547	12	57345219	57353158	11	2	304485	1.5992	0.054891	RDH16
ENSG00000187479	11	43946892	43965888	72	16	304485	1.5987	0.054944	C11orf96
ENSG00000162630	1	193148175	193155784	12	3	304485	1.5979	0.055031	B3GALT2
ENSG00000116717	1	68150744	68154021	8	2	304485	1.5976	0.055069	GADD45A
ENSG00000142149	21	33245628	33416946	621	49	304485	1.5975	0.055079	HUNK
ENSG00000141194	17	56232494	56233517	4	2	304485	1.5974	0.055084	OR4D1
ENSG00000153113	5	95860971	96115299	900	56	304485	1.5973	0.055094	CAST
ENSG00000181418	12	49388932	49393092	3	1	304485	1.5971	0.055126	DDN
ENSG00000170899	6	52842751	52860176	95	11	304485	1.5966	0.05518	GSTA4
ENSG00000138604	15	69452923	69564556	167	8	304485	1.5966	0.055182	GLCE
ENSG00000103202	16	446725	460367	49	5	304485	1.5964	0.055201	NME4
ENSG00000109944	11	122753391	122830506	184	24	304485	1.5963	0.055208	C11orf63
ENSG00000130702	20	60883011	60942368	268	16	304485	1.5962	0.05522	LAMA5
ENSG00000196549	3	154741913	154901497	303	34	304485	1.5959	0.055257	MME
ENSG00000204351	6	31926857	31937532	24	7	304485	1.5959	0.055261	SKIV2L
ENSG00000212938	21	31964759	31965394	1	1	304485	1.5958	0.05527	KRTAP6-3
ENSG00000236027	11	125658006	125661495	9	4	304485	1.5957	0.055273	PATE3
ENSG00000164946	9	14734664	14910993	714	70	304485	1.5955	0.055297	FREM1
ENSG00000102271	X	86772752	86925050	372	12	304014	1.5955	0.055303	KLHL4
ENSG00000151881	5	43444354	43483995	84	5	304485	1.5952	0.055337	C5orf28
ENSG00000151418	1	198492352	198510075	31	6	304485	1.5948	0.055376	ATP6V1G3
ENSG00000133985	14	71108504	71142077	92	17	304485	1.5942	0.055442	TTC9
ENSG00000117399	1	43824626	43828874	5	3	304485	1.594	0.055473	CDC20
ENSG00000166971	16	53524952	53538323	16	3	304485	1.5938	0.055485	AKTIP
ENSG00000204983	7	142457319	142460923	4	1	304485	1.5934	0.055538	PRSS1
ENSG00000267545	19	45683080	45705702	89	13	304485	1.5931	0.055566	AC005779.2
ENSG00000176148	11	33060963	33127489	282	13	304485	1.5929	0.055591	TCP11L1
ENSG00000232258	16	8619502	8622304	13	4	304485	1.5929	0.055591	TMEM114
ENSG00000119508	9	102584137	102629173	43	7	304485	1.5927	0.055609	NR4A3
ENSG00000154518	2	176040986	176049335	32	5	304485	1.5927	0.055617	ATP5G3
ENSG00000268800	5	162866447	162873821	11	3	304485	1.5925	0.05564	AC112205.1
ENSG00000108828	17	41166622	41177140	11	2	304485	1.5923	0.055657	VAT1
ENSG00000119737	2	54080050	54087126	16	5	304485	1.5913	0.055776	GPR75
ENSG00000164776	7	56148440	56160689	39	6	304485	1.5907	0.055841	PHKG1
ENSG00000172403	4	119809996	119982402	562	44	304485	1.5904	0.055871	SYNPO2
ENSG00000145113	3	195473636	195539148	328	20	304485	1.5903	0.05588	MUC4
ENSG00000074800	1	8921061	8939308	26	4	304485	1.5903	0.055888	ENO1
ENSG00000024526	1	68939835	68962904	65	8	304485	1.5895	0.055979	DEPDC1
ENSG00000145863	5	160974069	161129599	325	17	304485	1.5894	0.055989	GABRA6
ENSG00000134200	1	115572415	115576941	18	2	304485	1.5888	0.056058	TSHB
ENSG00000154124	5	14664773	14699820	42	6	304485	1.5886	0.05608	FAM105B
ENSG00000174007	3	196433148	196439164	33	5	304485	1.5886	0.056081	CEP19
ENSG00000140092	14	92335756	92414331	219	26	304485	1.5881	0.056135	FBLN5
ENSG00000176887	2	5832799	5841516	15	3	304485	1.5879	0.056154	SOX11
ENSG00000198829	3	151591431	151602405	30	7	304485	1.5874	0.056207	SUCNR1
ENSG00000187848	12	133195366	133198972	10	2	304485	1.5873	0.056222	P2RX2
ENSG00000169689	17	79976578	79981983	18	3	304485	1.5872	0.056236	STRA13
ENSG00000123908	8	141541264	141645718	299	26	304485	1.5871	0.056242	AGO2
ENSG00000120332	1	175036994	175117202	334	22	304485	1.5869	0.056265	TNN
ENSG00000111647	12	100422233	100536626	272	15	304485	1.5857	0.056399	UHRF1BP1L
ENSG00000198492	1	29063133	29096287	59	5	304485	1.5852	0.056461	YTHDF2
ENSG00000130226	7	153584182	154685995	3778	262	304485	1.585	0.05648	DPP6
ENSG00000130054	X	68725084	68752351	47	11	304014	1.585	0.056486	FAM155B
ENSG00000198077	19	41381344	41388657	67	6	304485	1.585	0.056488	CYP2A7
ENSG00000198722	9	35161999	35405335	331	14	304485	1.5845	0.056542	UNC13B
ENSG00000167562	19	53059075	53090427	206	27	304485	1.5841	0.056586	ZNF701
ENSG00000135924	2	220143989	220151622	15	3	304485	1.584	0.056597	DNAJB2
ENSG00000162408	1	6581407	6614595	126	2	304485	1.5835	0.056651	NOL9
ENSG00000197321	10	29746267	30025710	1205	70	304485	1.5833	0.05668	SVIL
ENSG00000125975	20	34111014	34117481	11	3	304485	1.583	0.056705	C20orf173
ENSG00000115020	2	209130991	209223475	126	9	304485	1.5825	0.056763	PIKFYVE
ENSG00000169989	4	153690506	153700916	21	4	304485	1.5823	0.056791	TIGD4
ENSG00000170949	19	53569859	53606689	193	24	304485	1.5813	0.05691	ZNF160
ENSG00000248727	5	55753622	55777773	122	17	304485	1.5812	0.056916	CTC-236F12.4
ENSG00000171595	17	72270386	72311023	169	19	304485	1.5811	0.056924	DNAI2
ENSG00000116350	1	29474255	29508499	63	10	304485	1.5809	0.05695	SRSF4
ENSG00000136694	2	113763038	113765621	5	2	304485	1.5806	0.056981	IL36A
ENSG00000196511	7	144149034	144533488	1098	49	304485	1.5796	0.057097	TPK1
ENSG00000168675	18	13217497	13652754	1169	102	304485	1.5795	0.05711	LDLRAD4
ENSG00000269549	20	44074071	44077220	13	5	304485	1.5791	0.057152	AL031663.2
ENSG00000169684	15	78857862	78887611	69	7	304485	1.5784	0.057242	CHRNA5
ENSG00000213533	3	52870235	52931612	111	7	304485	1.5782	0.057255	TMEM110
ENSG00000269074	2	11603927	11606274	4	1	304485	1.5782	0.057259	AC099344.1
ENSG00000084733	2	26256976	26360323	168	4	304485	1.578	0.057284	RAB10
ENSG00000087191	17	61904512	61909379	8	2	304485	1.5778	0.057309	PSMC5
ENSG00000198231	17	61850963	61896677	92	5	304485	1.5777	0.057312	DDX42
ENSG00000174914	11	56467864	56468781	6	2	304485	1.5777	0.057322	OR9G1
ENSG00000187950	12	29565407	29650619	306	16	304485	1.5776	0.057325	OVCH1
ENSG00000185278	1	173837220	173872687	96	9	304485	1.5772	0.057375	ZBTB37
ENSG00000079819	6	131160487	131384462	620	21	304485	1.5771	0.057388	EPB41L2
ENSG00000184524	11	787104	790123	7	3	304485	1.5766	0.057446	CEND1
ENSG00000176974	17	18231187	18266856	107	9	304485	1.5765	0.057451	SHMT1
ENSG00000186827	1	1146706	1149518	7	2	304485	1.5764	0.057464	TNFRSF4
ENSG00000137252	6	55039050	55147418	330	16	304485	1.5762	0.057494	HCRTR2
ENSG00000083520	13	73329540	73356234	44	7	304485	1.5759	0.057529	DIS3
ENSG00000135828	1	182542769	182558391	28	8	304485	1.5758	0.057533	RNASEL
ENSG00000115556	2	219472488	219501907	46	4	304485	1.5754	0.057584	PLCD4
ENSG00000104412	8	109455830	109499145	106	5	304485	1.5751	0.057617	EMC2
ENSG00000023734	12	16035325	16056412	8	2	304485	1.5751	0.057619	STRAP
ENSG00000214325	16	75728367	75734089	16	4	304485	1.5749	0.057639	AC025287.1
ENSG00000215529	20	31446729	31549006	288	20	304485	1.5748	0.057656	EFCAB8
ENSG00000120008	10	122610687	122669036	232	8	304485	1.5743	0.057709	WDR11
ENSG00000109670	4	153242410	153457253	138	10	304485	1.5742	0.057723	FBXW7
ENSG00000169612	15	83654959	83659809	5	2	304485	1.5738	0.057769	FAM103A1
ENSG00000107185	9	35749203	35758572	10	2	304485	1.5736	0.057786	RGP1
ENSG00000074582	2	219523487	219528166	8	2	304485	1.5734	0.05781	BCS1L
ENSG00000183153	17	38517235	38520067	1	1	304485	1.5731	0.05785	GJD3
ENSG00000259075	12	89913185	89920039	18	3	304485	1.573	0.057855	POC1B-GALNT4
ENSG00000257594	12	89913185	89920039	18	3	304485	1.573	0.057855	GALNT4
ENSG00000197591	1	248004199	248005254	8	1	304485	1.5728	0.057881	OR11L1
ENSG00000100991	20	33590207	33680674	271	9	304485	1.5728	0.057888	TRPC4AP
ENSG00000188257	1	20301925	20306932	11	4	304485	1.5727	0.057898	PLA2G2A
ENSG00000136960	8	120569326	120685693	258	21	304485	1.5726	0.057906	ENPP2
ENSG00000185619	4	699537	764428	268	22	304485	1.5722	0.057951	PCGF3
ENSG00000111652	12	6832907	6841041	30	5	304485	1.5721	0.057968	COPS7A
ENSG00000134183	1	110145889	110155679	21	6	304485	1.5713	0.058054	GNAT2
ENSG00000034693	6	143771944	143811147	68	6	304485	1.5711	0.058075	PEX3
ENSG00000109220	4	54875956	54930857	58	2	304485	1.5711	0.058077	CHIC2
ENSG00000175899	12	9220260	9268825	128	7	304485	1.5711	0.058085	A2M
ENSG00000116711	1	186798085	186958113	433	33	304485	1.5707	0.058123	PLA2G4A
ENSG00000170523	12	52708085	52715182	53	4	304485	1.5706	0.058136	KRT83
ENSG00000137473	4	147627790	147867034	563	16	304485	1.5698	0.058236	TTC29
ENSG00000179262	19	13056669	13064456	12	5	304485	1.5692	0.058298	RAD23A
ENSG00000204482	6	31553901	31556686	11	6	304485	1.5688	0.058345	LST1
ENSG00000127325	12	70037140	70093256	264	14	304485	1.5682	0.058417	BEST3
ENSG00000183347	1	89829617	89852020	68	10	304485	1.5678	0.058459	GBP6
ENSG00000196642	9	139702374	139735639	37	2	304485	1.5674	0.058512	RABL6
ENSG00000136918	9	127615755	127620160	12	2	304485	1.5674	0.058514	WDR38
ENSG00000110876	12	109015686	109027735	31	9	304485	1.5672	0.058533	SELPLG
ENSG00000197238	6	27791884	27792257	2	1	304485	1.5671	0.05854	HIST1H4J
ENSG00000103942	15	83509838	83654661	247	26	304485	1.5669	0.05857	HOMER2
ENSG00000254019	8	142264664	142266916	6	2	304485	1.5669	0.058571	RP11-10J21.3
ENSG00000133980	14	74769772	74826711	124	18	304485	1.5667	0.058588	VRTN
ENSG00000072756	3	3168600	3192563	105	12	304485	1.566	0.05868	TRNT1
ENSG00000128791	18	9334765	9402418	200	12	304485	1.5653	0.058754	TWSG1
ENSG00000104938	19	7828035	7834491	28	5	304485	1.5652	0.058767	CLEC4M
ENSG00000237651	2	61372243	61391964	76	4	304485	1.5648	0.058816	C2orf74
ENSG00000038295	4	166794410	167025047	552	45	304485	1.5647	0.058822	TLL1
ENSG00000155592	16	25247322	25269252	51	6	304485	1.5647	0.058827	ZKSCAN2
ENSG00000156006	8	18248755	18258728	42	6	304485	1.564	0.058913	NAT2
ENSG00000168395	2	242641450	242668893	114	13	304485	1.5636	0.058957	ING5
ENSG00000206075	18	61143994	61172318	143	9	304485	1.5636	0.058959	SERPINB5
ENSG00000267881	19	42212531	42265190	87	6	304485	1.5636	0.058961	CEA
ENSG00000196233	10	98592017	98740800	169	6	304485	1.5635	0.058968	LCOR
ENSG00000169488	14	20443603	20444818	12	2	304485	1.5632	0.059001	OR4K15
ENSG00000153820	2	228844666	229046361	739	24	304485	1.563	0.059022	SPHKAP
ENSG00000178734	13	76445187	76457947	77	8	304485	1.5626	0.059076	C13orf45
ENSG00000176894	12	133264192	133297276	111	11	304485	1.5625	0.059079	PXMP2
ENSG00000205835	3	190570666	190610218	122	18	304485	1.5624	0.059099	GMNC
ENSG00000077684	4	129730779	129796379	68	7	304485	1.5623	0.059106	JADE1
ENSG00000221995	17	27400537	27418537	41	4	304485	1.5613	0.059231	TIAF1
ENSG00000165672	10	120927215	120938345	16	3	304485	1.5612	0.059243	PRDX3
ENSG00000101166	20	57608200	57617964	13	4	304485	1.5611	0.059248	SLMO2
ENSG00000091542	17	18086392	18113268	71	7	304485	1.5611	0.059254	ALKBH5
ENSG00000102580	13	96329393	96447243	122	14	304485	1.5608	0.059289	DNAJC3
ENSG00000155980	12	57943781	57980415	40	7	304485	1.5602	0.059351	KIF5A
ENSG00000046889	8	68864353	69149265	970	65	304485	1.5601	0.059369	PREX2
ENSG00000215029	X	101629549	101726732	9	3	304014	1.5597	0.059421	TCP11X2
ENSG00000105717	19	19672522	19729725	85	9	304485	1.5593	0.059463	PBX4
ENSG00000100528	14	54893654	54908149	27	3	304485	1.5589	0.05951	CNIH1
ENSG00000167702	8	145691426	145699585	6	2	304485	1.5588	0.059517	KIFC2
ENSG00000186235	2	239133193	239140318	36	5	304485	1.5576	0.05967	AC016757.3
ENSG00000164611	5	159848829	159855748	14	4	304485	1.5574	0.059687	PTTG1
ENSG00000198908	X	101975616	102008468	16	2	304014	1.5573	0.059702	BHLHB9
ENSG00000183631	X	125953747	125955769	12	5	304014	1.5572	0.059716	CXorf64
ENSG00000170542	6	2887500	2903514	36	11	304485	1.5571	0.059726	SERPINB9
ENSG00000205176	8	86568695	86575726	1	1	304485	1.5568	0.05976	REXO1L1P
ENSG00000095321	9	131857089	131873468	23	2	304485	1.5562	0.059835	CRAT
ENSG00000204306	11	120382511	120385732	8	3	304485	1.5561	0.059838	AP002348.1
ENSG00000157551	21	39529128	39679279	470	20	304485	1.5557	0.059886	KCNJ15
ENSG00000164327	5	38938021	39074510	232	14	304485	1.5557	0.059887	RICTOR
ENSG00000047617	12	5641035	6055398	1401	86	304485	1.5551	0.059959	ANO2
ENSG00000134532	12	23682440	24103966	1035	92	304485	1.5542	0.060071	SOX5
ENSG00000140839	16	74442529	74455368	5	2	304485	1.5542	0.060071	CLEC18B
ENSG00000134070	3	10206549	10285427	278	22	304485	1.5539	0.060109	IRAK2
ENSG00000106244	7	98989671	99006452	22	4	304485	1.5539	0.06011	PDAP1
ENSG00000106624	7	44143960	44154161	21	5	304485	1.5536	0.060135	AEBP1
ENSG00000105370	19	51883163	51891214	22	4	304485	1.5535	0.060146	LIM2
ENSG00000164330	5	158122928	158526769	688	43	304485	1.5534	0.060165	EBF1
ENSG00000127603	1	39546988	39952849	629	20	304485	1.5524	0.06028	MACF1
ENSG00000140104	14	105452112	105476819	77	7	304485	1.5523	0.060296	C14orf79
ENSG00000120899	8	27168999	27316903	394	18	304485	1.552	0.060329	PTK2B
ENSG00000184347	5	168088745	168728133	2119	151	304485	1.5513	0.06042	SLIT3
ENSG00000138246	3	132136370	132257876	244	20	304485	1.5504	0.060525	DNAJC13
ENSG00000162006	16	819428	833370	55	9	304485	1.5503	0.060538	MSLNL
ENSG00000111846	6	10492456	10629601	449	36	304485	1.55	0.060566	GCNT2
ENSG00000152078	1	95582894	95663163	250	24	304485	1.549	0.060694	TMEM56
ENSG00000114268	3	48555117	48599448	36	5	304485	1.5487	0.060723	PFKFB4
ENSG00000013392	6	83903098	83908651	5	1	304485	1.5486	0.060734	RWDD2A
ENSG00000109519	4	7060633	7069924	25	2	304485	1.5486	0.060745	GRPEL1
ENSG00000142686	1	36179476	36185073	6	2	304485	1.5482	0.060789	C1orf216
ENSG00000108439	17	46018872	46025654	16	5	304485	1.5481	0.060796	PNPO
ENSG00000172572	12	20522179	20837315	1112	68	304485	1.5481	0.060802	PDE3A
ENSG00000092108	14	31091318	31205018	238	14	304485	1.548	0.060807	SCFD1
ENSG00000236761	6	132029581	132032206	5	2	304485	1.5478	0.06083	CTAGE9
ENSG00000182180	10	75006510	75012451	16	1	304485	1.5478	0.060835	MRPS16
ENSG00000114670	3	130745694	131069309	632	22	304485	1.547	0.060931	NEK11
ENSG00000145012	3	187871072	188608460	1833	144	304485	1.5469	0.060942	LPP
ENSG00000143258	1	161129240	161135513	3	2	304485	1.5465	0.060989	USP21
ENSG00000160972	8	145703352	145727504	30	4	304485	1.5465	0.060991	PPP1R16A
ENSG00000120738	5	137801179	137805004	3	2	304485	1.5463	0.061013	EGR1
ENSG00000226763	19	44100769	44118649	26	4	304485	1.5462	0.061024	SRRM5
ENSG00000258941	14	39703106	39820397	308	13	304485	1.5459	0.061066	RP11-407N17.3
ENSG00000059758	12	96672039	96794338	286	18	304485	1.5458	0.061073	CDK17
ENSG00000140497	15	75136071	75165706	39	6	304485	1.5458	0.061077	SCAMP2
ENSG00000102796	13	52342129	52378293	81	14	304485	1.5456	0.061107	DHRS12
ENSG00000163285	4	46037786	46126098	288	13	304485	1.5455	0.06111	GABRG1
ENSG00000070476	3	126156444	126194762	106	10	304485	1.5454	0.061129	ZXDC
ENSG00000187690	X	51149767	51151687	1	1	304014	1.5453	0.06114	CXorf67
ENSG00000138175	10	104433488	104474164	60	7	304485	1.5453	0.061142	ARL3
ENSG00000176401	19	40021630	40023494	7	3	304485	1.5444	0.061241	EID2B
ENSG00000010256	3	48636435	48648409	7	1	304485	1.5444	0.061245	UQCRC1
ENSG00000083223	9	88902648	88969369	104	6	304485	1.5444	0.061245	ZCCHC6
ENSG00000108826	17	48445218	48450575	18	4	304485	1.5443	0.06126	MRPL27
ENSG00000081307	3	132373290	132396941	25	5	304485	1.5435	0.061352	UBA5
ENSG00000168959	11	88237744	88799113	1701	35	304485	1.5434	0.061364	GRM5
ENSG00000118985	5	95220802	95297775	214	6	304485	1.543	0.061412	ELL2
ENSG00000250038	4	28363901	28404486	148	13	304485	1.5428	0.061439	RP11-180C1.1
ENSG00000163818	3	45864808	45957534	184	24	304485	1.5419	0.061549	LZTFL1
ENSG00000168874	2	85978467	86015189	73	10	304485	1.5415	0.0616	ATOH8
ENSG00000198327	6	26240561	26240976	4	2	304485	1.5406	0.061704	HIST1H4F
ENSG00000205029	11	55606228	55607214	4	2	304485	1.54	0.06178	OR5D16
ENSG00000175746	15	39542885	39547046	16	4	304485	1.5398	0.0618	C15orf54
ENSG00000124507	6	34433916	34503006	141	19	304485	1.5398	0.061805	PACSIN1
ENSG00000179284	19	13075973	13085567	14	5	304485	1.5397	0.061816	DAND5
ENSG00000205495	11	5067756	5068691	7	2	304485	1.5392	0.061882	OR52J3
ENSG00000134571	11	47352957	47374253	39	9	304485	1.5382	0.062002	MYBPC3
ENSG00000149084	11	43577986	43878167	629	21	304485	1.5376	0.062075	HSD17B12
ENSG00000152193	13	79188426	79233314	101	6	304485	1.5373	0.062115	RNF219
ENSG00000162688	1	100315640	100389579	210	15	304485	1.5372	0.062121	AGL
ENSG00000172073	2	88824169	88829102	13	3	304485	1.5369	0.062158	TEX37
ENSG00000146426	6	155153831	155578857	1383	127	304485	1.5369	0.06216	TIAM2
ENSG00000125780	20	2276647	2321724	115	12	304485	1.5367	0.062183	TGM3
ENSG00000153046	6	4706393	4955785	589	46	304485	1.5364	0.062226	CDYL
ENSG00000149577	11	117049449	117068160	44	5	304485	1.5357	0.062304	SIDT2
ENSG00000147475	8	37594117	37616619	2	1	304485	1.5355	0.062334	ERLIN2
ENSG00000111269	12	12764761	12798042	53	5	304485	1.535	0.062397	CREBL2
ENSG00000117472	1	46640745	46651630	13	4	304485	1.5349	0.062399	TSPAN1
ENSG00000046651	X	13752832	13787480	25	2	304014	1.5342	0.062486	OFD1
ENSG00000176915	12	133302254	133338474	144	19	304485	1.5338	0.062538	ANKLE2
ENSG00000156273	21	30566392	31003071	700	47	304485	1.5336	0.062567	BACH1
ENSG00000152684	5	52083774	52099880	36	7	304485	1.5334	0.062591	PELO
ENSG00000198563	6	31497996	31510225	71	12	304485	1.5333	0.062596	DDX39B
ENSG00000160360	9	139221932	139254057	135	18	304485	1.5332	0.062611	GPSM1
ENSG00000176542	3	113367232	113415493	46	3	304485	1.5331	0.062627	KIAA2018
ENSG00000171206	10	104404253	104418164	18	5	304485	1.5327	0.062674	TRIM8
ENSG00000107731	10	72972327	73062621	297	33	304485	1.5325	0.062699	UNC5B
ENSG00000104375	8	99413631	99955055	580	21	304485	1.5323	0.062725	STK3
ENSG00000171223	19	12902310	12904124	1	1	304485	1.5318	0.06279	JUNB
ENSG00000206418	18	8609443	8639379	80	6	304485	1.5316	0.062809	RAB12
ENSG00000109832	11	125773271	125793158	72	11	304485	1.5315	0.062819	DDX25
ENSG00000124006	2	220415451	220436581	48	7	304485	1.5315	0.062821	OBSL1
ENSG00000130244	19	38893775	38899728	27	3	304485	1.5315	0.062829	FAM98C
ENSG00000125772	20	5525085	5591672	179	18	304485	1.5313	0.062844	GPCPD1
ENSG00000104671	8	30013813	30041156	55	6	304485	1.5307	0.062917	DCTN6
ENSG00000147421	8	28747911	28922281	176	11	304485	1.5305	0.062948	HMBOX1
ENSG00000157680	7	137065783	137531838	803	39	304485	1.5303	0.062965	DGKI
ENSG00000077254	1	78161672	78225537	73	9	304485	1.5303	0.062973	USP33
ENSG00000180953	15	80191182	80216044	146	9	304485	1.5302	0.062979	ST20
ENSG00000184984	15	34260921	34357291	289	13	304485	1.53	0.063012	CHRM5
ENSG00000164761	8	119935796	119964439	119	14	304485	1.5298	0.063038	TNFRSF11B
ENSG00000180539	9	139921916	139931234	20	3	304485	1.5294	0.063083	C9orf139
ENSG00000086205	11	49168187	49230222	167	12	304485	1.529	0.06313	FOLH1
ENSG00000114686	3	131181056	131221827	67	8	304485	1.5287	0.063172	MRPL3
ENSG00000269367	12	42624050	42628075	4	2	304485	1.5279	0.063264	AC020629.1
ENSG00000114098	3	137906109	138017231	58	11	304485	1.5278	0.063275	ARMC8
ENSG00000171150	2	46926091	46990268	215	19	304485	1.5276	0.06331	SOCS5
ENSG00000254870	6	31497996	31514385	89	14	304485	1.5274	0.06333	ATP6V1G2-DDX39B
ENSG00000129911	19	1852399	1863567	28	4	304485	1.5272	0.063359	KLF16
ENSG00000159398	16	55880066	55989943	285	23	304485	1.5271	0.06337	CES5A
ENSG00000141447	18	21742008	21977844	526	47	304485	1.5269	0.063396	OSBPL1A
ENSG00000136856	9	130159421	130170703	25	4	304485	1.5268	0.063411	SLC2A8
ENSG00000182168	4	96083655	96470357	1277	92	304485	1.5267	0.063421	UNC5C
ENSG00000175764	9	124584207	124855885	947	44	304485	1.5265	0.063447	TTLL11
ENSG00000171365	X	49687225	49863892	11	3	304014	1.5264	0.063449	CLCN5
ENSG00000106153	7	56169262	56174269	14	3	304485	1.5262	0.063486	CHCHD2
ENSG00000175497	2	115199876	116603328	3380	103	304485	1.526	0.063503	DPP10
ENSG00000236294	7	113091127	113091457	1	1	304485	1.5259	0.06352	TSRM
ENSG00000134193	1	120336641	120354283	48	7	304485	1.5255	0.063568	REG4
ENSG00000170279	7	148287657	148312952	74	13	304485	1.5252	0.063605	C7orf33
ENSG00000117228	1	89518002	89531043	35	5	304485	1.5246	0.063675	GBP1
ENSG00000213672	3	48701364	48723797	34	3	304485	1.5244	0.063701	NCKIPSD
ENSG00000150628	4	177105789	177116822	31	7	304485	1.5242	0.063727	SPATA4
ENSG00000172780	3	128806412	128841644	6	3	304485	1.5233	0.063836	RAB43
ENSG00000095370	9	130500596	130541020	90	11	304485	1.5233	0.063843	SH2D3C
ENSG00000158528	7	94536514	94925727	651	23	304485	1.5229	0.06389	PPP1R9A
ENSG00000106701	9	108210077	108314714	191	16	304485	1.5226	0.063927	FSD1L
ENSG00000163655	3	155588325	155661815	207	10	304485	1.5226	0.06393	GMPS
ENSG00000180957	22	28247657	28316122	110	10	304485	1.5223	0.063971	PITPNB
ENSG00000166348	10	75257296	75385711	133	4	304485	1.5218	0.064035	USP54
ENSG00000112218	6	97242002	97285353	121	12	304485	1.5216	0.064049	GPR63
ENSG00000169347	16	20320894	20339130	41	6	304485	1.5214	0.064079	GP2
ENSG00000092140	14	31028329	31089269	83	8	304485	1.5205	0.064188	G2E3
ENSG00000142700	1	50883222	50889172	2	1	304485	1.5205	0.064195	DMRTA2
ENSG00000185009	10	75881524	75910821	54	4	304485	1.5204	0.0642	AP3M1
ENSG00000181690	8	57073463	57123883	81	7	304485	1.5203	0.064216	PLAG1
ENSG00000125810	20	23059986	23066977	9	3	304485	1.5196	0.064311	CD93
ENSG00000129003	15	62144588	62352672	544	16	304485	1.5195	0.064316	VPS13C
ENSG00000177542	11	790475	798316	9	3	304485	1.5191	0.064367	SLC25A22
ENSG00000112038	6	154331631	154568001	713	45	304485	1.5188	0.064408	OPRM1
ENSG00000205334	2	27928653	27938599	10	3	304485	1.5184	0.064459	AC074091.13
ENSG00000149599	20	30435440	30458550	47	12	304485	1.5181	0.064494	DUSP15
ENSG00000212864	9	140114707	140116033	1	1	304485	1.5181	0.0645	RNF208
ENSG00000157060	1	182869000	182922660	64	6	304485	1.5181	0.064501	SHCBP1L
ENSG00000120370	1	170501270	170522587	24	5	304485	1.517	0.064631	GORAB
ENSG00000166582	17	16245848	16256970	16	2	304485	1.5169	0.064642	CENPV
ENSG00000100749	14	97263641	97398059	339	19	304485	1.5169	0.064646	VRK1
ENSG00000127074	1	192605275	192629390	73	6	304485	1.5165	0.064691	RGS13
ENSG00000077044	2	234263153	234380750	220	19	304485	1.5165	0.064696	DGKD
ENSG00000126522	7	65540785	65558545	38	5	304485	1.5165	0.0647	ASL
ENSG00000178773	16	89642176	89663654	102	17	304485	1.5145	0.064954	CPNE7
ENSG00000181634	9	117546915	117568406	23	6	304485	1.5145	0.064956	TNFSF15
ENSG00000135945	2	100016938	100106497	203	10	304485	1.5143	0.064973	REV1
ENSG00000185940	11	1651033	1652160	17	4	304485	1.5141	0.064999	KRTAP5-5
ENSG00000124782	6	7107830	7252213	266	24	304485	1.5136	0.065059	RREB1
ENSG00000083535	13	73356197	73590591	566	19	304485	1.5135	0.065074	PIBF1
ENSG00000139211	12	47469490	47473734	10	3	304485	1.5133	0.065099	AMIGO2
ENSG00000149218	11	94822974	94865809	128	20	304485	1.5132	0.065111	ENDOD1
ENSG00000156983	3	9773413	9789702	23	7	304485	1.5127	0.065173	BRPF1
ENSG00000197386	4	3076408	3245676	333	15	304485	1.5123	0.065227	HTT
ENSG00000134900	13	103249353	103331521	323	12	304485	1.5122	0.065245	TPP2
ENSG00000121680	11	45931220	45940363	17	3	304485	1.5121	0.065257	PEX16
ENSG00000015532	17	48423453	48440499	70	8	304485	1.512	0.065265	XYLT2
ENSG00000114573	3	113465866	113530903	85	2	304485	1.5119	0.065276	ATP6V1A
ENSG00000179178	1	43735665	43739673	5	2	304485	1.5119	0.065281	TMEM125
ENSG00000146826	7	99752043	99756338	2	1	304485	1.5119	0.065285	C7orf43
ENSG00000183346	10	63422719	63526524	333	16	304485	1.5116	0.06532	C10orf107
ENSG00000016402	6	137321108	137366298	82	14	304485	1.5112	0.065367	IL20RA
ENSG00000213578	15	75118888	75124141	7	3	304485	1.5104	0.06547	CPLX3
ENSG00000267757	19	46144752	46146098	2	1	304485	1.5103	0.065489	C19orf83
ENSG00000054356	2	220154345	220174370	41	7	304485	1.51	0.065526	PTPRN
ENSG00000147804	8	145635126	145642279	13	4	304485	1.5092	0.065629	SLC39A4
ENSG00000135378	11	32851489	32879669	86	11	304485	1.509	0.06565	PRRG4
ENSG00000154240	17	63631656	64188202	2099	23	304485	1.5089	0.065658	CEP112
ENSG00000061936	12	132195626	132284282	180	17	304485	1.5089	0.06566	SFSWAP
ENSG00000150347	10	63661059	63856703	409	49	304485	1.5087	0.065693	ARID5B
ENSG00000121716	7	99933737	99965356	59	3	304485	1.5082	0.065757	PILRB
ENSG00000177551	1	116378998	116386538	18	3	304485	1.5081	0.065767	NHLH2
ENSG00000177181	1	42846466	42888249	168	8	304485	1.508	0.065772	RIMKLA
ENSG00000155313	21	17102344	17252377	255	6	304485	1.508	0.06578	USP25
ENSG00000133243	19	1985447	2034880	217	28	304485	1.5076	0.06583	BTBD2
ENSG00000135517	12	56843286	56862950	33	7	304485	1.5075	0.065846	MIP
ENSG00000153071	5	39371780	39462402	217	26	304485	1.5073	0.065867	DAB2
ENSG00000117528	1	94883933	94984222	104	7	304485	1.5056	0.066082	ABCD3
ENSG00000131044	20	30458505	30532764	143	18	304485	1.5044	0.06624	TTLL9
ENSG00000064489	19	19256376	19302967	189	13	304485	1.5043	0.066247	MEF2BNB-MEF2B
ENSG00000136205	7	47314752	47622156	781	62	304485	1.5041	0.066272	TNS3
ENSG00000224186	5	134368970	134691744	708	80	304485	1.504	0.066291	C5orf66
ENSG00000167770	11	63753325	63769283	25	4	304485	1.5038	0.066312	OTUB1
ENSG00000144747	3	69068978	69101484	60	7	304485	1.5031	0.066407	TMF1
ENSG00000117114	1	81771845	82458120	2118	129	304485	1.5029	0.066432	LPHN2
ENSG00000205279	5	126984736	126994322	25	9	304485	1.5024	0.066495	CTXN3
ENSG00000213999	19	19256377	19303400	190	13	304485	1.5017	0.066589	MEF2B
ENSG00000071909	2	171034655	171511681	1603	121	304485	1.5016	0.066603	MYO3B
ENSG00000167074	22	41763337	41795330	54	3	304485	1.5011	0.066668	TEF
ENSG00000124357	2	71291474	71306935	60	8	304485	1.501	0.066678	NAGK
ENSG00000109705	4	13542454	13546674	3	2	304485	1.5002	0.066783	NKX3-2
ENSG00000172728	8	33228342	33330940	314	13	304485	1.5001	0.066789	FUT10
ENSG00000129295	8	133584320	133687838	164	13	304485	1.4998	0.066837	LRRC6
ENSG00000129515	14	35030300	35099389	180	12	304485	1.4997	0.066848	SNX6
ENSG00000158006	1	26286258	26324648	83	4	304485	1.4995	0.066876	PAFAH2
ENSG00000166025	11	94439597	94609918	273	21	304485	1.4993	0.066897	AMOTL1
ENSG00000172409	11	57416465	57429340	13	2	304485	1.499	0.066935	CLP1
ENSG00000075292	2	71503691	71662199	512	20	304485	1.498	0.067066	ZNF638
ENSG00000205186	8	82370576	82373814	5	2	304485	1.498	0.067066	FABP9
ENSG00000087903	19	5993175	6199583	507	22	304485	1.4979	0.06708	RFX2
ENSG00000110514	11	47290712	47351582	143	11	304485	1.4971	0.067188	MADD
ENSG00000169902	7	65670186	65885530	396	10	304485	1.4965	0.067262	TPST1
ENSG00000242259	22	19338891	19435755	147	13	304485	1.4962	0.067304	C22orf39
ENSG00000260240	16	59743897	59788752	107	15	304485	1.496	0.067324	RP11-105C20.2
ENSG00000187105	14	73945189	74025651	163	23	304485	1.495	0.067459	HEATR4
ENSG00000123106	12	28286182	28732883	1136	12	304485	1.4947	0.067491	CCDC91
ENSG00000203301	1	2143360	2145620	6	3	304485	1.4947	0.067499	AL590822.1
ENSG00000119121	9	77337411	77503010	286	24	304485	1.4946	0.067505	TRPM6
ENSG00000151929	10	121410882	121437331	93	12	304485	1.4943	0.067543	BAG3
ENSG00000145833	5	134094469	134190823	77	11	304485	1.4941	0.067574	DDX46
ENSG00000198162	1	117910071	118071494	456	19	304485	1.4939	0.067604	MAN1A2
ENSG00000050748	5	179660143	179719099	158	16	304485	1.4938	0.067618	MAPK9
ENSG00000160087	1	1189289	1209265	45	7	304485	1.4934	0.067671	UBE2J2
ENSG00000090263	7	140705854	140715028	21	4	304485	1.4933	0.067674	MRPS33
ENSG00000155876	9	19049372	19051019	2	1	304485	1.4933	0.067681	RRAGA
ENSG00000118137	11	116706467	116708666	8	3	304485	1.4932	0.067691	APOA1
ENSG00000175792	3	127783621	127872757	188	8	304485	1.4927	0.067759	RUVBL1
ENSG00000197728	12	56435637	56438116	2	1	304485	1.4927	0.067764	RPS26
ENSG00000197008	7	64254766	64294054	146	10	304485	1.4925	0.067779	ZNF138
ENSG00000076351	17	26721661	26734215	15	2	304485	1.4918	0.06787	SLC46A1
ENSG00000164411	6	87992696	88038996	178	10	304485	1.4917	0.067886	GJB7
ENSG00000108424	17	45726842	45762871	45	6	304485	1.4913	0.067944	KPNB1
ENSG00000158669	8	41434706	41482520	139	11	304485	1.4912	0.067959	AGPAT6
ENSG00000198947	X	31115794	33357558	3966	299	304014	1.491	0.067978	DMD
ENSG00000251692	16	1535887	1538982	26	6	304485	1.4909	0.068	PTX4
ENSG00000149923	16	30087299	30096698	12	2	304485	1.49	0.068116	PPP4C
ENSG00000204475	6	31556672	31560762	19	7	304485	1.4895	0.06818	NCR3
ENSG00000178814	8	145106167	145118735	17	2	304485	1.4892	0.068222	OPLAH
ENSG00000156650	10	76585340	76792380	211	10	304485	1.489	0.068247	KAT6B
ENSG00000173626	6	116816152	116866773	138	9	304485	1.4876	0.068432	TRAPPC3L
ENSG00000196557	16	1203241	1271771	166	25	304485	1.4874	0.068451	CACNA1H
ENSG00000102572	13	99102455	99230194	329	17	304485	1.4868	0.068527	STK24
ENSG00000169836	4	104507188	104640973	450	24	304485	1.4856	0.068693	TACR3
ENSG00000115596	2	219724544	219738955	14	2	304485	1.4855	0.068702	WNT6
ENSG00000010327	3	52529354	52558511	33	6	304485	1.4847	0.068817	STAB1
ENSG00000140939	16	67204057	67209643	5	2	304485	1.4845	0.068836	NOL3
ENSG00000157216	1	54691105	54879152	472	56	304485	1.4843	0.068859	SSBP3
ENSG00000189007	6	143743969	143771810	93	3	304485	1.4843	0.068868	ADAT2
ENSG00000180488	1	78245309	78344106	124	16	304485	1.4841	0.068897	FAM73A
ENSG00000182896	17	7258442	7260538	6	3	304485	1.4839	0.068919	TMEM95
ENSG00000073792	3	185361527	185542844	291	21	304485	1.4835	0.068969	IGF2BP2
ENSG00000165623	10	13263767	13276334	73	14	304485	1.4833	0.069003	UCMA
ENSG00000149927	16	30016830	30034591	33	3	304485	1.4832	0.069016	DOC2A
ENSG00000164651	7	20823906	20826505	3	1	304485	1.4827	0.069081	SP8
ENSG00000078814	20	33563206	33590240	72	7	304485	1.4827	0.069083	MYH7B
ENSG00000164024	4	99916771	99983964	146	12	304485	1.4826	0.069084	METAP1
ENSG00000094631	X	48659784	48683392	5	1	304014	1.4824	0.069114	HDAC6
ENSG00000066230	5	473425	524447	272	26	304485	1.4824	0.069123	SLC9A3
ENSG00000163785	3	133784147	133969689	519	19	304485	1.4823	0.069126	RYK
ENSG00000196449	1	38268616	38273857	12	4	304485	1.4823	0.069135	YRDC
ENSG00000259517	16	54279456	54304658	95	6	304485	1.4818	0.069197	RP11-324D17.1
ENSG00000168530	2	211154874	211179914	54	4	304485	1.4817	0.069209	MYL1
ENSG00000051128	19	19040010	19052070	19	4	304485	1.4816	0.069221	HOMER3
ENSG00000117362	1	150237804	150241980	2	1	304485	1.4816	0.069225	APH1A
ENSG00000158220	3	138153428	138200528	76	9	304485	1.4812	0.069277	ESYT3
ENSG00000187054	4	68775103	68829858	146	16	304485	1.481	0.069297	TMPRSS11A
ENSG00000123338	12	54891495	54937726	96	20	304485	1.4804	0.069388	NCKAP1L
ENSG00000137090	9	841690	969090	710	50	304485	1.4799	0.069453	DMRT1
ENSG00000163528	3	14153580	14166370	21	4	304485	1.4799	0.069454	CHCHD4
ENSG00000110680	11	14988214	14993900	3	1	304485	1.4797	0.06948	CALCA
ENSG00000181016	7	112120908	112131117	41	10	304485	1.4796	0.069491	LSMEM1
ENSG00000176049	5	146967990	147162338	443	21	304485	1.4795	0.0695	JAKMIP2
ENSG00000185674	2	99858709	99871745	20	6	304485	1.4793	0.069534	LYG2
ENSG00000101883	X	119243011	119249847	2	1	304014	1.479	0.069564	RHOXF1
ENSG00000136155	13	78109809	78219398	251	24	304485	1.479	0.069573	SCEL
ENSG00000147036	X	37430822	37543716	110	5	304014	1.4786	0.069628	LANCL3
ENSG00000180549	9	139924626	139927462	7	2	304485	1.4783	0.069657	FUT7
ENSG00000172116	2	87042462	87089047	129	12	304485	1.478	0.069701	CD8B
ENSG00000197863	19	37308330	37341689	45	6	304485	1.4774	0.069787	ZNF790
ENSG00000160602	17	27052915	27070473	23	4	304485	1.4767	0.069884	NEK8
ENSG00000006530	7	141250989	141355044	116	5	304485	1.4764	0.06992	AGK
ENSG00000176909	19	49215999	49222978	21	3	304485	1.4762	0.069948	MAMSTR
ENSG00000105197	19	39971052	39984422	32	5	304485	1.4758	0.069992	TIMM50
ENSG00000123561	X	105277197	105282729	1	1	304014	1.4757	0.07001	SERPINA7
ENSG00000249319	7	65552756	65617228	181	11	304485	1.4756	0.070028	AC068533.7
ENSG00000139146	12	31433518	31479992	33	6	304485	1.4754	0.070046	FAM60A
ENSG00000138050	2	39963200	40006407	103	6	304485	1.4753	0.070071	THUMPD2
ENSG00000078487	7	99998449	100026615	41	3	304485	1.4751	0.07009	ZCWPW1
ENSG00000168229	14	52734431	52743442	39	8	304485	1.4749	0.070123	PTGDR
ENSG00000172239	5	43526369	43557860	60	5	304485	1.4746	0.070155	PAIP1
ENSG00000172020	3	115342171	115440337	267	40	304485	1.4746	0.070166	GAP43
ENSG00000101888	X	108779010	108787919	2	1	304014	1.4745	0.07017	NXT2
ENSG00000174891	3	157823644	158263519	1370	15	304485	1.4741	0.070221	RSRC1
ENSG00000180318	12	85673885	85695562	32	4	304485	1.4741	0.070234	ALX1
ENSG00000114354	3	100428205	100467810	64	5	304485	1.474	0.070242	TFG
ENSG00000181378	2	219867568	219906249	57	7	304485	1.4739	0.070254	CCDC108
ENSG00000105438	19	48885827	48894810	26	5	304485	1.4739	0.070257	KDELR1
ENSG00000066813	16	20547548	20587749	159	12	304485	1.4734	0.070318	ACSM2B
ENSG00000153930	17	54188319	54589020	829	37	304485	1.4732	0.070347	ANKFN1
ENSG00000196700	20	62588055	62680113	216	15	304485	1.4731	0.070356	ZNF512B
ENSG00000105289	19	3708107	3750811	121	17	304485	1.4731	0.070365	TJP3
ENSG00000041988	1	6684926	6695646	27	4	304485	1.4728	0.070408	THAP3
ENSG00000178904	19	32896449	32976801	135	11	304485	1.4726	0.070425	DPY19L3
ENSG00000178585	1	9908334	9970394	42	3	304485	1.4724	0.07046	CTNNBIP1
ENSG00000028839	6	134273308	134311570	71	4	304485	1.4724	0.070462	TBPL1
ENSG00000134201	1	110254864	110318050	158	23	304485	1.4722	0.07048	GSTM5
ENSG00000121904	1	33979609	34631443	1684	117	304485	1.472	0.07051	CSMD2
ENSG00000204293	11	124252291	124253258	2	1	304485	1.4716	0.070565	OR8B2
ENSG00000198610	10	5237425	5260912	129	8	304485	1.4708	0.070671	AKR1C4
ENSG00000187498	13	110801318	110959496	711	65	304485	1.4707	0.070686	COL4A1
ENSG00000185052	20	19193290	19703581	1418	77	304485	1.4703	0.070736	SLC24A3
ENSG00000091536	17	18012020	18083116	135	14	304485	1.4701	0.070772	MYO15A
ENSG00000197142	10	114133776	114188138	94	8	304485	1.4694	0.070861	ACSL5
ENSG00000162607	1	62901968	62917475	29	2	304485	1.4694	0.070863	USP1
ENSG00000186113	11	55563032	55563976	6	3	304485	1.4693	0.070872	OR5D14
ENSG00000074966	4	48068410	48136273	168	15	304485	1.4692	0.070893	TXK
ENSG00000008283	17	61509665	61523739	14	3	304485	1.469	0.07091	CYB561
ENSG00000244242	11	1753640	1771821	47	3	304485	1.4684	0.070997	IFITM10
ENSG00000117682	1	26758773	26797785	56	9	304485	1.468	0.071057	DHDDS
ENSG00000214290	11	111169565	111179460	26	4	304485	1.4679	0.071062	COLCA2
ENSG00000140320	15	40731920	40760441	27	5	304485	1.4676	0.071106	BAHD1
ENSG00000170142	3	23847394	23932807	172	17	304485	1.4675	0.071116	UBE2E1
ENSG00000107175	9	35732332	35737001	3	1	304485	1.4672	0.071161	CREB3
ENSG00000152894	6	128289924	128841870	725	47	304485	1.4669	0.071196	PTPRK
ENSG00000156170	8	95907995	96128683	699	25	304485	1.4668	0.071218	NDUFAF6
ENSG00000242419	5	140864741	140892546	69	12	304485	1.4665	0.071256	PCDHGC4
ENSG00000169554	2	145141648	145282147	184	30	304485	1.4663	0.071284	ZEB2
ENSG00000164896	7	150773711	150777953	3	1	304485	1.4663	0.071284	FASTK
ENSG00000176515	6	1080164	1105181	79	10	304485	1.4661	0.071314	AL033381.1
ENSG00000182272	11	369796	382116	41	6	304485	1.4658	0.071356	B4GALNT4
ENSG00000184408	7	119913722	120390385	773	28	304485	1.4652	0.071431	KCND2
ENSG00000174564	3	136665072	136729927	124	6	304485	1.465	0.071456	IL20RB
ENSG00000095383	9	100961311	101017915	258	21	304485	1.465	0.071462	TBC1D2
ENSG00000204439	6	31626075	31628549	5	3	304485	1.4649	0.071475	C6orf47
ENSG00000120068	17	46688739	46692478	12	5	304485	1.4646	0.071512	HOXB8
ENSG00000140995	16	90014333	90034468	112	16	304485	1.4644	0.071546	DEF8
ENSG00000116747	1	193028552	193060907	46	6	304485	1.4643	0.071563	TROVE2
ENSG00000183747	16	20462783	20498991	132	6	304485	1.4641	0.071585	ACSM2A
ENSG00000064933	2	190649107	190742355	193	16	304485	1.4639	0.071615	PMS1
ENSG00000122958	10	70883268	70932617	134	9	304485	1.4637	0.071632	VPS26A
ENSG00000110917	12	121124672	121139667	33	7	304485	1.4636	0.071648	MLEC
ENSG00000170180	4	145030457	145061904	146	13	304485	1.4634	0.071674	GYPA
ENSG00000069956	15	52244303	52358462	187	15	304485	1.4634	0.071681	MAPK6
ENSG00000178690	18	52254988	52266724	17	4	304485	1.4633	0.071689	DYNAP
ENSG00000050820	16	75262928	75301951	151	15	304485	1.4632	0.0717	BCAR1
ENSG00000175467	11	65729160	65747299	49	6	304485	1.4631	0.071719	SART1
ENSG00000170571	5	49692026	49739082	92	6	304485	1.4626	0.071783	EMB
ENSG00000140941	16	87417601	87438385	42	7	304485	1.4625	0.071799	MAP1LC3B
ENSG00000147533	8	41347915	41368499	59	8	304485	1.4623	0.071828	GOLGA7
ENSG00000183421	21	43159529	43187266	85	11	304485	1.4622	0.071838	RIPK4
ENSG00000173039	11	65421067	65430565	14	4	304485	1.4622	0.071846	RELA
ENSG00000176945	3	195447753	195467994	56	5	304485	1.4614	0.071947	MUC20
ENSG00000187753	9	88835180	88874572	78	9	304485	1.4611	0.07199	C9orf153
ENSG00000166377	18	76829285	77138283	915	20	304485	1.461	0.072001	ATP9B
ENSG00000188981	4	3246096	3273465	93	7	304485	1.461	0.072006	MSANTD1
ENSG00000159208	1	150254953	150259505	9	2	304485	1.4606	0.072061	C1orf51
ENSG00000269407	20	23330015	23334066	10	3	304485	1.4605	0.072082	AL096677.1
ENSG00000255394	8	11618896	11620309	10	4	304485	1.4601	0.072126	C8orf49
ENSG00000112118	6	52128807	52149679	67	11	304485	1.4597	0.072187	MCM3
ENSG00000204220	6	33257079	33266178	6	3	304485	1.4594	0.072222	PFDN6
ENSG00000147588	8	82352561	82359758	12	2	304485	1.4594	0.072226	PMP2
ENSG00000134516	5	169064251	169510386	1400	94	304485	1.4593	0.072239	DOCK2
ENSG00000272897	20	34220262	34262466	98	7	304485	1.4589	0.072301	RP1-309K20.6
ENSG00000132485	1	71528974	71546980	31	7	304485	1.4588	0.072307	ZRANB2
ENSG00000253304	1	29445940	29450447	11	3	304485	1.4585	0.072358	TMEM200B
ENSG00000119922	10	91061712	91069033	14	4	304485	1.4583	0.072385	IFIT2
ENSG00000106609	7	66386212	66423538	85	8	304485	1.4579	0.07243	TMEM248
ENSG00000080293	2	120197419	120282070	230	18	304485	1.4579	0.072435	SCTR
ENSG00000104529	8	144661867	144681711	81	8	304485	1.4572	0.07253	EEF1D
ENSG00000159023	1	29213603	29446553	437	19	304485	1.4571	0.072538	EPB41
ENSG00000205330	12	55714346	55715408	5	2	304485	1.4569	0.072575	OR6C1
ENSG00000108578	17	28575218	28619074	66	8	304485	1.4558	0.072719	BLMH
ENSG00000129197	17	5322961	5336196	65	4	304485	1.4553	0.072796	RPAIN
ENSG00000204859	1	6640061	6649340	8	3	304485	1.4552	0.072801	ZBTB48
ENSG00000115363	2	75696428	75796848	242	31	304485	1.4552	0.07281	EVA1A
ENSG00000136490	17	61773262	61778532	5	2	304485	1.455	0.072829	LIMD2
ENSG00000064703	1	112297867	112310638	48	5	304485	1.4549	0.072854	DDX20
ENSG00000180269	16	20042807	20085239	181	20	304485	1.4543	0.072933	GPR139
ENSG00000196712	17	29421945	29709134	342	5	304485	1.4542	0.072952	NF1
ENSG00000196368	X	51232863	51239448	3	1	304014	1.4527	0.073153	NUDT11
ENSG00000135903	2	223064607	223163715	319	29	304485	1.4513	0.073351	PAX3
ENSG00000170923	19	9212945	9213982	4	1	304485	1.4513	0.073355	OR7G2
ENSG00000203630	20	1316228	1317555	2	1	304485	1.4513	0.073355	AL136531.1
ENSG00000154764	3	13857755	13921618	231	31	304485	1.4512	0.073356	WNT7A
ENSG00000125398	17	70117161	70122561	8	2	304485	1.4512	0.073356	SOX9
ENSG00000132437	7	50526134	50633154	541	22	304485	1.4511	0.073376	DDC
ENSG00000078177	4	40058446	40159872	270	18	304485	1.4508	0.073415	N4BP2
ENSG00000105711	19	35521588	35531352	19	3	304485	1.4506	0.073444	SCN1B
ENSG00000171451	18	65173819	65184217	17	5	304485	1.4501	0.073517	DSEL
ENSG00000196155	16	67311413	67323402	14	5	304485	1.4485	0.073735	PLEKHG4
ENSG00000122741	9	37800499	37867663	197	4	304485	1.4484	0.073751	DCAF10
ENSG00000163491	3	27151576	27410951	752	17	304485	1.4475	0.073885	NEK10
ENSG00000101198	20	61872136	61904046	191	25	304485	1.4472	0.073914	NKAIN4
ENSG00000074706	6	154475631	154677926	703	58	304485	1.4461	0.07408	IPCEF1
ENSG00000165168	X	37639264	37672714	27	1	304014	1.4459	0.074102	CYBB
ENSG00000144736	3	72798428	72911065	133	4	304485	1.4457	0.07413	SHQ1
ENSG00000106683	7	73497263	73536855	53	5	304485	1.4456	0.074142	LIMK1
ENSG00000160284	21	47581062	47604390	171	13	304485	1.4453	0.074183	SPATC1L
ENSG00000171988	10	64926981	65225722	543	14	304485	1.4453	0.074184	JMJD1C
ENSG00000116981	1	40124793	40137710	19	6	304485	1.4453	0.074193	NT5C1A
ENSG00000124172	20	57600522	57607437	7	2	304485	1.4451	0.074208	ATP5E
ENSG00000168702	2	140988992	142889270	7547	207	304485	1.4451	0.074215	LRP1B
ENSG00000205707	12	25348150	25362579	43	5	304485	1.4447	0.074277	LYRM5
ENSG00000145020	3	49454211	49460186	9	2	304485	1.4446	0.074282	AMT
ENSG00000230062	6	46714654	46727243	21	5	304485	1.4444	0.074315	ANKRD66
ENSG00000178741	15	75212132	75230509	40	4	304485	1.4438	0.074401	COX5A
ENSG00000132446	X	31089360	31090170	1	1	304014	1.4436	0.07443	FTHL17
ENSG00000103479	16	53467889	53525561	103	4	304485	1.443	0.074508	RBL2
ENSG00000170088	4	165995574	166129701	493	26	304485	1.4427	0.074546	TMEM192
ENSG00000185130	6	27775257	27775709	2	1	304485	1.4424	0.07459	HIST1H2BL
ENSG00000219626	2	24299396	24392509	322	18	304485	1.4422	0.074619	FAM228B
ENSG00000107854	10	93558069	93625033	194	13	304485	1.4419	0.074666	TNKS2
ENSG00000125384	14	52781023	52795324	43	6	304485	1.4419	0.074672	PTGER2
ENSG00000136404	15	83776159	83813606	34	4	304485	1.4418	0.074686	TM6SF1
ENSG00000197191	9	140119087	140120763	4	2	304485	1.4416	0.074702	C9orf169
ENSG00000133056	1	204391756	204463852	174	13	304485	1.4414	0.074731	PIK3C2B
ENSG00000182393	19	39786965	39789313	2	1	304485	1.4413	0.074755	IFNL1
ENSG00000170500	2	100889753	100939195	191	9	304485	1.4412	0.074763	LONRF2
ENSG00000141985	19	4360367	4400544	64	9	304485	1.4412	0.074763	SH3GL1
ENSG00000163879	1	38022520	38032458	22	4	304485	1.4408	0.07482	DNALI1
ENSG00000171049	19	52255279	52273779	83	12	304485	1.4408	0.074827	FPR2
ENSG00000180182	X	40507558	40595110	56	2	304014	1.4407	0.074834	MED14
ENSG00000078804	20	33292094	33301243	11	3	304485	1.4399	0.074953	TP53INP2
ENSG00000198963	9	77112281	77308093	390	29	304485	1.4396	0.074985	RORB
ENSG00000267952	19	7571938	7584508	32	5	304485	1.4392	0.075045	CTD-2207O23.12
ENSG00000187486	11	17407406	17410878	7	2	304485	1.4388	0.075106	KCNJ11
ENSG00000047188	5	112849380	112930982	346	12	304485	1.4388	0.075108	YTHDC2
ENSG00000170425	17	15848231	15879060	43	5	304485	1.4387	0.075118	ADORA2B
ENSG00000183067	21	41117334	41174023	367	16	304485	1.4385	0.075144	IGSF5
ENSG00000177425	12	79968759	80084877	114	7	304485	1.4383	0.075168	PAWR
ENSG00000139697	12	123773656	123849390	275	10	304485	1.4381	0.075204	SBNO1
ENSG00000187145	1	150266289	150281414	59	5	304485	1.438	0.075219	MRPS21
ENSG00000064042	4	41361624	41702061	854	57	304485	1.4379	0.075232	LIMCH1
ENSG00000169105	15	40763160	40765353	1	1	304485	1.4378	0.07524	CHST14
ENSG00000158023	12	122355768	122441833	244	20	304485	1.4374	0.075308	WDR66
ENSG00000176055	5	89754020	89770585	19	4	304485	1.4371	0.07534	MBLAC2
ENSG00000156875	1	100503653	100548933	109	11	304485	1.437	0.075362	HIAT1
ENSG00000261115	7	140774032	141180180	842	59	304485	1.4369	0.07537	TMEM178B
ENSG00000133318	11	63448918	63527363	76	4	304485	1.4362	0.075479	RTN3
ENSG00000168916	5	123972608	124084500	298	28	304485	1.4356	0.075551	ZNF608
ENSG00000164749	8	76320149	76479078	629	29	304485	1.4351	0.075629	HNF4G
ENSG00000204257	6	32916390	32936871	82	17	304485	1.4349	0.075654	HLA-DMA
ENSG00000177938	12	18891045	18892121	1	1	304485	1.4348	0.07567	CAPZA3
ENSG00000064545	19	19229978	19249322	47	8	304485	1.4348	0.075675	TMEM161A
ENSG00000134146	15	35509546	35838394	659	24	304485	1.4347	0.07568	DPH6
ENSG00000172399	4	120056939	120108944	163	12	304485	1.4347	0.075681	MYOZ2
ENSG00000173660	1	46769303	46782448	22	6	304485	1.4338	0.075816	UQCRH
ENSG00000126583	19	54382444	54410906	53	10	304485	1.4336	0.075845	PRKCG
ENSG00000183856	1	156495197	156542396	78	7	304485	1.4334	0.075875	IQGAP3
ENSG00000189292	2	279558	288851	17	3	304485	1.4333	0.075892	FAM150B
ENSG00000103044	16	69139467	69152622	16	5	304485	1.4329	0.075939	HAS3
ENSG00000164114	4	156263810	156298122	149	12	304485	1.4329	0.075947	MAP9
ENSG00000104613	8	19674651	19709594	100	14	304485	1.4324	0.076008	INTS10
ENSG00000204764	5	170288874	170727019	825	13	304485	1.4321	0.076051	RANBP17
ENSG00000156042	10	75013517	75118617	312	2	304485	1.432	0.076071	TTC18
ENSG00000137944	1	89401456	89458636	103	6	304485	1.4318	0.076095	CCBL2
ENSG00000244509	22	39410088	39416357	19	3	304485	1.4317	0.07611	APOBEC3C
ENSG00000100577	14	77787227	77797940	31	8	304485	1.4315	0.076145	GSTZ1
ENSG00000065457	16	75630879	75657198	98	12	304485	1.4314	0.076163	ADAT1
ENSG00000172081	19	2071037	2096672	50	10	304485	1.4312	0.076191	MOB3A
ENSG00000153786	16	85007787	85045141	204	16	304485	1.4311	0.076197	ZDHHC7
ENSG00000169220	5	176784838	176799602	18	3	304485	1.431	0.076211	RGS14
ENSG00000073282	3	189349205	189615068	969	102	304485	1.4308	0.076241	TP63
ENSG00000164120	4	175411328	175444305	115	19	304485	1.4306	0.076279	HPGD
ENSG00000196876	12	51984050	52206648	332	15	304485	1.4305	0.076289	SCN8A
ENSG00000119041	2	197627756	197664449	31	5	304485	1.4304	0.076299	GTF3C3
ENSG00000145242	4	66185281	66536213	1314	53	304485	1.4302	0.07633	EPHA5
ENSG00000166508	7	99690351	99699563	23	4	304485	1.43	0.076358	MCM7
ENSG00000180190	8	439803	495781	250	22	304485	1.4299	0.076366	TDRP
ENSG00000134817	11	57001051	57004709	9	3	304485	1.4299	0.076368	APLNR
ENSG00000170689	17	46698518	46703839	14	3	304485	1.4298	0.076392	HOXB9
ENSG00000146530	7	12370511	12443567	332	17	304485	1.4294	0.07644	VWDE
ENSG00000185989	13	114747194	114898086	712	29	304485	1.4293	0.076456	RASA3
ENSG00000221826	19	43225790	43244721	34	3	304485	1.4291	0.076493	PSG3
ENSG00000160233	21	45875369	45878739	4	1	304485	1.4291	0.076494	LRRC3
ENSG00000176624	18	48700920	48744674	97	6	304485	1.429	0.076508	MEX3C
ENSG00000163462	1	155145873	155157447	9	2	304485	1.4282	0.07661	TRIM46
ENSG00000233438	2	27760253	27790011	71	6	304485	1.4271	0.076775	AC109829.1
ENSG00000121058	17	55015548	55038415	51	10	304485	1.427	0.076786	COIL
ENSG00000143171	1	165370159	165414433	181	23	304485	1.427	0.07679	RXRG
ENSG00000150527	14	39734488	39856156	342	15	304485	1.4263	0.076892	CTAGE5
ENSG00000172244	5	43486803	43515247	48	5	304485	1.4262	0.076902	C5orf34
ENSG00000083168	8	41786997	41909508	180	12	304485	1.4261	0.07692	KAT6A
ENSG00000122145	X	79270255	79287268	26	6	304014	1.4261	0.076924	TBX22
ENSG00000064607	19	19101697	19144832	66	5	304485	1.4254	0.077023	SUGP2
ENSG00000117713	1	27022524	27108595	113	5	304485	1.4248	0.077107	ARID1A
ENSG00000154027	1	77747736	78025651	1052	59	304485	1.4244	0.07717	AK5
ENSG00000145414	4	164031225	164088073	93	9	304485	1.4242	0.077191	NAF1
ENSG00000034533	3	130732719	130746493	26	2	304485	1.4241	0.077205	ASTE1
ENSG00000173611	9	127704887	127905785	324	13	304485	1.4241	0.077207	SCAI
ENSG00000141934	19	281040	291393	37	7	304485	1.4238	0.077246	PPAP2C
ENSG00000155495	X	140991680	140997174	17	5	304014	1.4238	0.077254	MAGEC1
ENSG00000196946	12	8290733	8341133	106	3	304485	1.4236	0.07728	ZNF705A
ENSG00000242732	X	71346958	71351758	8	1	304014	1.4226	0.077432	RGAG4
ENSG00000086589	5	150070356	150080669	6	2	304485	1.4224	0.07746	RBM22
ENSG00000115109	2	120770581	120936695	299	8	304485	1.4222	0.077485	EPB41L5
ENSG00000175970	12	121148238	121161443	39	6	304485	1.4221	0.077504	UNC119B
ENSG00000231031	2	15830906	15884463	204	19	304485	1.422	0.077507	AC008271.1
ENSG00000255307	11	6190560	6191638	1	1	304485	1.4218	0.07754	OR52B2
ENSG00000260286	6	24797549	24799117	1	1	304485	1.4217	0.07755	C6orf229
ENSG00000128203	22	26825239	26840981	55	8	304485	1.4214	0.0776	ASPHD2
ENSG00000185945	X	101615316	101726732	10	3	304014	1.4208	0.077684	NXF2B
ENSG00000172164	8	121547985	121825513	776	38	304485	1.4207	0.077698	SNTB1
ENSG00000268402	6	143759575	143764295	12	2	304485	1.4207	0.077704	AL031320.1
ENSG00000102858	16	4666494	4740975	230	23	304485	1.4205	0.077733	MGRN1
ENSG00000198723	19	7557862	7573336	73	11	304485	1.42	0.077808	C19orf45
ENSG00000168159	1	228674762	228683467	19	4	304485	1.4194	0.077887	RNF187
ENSG00000163072	2	169643049	169722024	214	22	304485	1.4191	0.077933	NOSTRIN
ENSG00000198961	5	108670410	108745695	177	14	304485	1.4187	0.077991	PJA2
ENSG00000174446	15	66782473	66790151	18	5	304485	1.4187	0.077999	SNAPC5
ENSG00000118007	3	136055077	136471220	610	16	304485	1.4186	0.07801	STAG1
ENSG00000128045	4	53728457	53733000	14	3	304485	1.4183	0.078047	RASL11B
ENSG00000134265	18	10525902	10552758	64	4	304485	1.4181	0.078082	NAPG
ENSG00000161911	6	41117080	41122075	4	1	304485	1.4172	0.078207	TREML1
ENSG00000152242	18	43753519	43846949	138	5	304485	1.4169	0.07826	C18orf25
ENSG00000119820	2	32502979	32541663	71	11	304485	1.4167	0.078282	YIPF4
ENSG00000080644	15	78885394	78913637	96	7	304485	1.4162	0.078358	CHRNA3
ENSG00000117226	1	89472349	89488577	37	5	304485	1.4155	0.078455	GBP3
ENSG00000170832	17	58256455	58499831	176	5	304485	1.4155	0.078462	USP32
ENSG00000137843	15	40509629	40569688	140	28	304485	1.4155	0.078463	PAK6
ENSG00000174749	4	113066553	113116412	98	8	304485	1.4155	0.078465	C4orf32
ENSG00000119919	10	101292690	101296278	9	3	304485	1.4153	0.078487	NKX2-3
ENSG00000123080	1	51426417	51440305	8	2	304485	1.4151	0.078523	CDKN2C
ENSG00000213760	6	31512239	31516204	17	7	304485	1.4149	0.078553	ATP6V1G2
ENSG00000134779	18	34359987	34409158	89	3	304485	1.4148	0.078557	TPGS2
ENSG00000139154	12	19556979	19873735	1430	64	304485	1.4145	0.078604	AEBP2
ENSG00000149654	20	44802372	44937137	244	29	304485	1.4145	0.078606	CDH22
ENSG00000114204	3	167159577	167196792	109	9	304485	1.4145	0.07861	SERPINI2
ENSG00000151466	4	129786076	130014764	458	21	304485	1.4144	0.078627	SCLT1
ENSG00000136378	15	79051545	79103773	206	11	304485	1.4143	0.078631	ADAMTS7
ENSG00000171045	8	143293441	143484601	679	29	304485	1.4137	0.078718	TSNARE1
ENSG00000168131	6	27878963	27880174	4	2	304485	1.4136	0.078733	OR2B2
ENSG00000143322	1	179068462	179198819	279	11	304485	1.4134	0.078776	ABL2
ENSG00000160472	19	55888204	55889612	4	2	304485	1.413	0.078834	TMEM190
ENSG00000102890	16	67233014	67237932	12	2	304485	1.4124	0.078919	ELMO3
ENSG00000167157	9	132427920	132484875	183	22	304485	1.4122	0.078949	PRRX2
ENSG00000110025	11	64794880	64808044	45	4	304485	1.4119	0.078992	SNX15
ENSG00000143162	1	167498914	167523004	132	20	304485	1.4117	0.079018	CREG1
ENSG00000102974	16	67596310	67673086	78	7	304485	1.4112	0.079089	CTCF
ENSG00000138347	10	69865912	69971774	444	25	304485	1.4109	0.079137	MYPN
ENSG00000171812	1	36560837	36590821	53	6	304485	1.4106	0.079174	COL8A2
ENSG00000188263	22	50432942	50451088	63	7	304485	1.4105	0.079203	IL17REL
ENSG00000185920	9	98205262	98279339	134	9	304485	1.4103	0.079228	PTCH1
ENSG00000139597	13	32974861	33002315	70	13	304485	1.4102	0.079247	N4BP2L1
ENSG00000138735	4	120415550	120550146	376	11	304485	1.41	0.079271	PDE5A
ENSG00000128039	4	56212276	56239263	77	10	304485	1.4098	0.079294	SRD5A3
ENSG00000119414	9	127908852	127952218	83	5	304485	1.4098	0.079296	PPP6C
ENSG00000169241	1	155107820	155111329	1	1	304485	1.4097	0.07932	SLC50A1
ENSG00000100412	22	41865129	41924993	43	4	304485	1.4088	0.079446	ACO2
ENSG00000021852	1	57394883	57431813	115	17	304485	1.4081	0.079558	C8B
ENSG00000261594	11	74951950	74954742	4	1	304485	1.4078	0.079595	TPBGL
ENSG00000105497	19	52074551	52092991	73	13	304485	1.4077	0.079617	ZNF175
ENSG00000170759	10	32297938	32345359	101	8	304485	1.4076	0.079629	KIF5B
ENSG00000188199	10	81462983	81474437	1	1	304485	1.4074	0.07965	NUTM2B
ENSG00000105393	19	17378159	17392058	52	8	304485	1.4073	0.079669	BABAM1
ENSG00000159556	15	76629065	76634817	13	3	304485	1.407	0.07972	ISL2
ENSG00000262601	16	85204882	85218969	47	10	304485	1.4059	0.079876	CTC-786C10.1
ENSG00000112799	6	6588341	6655216	324	39	304485	1.4059	0.079879	LY86
ENSG00000101333	20	9049410	9461889	778	50	304485	1.4059	0.079881	PLCB4
ENSG00000064313	8	120743015	120845103	285	13	304485	1.4053	0.079959	TAF2
ENSG00000232070	14	21567096	21571883	9	2	304485	1.4052	0.079984	TMEM253
ENSG00000133116	13	33590207	33640282	196	13	304485	1.405	0.080017	KL
ENSG00000115155	2	26680071	26781566	299	27	304485	1.4046	0.080068	OTOF
ENSG00000034713	16	75600249	75611779	25	5	304485	1.404	0.080155	GABARAPL2
ENSG00000167216	18	44497455	44627658	249	16	304485	1.4038	0.080195	KATNAL2
ENSG00000115760	2	32582096	32843966	323	21	304485	1.4037	0.080198	BIRC6
ENSG00000141582	17	77806955	77813228	10	3	304485	1.4035	0.080231	CBX4
ENSG00000205593	22	50747459	50765489	64	7	304485	1.4032	0.080272	DENND6B
ENSG00000074201	11	77225981	77348850	248	15	304485	1.4029	0.08033	CLNS1A
ENSG00000246705	12	14927270	14930936	9	4	304485	1.4026	0.08037	H2AFJ
ENSG00000007520	16	1399241	1401912	6	2	304485	1.4025	0.080384	TSR3
ENSG00000269545	19	58740831	58798173	210	16	304485	1.4023	0.080415	CTD-3138B18.4
ENSG00000180921	8	144806103	144815971	30	4	304485	1.402	0.080453	FAM83H
ENSG00000131584	1	1227756	1244989	49	7	304485	1.4019	0.080469	ACAP3
ENSG00000259202	15	67435072	67439277	8	3	304485	1.4017	0.080507	RP11-342M21.2
ENSG00000213512	1	89597434	89641723	69	5	304485	1.401	0.080602	GBP7
ENSG00000115525	2	86066267	86116137	158	12	304485	1.4008	0.080631	ST3GAL5
ENSG00000162419	1	28995244	29045865	80	5	304485	1.4008	0.080643	GMEB1
ENSG00000158301	X	101967104	101973607	1	1	304014	1.4005	0.08068	GPRASP2
ENSG00000204308	6	32146131	32151930	22	7	304485	1.4	0.080753	RNF5
ENSG00000101447	20	37554955	37581703	60	4	304485	1.3999	0.080778	FAM83D
ENSG00000161203	3	183892477	183901879	16	4	304485	1.3997	0.080798	AP2M1
ENSG00000100354	22	40440821	40731812	469	14	304485	1.3996	0.080819	TNRC6B
ENSG00000198929	1	162039564	162353321	997	57	304485	1.3995	0.080826	NOS1AP
ENSG00000036565	8	20002366	20040717	168	17	304485	1.3991	0.080886	SLC18A1
ENSG00000126705	1	27860546	27930942	54	6	304485	1.399	0.080906	AHDC1
ENSG00000159123	X	72091859	72163653	2	1	304014	1.3989	0.080923	DMRTC1
ENSG00000103091	16	74907468	75034071	372	32	304485	1.3986	0.080972	WDR59
ENSG00000102595	13	96453834	96705736	475	17	304485	1.3981	0.08104	UGGT2
ENSG00000114841	3	52350335	52434507	92	6	304485	1.3975	0.081128	DNAH1
ENSG00000112893	5	109025067	109205326	528	17	304485	1.3975	0.081136	MAN2A1
ENSG00000175894	21	45917775	46131495	779	36	304485	1.397	0.08121	TSPEAR
ENSG00000171201	4	71235810	71255961	115	10	304485	1.3969	0.081221	SMR3B
ENSG00000170027	7	75956116	75988348	66	8	304485	1.3964	0.081292	YWHAG
ENSG00000116191	1	178694300	178889238	368	16	304485	1.3959	0.081377	RALGPS2
ENSG00000121101	17	56634039	56769416	269	14	304485	1.3958	0.08138	TEX14
ENSG00000134871	13	110958159	111165374	1000	90	304485	1.3953	0.081469	COL4A2
ENSG00000162929	2	61293006	61391960	213	14	304485	1.3947	0.081547	KIAA1841
ENSG00000119778	2	23971534	24149984	491	16	304485	1.3946	0.081562	ATAD2B
ENSG00000153094	2	111876955	111926024	90	9	304485	1.3944	0.0816	BCL2L11
ENSG00000214114	1	39328636	39347289	48	7	304485	1.3944	0.081601	MYCBP
ENSG00000243725	1	55181495	55208330	170	3	304485	1.3942	0.081621	TTC4
ENSG00000203727	6	147830063	148058683	1003	57	304485	1.3942	0.081629	SAMD5
ENSG00000152518	2	43449541	43453748	11	3	304485	1.3938	0.081692	ZFP36L2
ENSG00000136235	7	23275586	23314727	58	6	304485	1.3933	0.081763	GPNMB
ENSG00000132563	5	137774706	137782658	21	4	304485	1.3932	0.081781	REEP2
ENSG00000166855	15	65440557	65477680	25	4	304485	1.3928	0.081843	CLPX
ENSG00000240764	5	140868808	140892546	64	12	304485	1.3927	0.081861	PCDHGC5
ENSG00000143776	1	227177566	227506175	1821	19	304485	1.3926	0.081866	CDC42BPA
ENSG00000141560	17	80674559	80688204	56	10	304485	1.3924	0.081902	FN3KRP
ENSG00000176571	8	87878670	88627447	2049	44	304485	1.3923	0.081922	CNBD1
ENSG00000221931	11	123624196	123625253	1	1	304485	1.3921	0.08194	OR6X1
ENSG00000166747	16	71762913	71843104	183	13	304485	1.3921	0.081948	AP1G1
ENSG00000128274	22	43088127	43117304	172	20	304485	1.3919	0.081977	A4GALT
ENSG00000147133	X	70586114	70752224	7	3	304014	1.3916	0.082024	TAF1
ENSG00000163481	2	219528587	219537134	20	2	304485	1.3911	0.082099	RNF25
ENSG00000105767	19	44126520	44143991	27	5	304485	1.3908	0.082145	CADM4
ENSG00000166669	16	10420291	10577495	510	24	304485	1.3906	0.082166	ATF7IP2
ENSG00000253320	8	103876528	103990104	316	26	304485	1.3902	0.082238	KB-1507C5.2
ENSG00000204711	9	72435709	72521148	237	24	304485	1.3901	0.082242	C9orf135
ENSG00000168582	2	209025464	209028300	12	3	304485	1.39	0.082262	CRYGA
ENSG00000108091	10	61548521	61666414	395	15	304485	1.3899	0.082273	CCDC6
ENSG00000130770	1	28562620	28573417	43	3	304485	1.3899	0.082286	ATPIF1
ENSG00000169016	2	11584501	11606297	26	4	304485	1.3891	0.082401	E2F6
ENSG00000165588	14	57267425	57277197	9	2	304485	1.3889	0.082427	OTX2
ENSG00000015153	12	42550906	42632151	135	11	304485	1.3889	0.082433	YAF2
ENSG00000168090	7	99686577	99689823	4	1	304485	1.3888	0.082448	COPS6
ENSG00000162951	2	80515483	80531874	22	4	304485	1.3885	0.082494	LRRTM1
ENSG00000110427	11	33563618	33695648	292	20	304485	1.3873	0.082675	KIAA1549L
ENSG00000127989	7	91321323	91510034	301	13	304485	1.3873	0.082677	MTERF
ENSG00000268413	17	42335297	42355825	37	12	304485	1.3869	0.082741	AC003043.1
ENSG00000204511	6	31496494	31498009	19	6	304485	1.3867	0.082763	MCCD1
ENSG00000130311	19	17420327	17434110	72	10	304485	1.3866	0.082786	DDA1
ENSG00000116329	1	29138654	29190208	174	17	304485	1.3865	0.082801	OPRD1
ENSG00000116127	2	73612886	73837920	393	9	304485	1.3862	0.082839	ALMS1
ENSG00000117525	1	94994781	95007356	15	3	304485	1.3861	0.082854	F3
ENSG00000125656	19	6361463	6368919	34	5	304485	1.3858	0.082905	CLPP
ENSG00000136244	7	22765503	22771621	20	4	304485	1.3857	0.082917	IL6
ENSG00000186967	21	31869142	31869451	1	1	304485	1.3856	0.08294	KRTAP19-4
ENSG00000184040	10	18041218	18089855	7	1	304485	1.3854	0.082971	TMEM236
ENSG00000114767	3	51967446	51975957	3	1	304485	1.3852	0.083002	RRP9
ENSG00000268387	1	161190160	161192296	11	3	304485	1.3849	0.083046	AL590714.1
ENSG00000124785	6	5998232	6007200	22	2	304485	1.3848	0.083054	NRN1
ENSG00000112511	6	33378176	33384230	12	4	304485	1.3846	0.083083	PHF1
ENSG00000112514	6	33384219	33386094	2	1	304485	1.3845	0.083097	CUTA
ENSG00000181929	12	49396057	49412980	13	1	304485	1.3844	0.083122	PRKAG1
ENSG00000197446	19	41620337	41634271	71	9	304485	1.3843	0.083132	CYP2F1
ENSG00000144655	3	39183346	39196053	36	8	304485	1.3841	0.083162	CSRNP1
ENSG00000115970	2	43393800	43823185	1056	25	304485	1.3841	0.08317	THADA
ENSG00000163815	3	45043040	45077563	99	6	304485	1.3839	0.083199	CLEC3B
ENSG00000151491	12	15773092	16035263	145	15	304485	1.3839	0.0832	EPS8
ENSG00000163440	4	56422692	56458379	137	10	304485	1.3838	0.083206	PDCL2
ENSG00000196715	7	65338254	65424550	177	10	304485	1.3834	0.083275	VKORC1L1
ENSG00000271092	1	95583479	95712781	394	23	304485	1.383	0.083332	TMEM56-RWDD3
ENSG00000203797	6	110712974	110736765	89	14	304485	1.3827	0.083383	DDO
ENSG00000258987	14	94405901	94410475	11	2	304485	1.3827	0.083385	RP11-131H24.4
ENSG00000053524	3	182895831	183146566	782	37	304485	1.3826	0.083387	MCF2L2
ENSG00000124900	11	55650773	55659286	19	6	304485	1.3823	0.083434	TRIM51
ENSG00000186795	10	118957000	118969810	67	5	304485	1.3822	0.08346	KCNK18
ENSG00000054611	22	47158518	47571336	1464	71	304485	1.3821	0.083464	TBC1D22A
ENSG00000167671	19	4444996	4457819	31	4	304485	1.3816	0.083555	UBXN6
ENSG00000137710	11	110045605	110167447	203	8	304485	1.3813	0.083595	RDX
ENSG00000198074	7	134212344	134226160	46	8	304485	1.3812	0.083602	AKR1B10
ENSG00000120075	17	46668619	46671323	10	5	304485	1.3808	0.083672	HOXB5
ENSG00000204449	11	89764274	89806558	34	4	304485	1.3803	0.083745	TRIM49C
ENSG00000154642	21	19161284	19191703	48	6	304485	1.3799	0.083808	C21orf91
ENSG00000140600	15	84115980	84287495	360	43	304485	1.3798	0.083818	SH3GL3
ENSG00000048649	11	77371041	77532063	350	10	304485	1.3792	0.08392	RSF1
ENSG00000075131	15	66628544	66679084	123	15	304485	1.3791	0.083937	TIPIN
ENSG00000269881	16	299546	319942	55	5	304485	1.379	0.083941	ITFG3
ENSG00000040531	17	3539762	3564836	122	10	304485	1.3787	0.083994	CTNS
ENSG00000105971	7	115927434	116148595	635	27	304485	1.3786	0.084003	CAV2
ENSG00000181240	19	6426048	6433790	12	4	304485	1.3778	0.084139	SLC25A41
ENSG00000085063	11	33719807	33757991	111	16	304485	1.3777	0.084146	CD59
ENSG00000111707	12	118814185	118855840	91	4	304485	1.3775	0.084177	SUDS3
ENSG00000102893	16	47495034	47735434	133	5	304485	1.3772	0.084219	PHKB
ENSG00000089335	19	35168544	35177302	28	4	304485	1.3772	0.084223	ZNF302
ENSG00000255359	11	22868477	22881972	48	4	304485	1.3772	0.08423	CCDC179
ENSG00000144868	3	132757235	133116636	1015	32	304485	1.377	0.084253	TMEM108
ENSG00000198535	15	62359176	62363116	8	3	304485	1.3769	0.084277	C2CD4A
ENSG00000198909	17	61699775	61773663	76	2	304485	1.3763	0.08437	MAP3K3
ENSG00000132326	2	239152679	239198743	116	15	304485	1.3762	0.084378	PER2
ENSG00000095932	19	3474405	3480540	12	3	304485	1.3762	0.084381	C19orf77
ENSG00000125266	13	107142079	107187462	79	14	304485	1.3749	0.084574	EFNB2
ENSG00000006715	7	38762563	38971994	622	22	304485	1.3748	0.084598	VPS41
ENSG00000100359	22	40766595	40806293	48	4	304485	1.3744	0.084657	SGSM3
ENSG00000174942	11	56184734	56185708	8	3	304485	1.3743	0.084675	OR5R1
ENSG00000232629	6	32723875	32731311	62	4	304485	1.3742	0.084689	HLA-DQB2
ENSG00000180287	1	242246288	242687998	1812	89	304485	1.3735	0.084802	PLD5
ENSG00000197775	14	24407940	24409196	6	1	304485	1.3732	0.08484	DHRS4-AS1
ENSG00000133250	19	8575462	8579048	17	2	304485	1.3725	0.084947	ZNF414
ENSG00000177679	7	75831216	75916605	135	11	304485	1.3723	0.084992	SRRM3
ENSG00000020129	1	36023074	36032875	10	2	304485	1.3719	0.085046	NCDN
ENSG00000176540	11	48387037	48388017	2	1	304485	1.3719	0.08505	OR4C5
ENSG00000164124	4	159122756	159176563	60	7	304485	1.3716	0.085096	TMEM144
ENSG00000075914	3	45016733	45077558	156	9	304485	1.371	0.08519	EXOSC7
ENSG00000225683	6	163586446	163612840	81	10	304485	1.371	0.08519	AL078585.1
ENSG00000106633	7	44183872	44237769	159	21	304485	1.3706	0.085249	GCK
ENSG00000135451	12	49717019	49725514	15	4	304485	1.3703	0.085297	TROAP
ENSG00000162367	1	47681962	47697892	31	5	304485	1.3701	0.085326	TAL1
ENSG00000107130	9	132934857	132999583	186	22	304485	1.3701	0.085331	NCS1
ENSG00000170298	17	20352708	20370852	9	2	304485	1.3701	0.085332	LGALS9B
ENSG00000102100	X	48760459	48769235	1	1	304014	1.37	0.08534	SLC35A2
ENSG00000269121	16	12062000	12062333	1	1	304485	1.3698	0.08538	AC007216.2
ENSG00000184672	8	85095022	85834079	1675	37	304485	1.3697	0.085383	RALYL
ENSG00000267796	19	36239262	36245420	15	4	304485	1.3694	0.085438	LIN37
ENSG00000259288	15	40509629	40568597	137	27	304485	1.3694	0.085439	RP11-133K1.2
ENSG00000067191	17	37329709	37353956	39	10	304485	1.3689	0.085512	CACNB1
ENSG00000105889	7	22459063	22672544	641	46	304485	1.3686	0.085563	STEAP1B
ENSG00000124444	19	44100544	44105309	2	1	304485	1.3678	0.085683	ZNF576
ENSG00000171936	19	15852203	15853153	7	3	304485	1.3678	0.085692	OR10H3
ENSG00000102924	16	49311828	49315742	10	4	304485	1.3677	0.085702	CBLN1
ENSG00000148396	9	139334549	139372141	77	10	304485	1.3674	0.085757	SEC16A
ENSG00000152804	10	94447945	94455403	8	3	304485	1.3673	0.085764	HHEX
ENSG00000172361	18	47753563	47792892	89	6	304485	1.3672	0.085785	CCDC11
ENSG00000177324	X	18181051	18239024	30	1	304014	1.3669	0.085829	BEND2
ENSG00000180104	5	443273	472052	139	13	304485	1.3667	0.085852	EXOC3
ENSG00000105556	19	305575	344798	201	12	304485	1.3667	0.085864	MIER2
ENSG00000243943	2	27805897	27858041	99	7	304485	1.3661	0.085947	ZNF512
ENSG00000212673	1	32379174	32380745	1	1	304485	1.3659	0.08599	AL136115.1
ENSG00000132259	11	6255995	6265659	13	3	304485	1.3656	0.086025	CNGA4
ENSG00000078237	12	4430371	4462338	98	12	304485	1.3655	0.086056	C12orf5
ENSG00000146729	7	56019486	56067874	156	19	304485	1.365	0.086134	GBAS
ENSG00000148950	11	31453948	31531192	71	3	304485	1.3645	0.086201	IMMP1L
ENSG00000122136	9	138437985	138441815	44	4	304485	1.3645	0.086211	OBP2A
ENSG00000106852	9	124964856	124991905	39	10	304485	1.3643	0.086242	LHX6
ENSG00000132661	20	23331373	23335414	14	4	304485	1.3641	0.086265	NXT1
ENSG00000182185	14	68286496	69196935	2115	84	304485	1.3641	0.086268	RAD51B
ENSG00000102931	16	57279010	57287516	12	2	304485	1.3641	0.086276	ARL2BP
ENSG00000099822	19	589893	617159	129	24	304485	1.364	0.086284	HCN2
ENSG00000125977	20	32676104	32700138	22	3	304485	1.3639	0.086304	EIF2S2
ENSG00000186642	11	72287185	72385635	259	20	304485	1.3635	0.086369	PDE2A
ENSG00000250733	8	140943416	140946190	7	3	304485	1.3635	0.08637	C8orf17
ENSG00000103184	16	5008318	5069159	246	23	304485	1.3633	0.086394	SEC14L5
ENSG00000172172	8	121393000	121457642	89	8	304485	1.3624	0.086529	MRPL13
ENSG00000100934	14	39501123	39578850	204	20	304485	1.3619	0.086612	SEC23A
ENSG00000149639	20	35405845	35492089	86	12	304485	1.3619	0.08662	SOGA1
ENSG00000133059	1	205111632	205180727	170	10	304485	1.3618	0.086635	DSTYK
ENSG00000187583	1	901877	911245	26	9	304485	1.3613	0.086705	PLEKHN1
ENSG00000124767	6	38643701	38670917	77	11	304485	1.3609	0.08678	GLO1
ENSG00000134480	5	86687311	86708836	21	3	304485	1.3606	0.086812	CCNH
ENSG00000168754	2	97541620	97684175	318	16	304485	1.3606	0.086816	FAM178B
ENSG00000139083	12	11802788	12048336	591	68	304485	1.3604	0.086851	ETV6
ENSG00000181896	19	19779605	19794318	21	4	304485	1.3603	0.086865	ZNF101
ENSG00000112562	6	168841831	169073984	956	67	304485	1.3603	0.086867	SMOC2
ENSG00000079156	2	179059208	179264160	541	34	304485	1.36	0.086918	OSBPL6
ENSG00000155957	12	66517709	66563852	114	9	304485	1.3598	0.086949	TMBIM4
ENSG00000178163	4	10441498	10459034	31	7	304485	1.3594	0.087017	ZNF518B
ENSG00000228144	12	66517697	66563765	113	9	304485	1.3591	0.087053	TMBIM4
ENSG00000089639	19	19740285	19754476	22	6	304485	1.359	0.087071	GMIP
ENSG00000083444	1	11994262	12035595	119	11	304485	1.3589	0.087085	PLOD1
ENSG00000013016	2	31456880	31492313	101	10	304485	1.3587	0.087128	EHD3
ENSG00000241370	6	30312908	30314661	11	4	304485	1.3583	0.087181	RPP21
ENSG00000148335	9	132371163	132398209	70	10	304485	1.3583	0.087191	NTMT1
ENSG00000087365	11	65818200	65836779	29	4	304485	1.3581	0.08721	SF3B2
ENSG00000205922	19	1752372	1780987	70	13	304485	1.358	0.087226	ONECUT3
ENSG00000257017	16	72088491	72094954	12	3	304485	1.3575	0.087305	HP
ENSG00000158941	8	22462145	22479027	58	5	304485	1.3574	0.087325	CCAR2
ENSG00000116668	1	185126212	185260897	129	6	304485	1.3573	0.087335	SWT1
ENSG00000204464	1	15490840	15497813	28	7	304485	1.3571	0.08737	C1orf195
ENSG00000100207	22	42556019	42739622	365	24	304485	1.3569	0.087406	TCF20
ENSG00000015285	X	48534985	48549818	2	1	304014	1.3564	0.087479	WAS
ENSG00000215431	18	60491423	60492724	1	1	304485	1.3564	0.08748	AC015989.1
ENSG00000182220	X	40440146	40465889	3	2	304014	1.3562	0.087516	ATP6AP2
ENSG00000182333	10	90424198	90438571	36	8	304485	1.3559	0.08756	LIPF
ENSG00000244754	13	33006554	33112970	145	11	304485	1.3555	0.087629	N4BP2L2
ENSG00000198081	18	5289018	5297052	23	3	304485	1.3553	0.087664	ZBTB14
ENSG00000150551	2	133402426	133429152	63	3	304485	1.3549	0.087724	LYPD1
ENSG00000104760	8	17721889	17767874	309	13	304485	1.3549	0.087729	FGL1
ENSG00000113555	5	141323150	141349304	44	9	304485	1.3545	0.08779	PCDH12
ENSG00000167476	19	2252251	2269758	52	10	304485	1.3542	0.087841	JSRP1
ENSG00000170396	2	185463093	185804219	652	19	304485	1.3541	0.08786	ZNF804A
ENSG00000130227	8	21777180	21864096	173	8	304485	1.354	0.087863	XPO7
ENSG00000132698	1	156030951	156040295	5	2	304485	1.3535	0.087946	RAB25
ENSG00000125813	20	21686297	21696620	1	1	304485	1.3533	0.08798	PAX1
ENSG00000079841	6	72596406	73112845	1127	34	304485	1.3533	0.087983	RIMS1
ENSG00000268923	6	31973945	31974881	8	4	304485	1.3532	0.087996	AL645922.1
ENSG00000134375	1	201924619	201939789	50	8	304485	1.3529	0.088041	TIMM17A
ENSG00000174276	11	64883875	64885170	1	1	304485	1.3525	0.08811	ZNHIT2
ENSG00000034053	15	29129629	29410518	544	18	304485	1.3523	0.088133	APBA2
ENSG00000155275	4	8437867	8495258	202	18	304485	1.3519	0.088196	TRMT44
ENSG00000122824	X	51075083	51080377	8	2	304014	1.3518	0.088227	NUDT10
ENSG00000131042	19	54777675	54785039	33	5	304485	1.3516	0.088252	LILRB2
ENSG00000110900	12	31079362	31149534	252	30	304485	1.3507	0.08839	TSPAN11
ENSG00000220008	19	2289774	2308156	56	8	304485	1.3507	0.08839	LINGO3
ENSG00000084463	12	14939410	14956474	30	6	304485	1.3507	0.088397	WBP11
ENSG00000268519	12	77949297	77950568	5	1	304485	1.3498	0.088537	AC073528.1
ENSG00000156970	15	40453224	40513337	82	5	304485	1.3495	0.088592	BUB1B
ENSG00000175048	6	157802165	158099178	968	70	304485	1.3495	0.088593	ZDHHC14
ENSG00000196151	2	160092304	160143310	254	10	304485	1.3489	0.088691	WDSUB1
ENSG00000103064	16	68298433	68335722	67	7	304485	1.3488	0.088705	SLC7A6
ENSG00000120903	8	27317279	27337400	78	12	304485	1.3486	0.088725	CHRNA2
ENSG00000204876	7	155755326	155759037	6	2	304485	1.3486	0.08873	AC021218.2
ENSG00000161692	17	42785976	42829632	69	11	304485	1.3486	0.088735	DBF4B
ENSG00000149201	11	86085778	86134151	143	22	304485	1.3482	0.088796	CCDC81
ENSG00000141971	19	17516531	17544533	97	9	304485	1.348	0.088822	MVB12A
ENSG00000124578	6	26246886	26247259	1	1	304485	1.3479	0.08885	HIST1H4G
ENSG00000198131	19	58739960	58788815	178	15	304485	1.3477	0.088884	ZNF544
ENSG00000146197	6	35182190	35220856	56	7	304485	1.3476	0.08889	SCUBE3
ENSG00000077327	10	22634399	22743153	142	5	304485	1.3476	0.088899	SPAG6
ENSG00000119917	10	91087651	91100728	71	8	304485	1.3475	0.088906	IFIT3
ENSG00000268217	5	72894203	72896845	11	4	304485	1.3473	0.088945	AC008387.1
ENSG00000213402	11	67202981	67205538	3	1	304485	1.3472	0.088957	PTPRCAP
ENSG00000081051	4	74296855	74321891	36	3	304485	1.3471	0.088973	AFP
ENSG00000144285	2	166845670	166984523	422	21	304485	1.3469	0.089001	SCN1A
ENSG00000107758	10	75196186	75255782	30	2	304485	1.3466	0.089056	PPP3CB
ENSG00000044012	1	42619092	42621495	6	3	304485	1.3466	0.08906	GUCA2B
ENSG00000105672	19	36132647	36135773	4	2	304485	1.3463	0.089097	ETV2
ENSG00000188725	5	60453536	60458301	5	3	304485	1.3461	0.089141	SMIM15
ENSG00000088320	20	30063096	30072708	12	3	304485	1.346	0.089159	REM1
ENSG00000112559	6	41604620	41621984	81	14	304485	1.3457	0.089197	MDFI
ENSG00000070081	11	17229700	17371521	318	15	304485	1.3456	0.089212	NUCB2
ENSG00000116095	2	179345195	179381189	45	8	304485	1.3455	0.089238	PLEKHA3
ENSG00000138640	4	89647106	90032549	1314	38	304485	1.3455	0.089239	FAM13A
ENSG00000187821	4	185939995	185941958	6	2	304485	1.3453	0.089269	HELT
ENSG00000124713	6	42928496	42931618	10	2	304485	1.3449	0.089329	GNMT
ENSG00000187796	9	139256355	139268133	33	7	304485	1.3448	0.089339	CARD9
ENSG00000186150	1	110655062	110656569	1	1	304485	1.3448	0.08934	UBL4B
ENSG00000089048	20	13694969	13765532	189	17	304485	1.3448	0.089344	ESF1
ENSG00000214860	17	18280976	18292961	58	3	304485	1.3445	0.089399	EVPLL
ENSG00000182704	11	76493295	76509198	43	6	304485	1.3445	0.089401	TSKU
ENSG00000155096	8	103838585	103906092	180	13	304485	1.3444	0.089411	AZIN1
ENSG00000198642	9	21329670	21335379	9	2	304485	1.3441	0.089452	KLHL9
ENSG00000116584	1	155916630	155976861	73	7	304485	1.3434	0.089564	ARHGEF2
ENSG00000175634	11	67195931	67202872	10	1	304485	1.3433	0.089584	RPS6KB2
ENSG00000105072	19	16607122	16632163	66	6	304485	1.3433	0.089584	C19orf44
ENSG00000204188	6	33551515	33556803	17	5	304485	1.3429	0.089655	GGNBP1
ENSG00000047597	X	37545012	37591383	24	2	304014	1.3427	0.08968	XK
ENSG00000258986	14	104941015	105071984	449	31	304485	1.3426	0.089699	TMEM179
ENSG00000166793	11	57412560	57417417	2	1	304485	1.3423	0.089757	YPEL4
ENSG00000196260	6	30899130	30899952	9	3	304485	1.342	0.089801	SFTA2
ENSG00000204086	X	96138907	96140446	2	1	304014	1.3419	0.089808	RPA4
ENSG00000066322	1	43829068	43833696	3	2	304485	1.3416	0.089861	ELOVL1
ENSG00000131979	14	55308726	55369570	184	13	304485	1.3413	0.089913	GCH1
ENSG00000081014	15	51200869	51298097	237	13	304485	1.3413	0.089914	AP4E1
ENSG00000179051	1	17733256	17766220	68	7	304485	1.3409	0.089972	RCC2
ENSG00000165501	14	50065415	50081390	52	4	304485	1.3405	0.090048	LRR1
ENSG00000176925	11	4842551	4843686	2	1	304485	1.3399	0.090131	OR51F2
ENSG00000143499	1	214454445	214510474	191	19	304485	1.3397	0.090172	SMYD2
ENSG00000182224	17	7761064	7765600	3	2	304485	1.3396	0.090194	CYB5D1
ENSG00000140474	15	75128457	75135687	13	2	304485	1.3392	0.090251	ULK3
ENSG00000166363	11	6866883	6867936	1	1	304485	1.3389	0.0903	OR10A5
ENSG00000145388	4	119606523	119636588	62	6	304485	1.3386	0.090357	METTL14
ENSG00000185899	7	143140546	143141502	1	1	304485	1.3383	0.0904	TAS2R60
ENSG00000139629	12	51745031	51786651	79	17	304485	1.3382	0.090419	GALNT6
ENSG00000198874	7	66460160	66704501	1452	24	304485	1.3374	0.090546	TYW1
ENSG00000233822	6	27806323	27823487	29	4	304485	1.3373	0.090559	HIST1H2BN
ENSG00000167360	11	5443341	5444436	11	1	304485	1.3372	0.090571	OR51Q1
ENSG00000172009	19	2785458	2813599	37	1	304485	1.3372	0.090574	THOP1
ENSG00000100294	22	43528212	43539400	26	6	304485	1.3371	0.090599	MCAT
ENSG00000117593	1	173793641	173827684	36	5	304485	1.337	0.090612	DARS2
ENSG00000197614	12	8789942	8815484	76	3	304485	1.337	0.090618	MFAP5
ENSG00000005100	17	5344232	5372380	75	13	304485	1.3369	0.090633	DHX33
ENSG00000187091	3	38048987	38071253	62	9	304485	1.3368	0.090637	PLCD1
ENSG00000167699	17	660337	685581	56	13	304485	1.3368	0.09064	GLOD4
ENSG00000164142	4	152330368	152584784	506	8	304485	1.3359	0.090795	FAM160A1
ENSG00000244045	17	26684604	26708716	45	4	304485	1.3356	0.090837	TMEM199
ENSG00000177943	9	139745395	139755249	6	2	304485	1.3355	0.090853	MAMDC4
ENSG00000196867	19	57050317	57068169	47	8	304485	1.335	0.090936	ZFP28
ENSG00000168329	3	39304985	39323226	49	12	304485	1.335	0.090944	CX3CR1
ENSG00000244462	20	34236847	34252878	36	5	304485	1.3341	0.091086	RBM12
ENSG00000171819	1	11249398	11256038	12	2	304485	1.334	0.091101	ANGPTL7
ENSG00000156110	10	75910960	76469061	819	17	304485	1.334	0.091101	ADK
ENSG00000169609	15	83657193	83680393	45	10	304485	1.334	0.091103	C15orf40
ENSG00000198885	2	96991069	96994091	4	2	304485	1.3338	0.091138	ITPRIPL1
ENSG00000172150	17	3100813	3101742	5	2	304485	1.3335	0.091189	OR1A2
ENSG00000112655	6	43044006	43129457	173	21	304485	1.3333	0.091219	PTK7
ENSG00000232774	14	62037258	62125414	184	21	304485	1.333	0.091266	RP11-47I22.3
ENSG00000167230	17	35732928	35749662	21	6	304485	1.3324	0.09137	C17orf78
ENSG00000173467	7	16899029	16921611	65	11	304485	1.3323	0.091385	AGR3
ENSG00000161973	17	8633252	8648537	51	6	304485	1.3316	0.091492	CCDC42
ENSG00000130508	2	1635659	1748624	409	40	304485	1.3305	0.091682	PXDN
ENSG00000129480	14	31915242	31926716	22	3	304485	1.33	0.091758	DTD2
ENSG00000198580	7	6713376	6715991	12	4	304485	1.3298	0.091786	AC073343.1
ENSG00000156304	21	33043346	33104388	90	12	304485	1.3298	0.091789	SCAF4
ENSG00000152954	6	24126350	24155128	69	17	304485	1.3297	0.091804	NRSN1
ENSG00000205549	9	16203933	16276311	320	35	304485	1.3296	0.091819	C9orf92
ENSG00000184743	11	63391559	63439393	55	3	304485	1.3296	0.091819	ATL3
ENSG00000148053	9	87283466	87638505	814	54	304485	1.3293	0.09187	NTRK2
ENSG00000132466	4	73939093	74124515	115	9	304485	1.3292	0.091887	ANKRD17
ENSG00000151276	3	65339200	66024509	2283	131	304485	1.3291	0.091901	MAGI1
ENSG00000165688	9	139305110	139318213	45	7	304485	1.329	0.09193	PMPCA
ENSG00000057252	1	179262925	179327815	289	15	304485	1.3288	0.091957	SOAT1
ENSG00000127337	12	69753483	69784576	137	10	304485	1.3281	0.092068	YEATS4
ENSG00000258472	17	26782770	26941215	207	20	304485	1.3281	0.092073	RP11-192H23.4
ENSG00000164754	8	117858174	117887105	85	8	304485	1.328	0.09209	RAD21
ENSG00000239732	3	52255096	52273183	23	5	304485	1.3278	0.09213	TLR9
ENSG00000128989	15	52839242	52862080	65	5	304485	1.3274	0.09219	ARPP19
ENSG00000156381	14	102973179	102976136	9	2	304485	1.3273	0.092208	ANKRD9
ENSG00000180806	12	54388679	54397121	12	2	304485	1.3268	0.092282	HOXC9
ENSG00000163749	4	77234154	77343021	168	12	304485	1.3266	0.092316	CCDC158
ENSG00000108405	17	3799886	3819794	52	8	304485	1.3265	0.092341	P2RX1
ENSG00000204128	2	231902205	231914434	36	6	304485	1.3264	0.092347	C2orf72
ENSG00000248993	6	32905141	32920899	40	13	304485	1.3258	0.092448	XXbac-BPG181M17.5
ENSG00000140829	16	72127461	72146811	42	4	304485	1.3255	0.092497	DHX38
ENSG00000181830	11	45825623	45834566	30	9	304485	1.3255	0.092504	SLC35C1
ENSG00000162390	1	55007930	55104865	365	31	304485	1.3254	0.092527	ACOT11
ENSG00000221926	17	15531274	15587625	114	16	304485	1.325	0.092586	TRIM16
ENSG00000114999	2	113239731	113299316	136	10	304485	1.3248	0.092616	TTL
ENSG00000168404	16	74705753	74734858	63	13	304485	1.3247	0.092637	MLKL
ENSG00000103363	16	2821415	2827298	23	2	304485	1.3246	0.092644	TCEB2
ENSG00000115896	2	198669426	199437305	1416	54	304485	1.3242	0.092721	PLCL1
ENSG00000183640	21	32185016	32185570	1	1	304485	1.3236	0.09281	KRTAP8-1
ENSG00000111540	12	56367697	56388490	36	4	304485	1.3229	0.092934	RAB5B
ENSG00000267824	16	20499024	20500981	4	2	304485	1.3229	0.092938	AC137056.1
ENSG00000104904	19	2269485	2273487	19	5	304485	1.3228	0.092958	OAZ1
ENSG00000169032	15	66679155	66784650	290	14	304485	1.3227	0.092974	MAP2K1
ENSG00000141371	17	58469790	58508782	44	2	304485	1.3225	0.092993	C17orf64
ENSG00000123975	9	91926113	91931618	12	5	304485	1.3222	0.093057	CKS2
ENSG00000173890	3	169755717	169803191	96	6	304485	1.3221	0.093075	GPR160
ENSG00000250067	19	19627036	19648390	40	3	304485	1.322	0.093083	YJEFN3
ENSG00000004534	3	49977440	50137478	313	10	304485	1.3215	0.093167	RBM6
ENSG00000197381	21	46493768	46646478	361	19	304485	1.3211	0.093226	ADARB1
ENSG00000165816	10	115999018	116051272	113	13	304485	1.3206	0.093314	VWA2
ENSG00000148572	10	64893050	64914783	35	5	304485	1.3203	0.093371	NRBF2
ENSG00000136274	7	45120037	45128513	26	5	304485	1.3196	0.093484	NACAD
ENSG00000074211	4	6322305	6565327	912	76	304485	1.3196	0.093486	PPP2R2C
ENSG00000126106	1	45100910	45140227	79	4	304485	1.3196	0.093492	TMEM53
ENSG00000142513	19	51293672	51298481	21	4	304485	1.3193	0.09354	ACPT
ENSG00000174279	2	176942200	176948641	7	3	304485	1.3189	0.093607	EVX2
ENSG00000119760	2	27873679	27886676	9	2	304485	1.3188	0.093617	SUPT7L
ENSG00000092208	14	39583427	39606177	78	12	304485	1.3188	0.093624	GEMIN2
ENSG00000178127	18	9102628	9134343	56	7	304485	1.3182	0.093715	NDUFV2
ENSG00000140284	15	50474393	50528592	214	18	304485	1.3181	0.093729	SLC27A2
ENSG00000136935	9	127640646	127710771	104	7	304485	1.318	0.093758	GOLGA1
ENSG00000157625	X	30845559	30993201	201	20	304014	1.3177	0.093795	TAB3
ENSG00000182083	2	240968841	240969906	2	1	304485	1.3175	0.093837	OR6B2
ENSG00000146021	5	136953189	137071779	242	18	304485	1.3172	0.093892	KLHL3
ENSG00000198483	1	145549230	145568526	39	5	304485	1.3171	0.0939	ANKRD35
ENSG00000235376	10	105005644	105007773	3	1	304485	1.317	0.093919	RPEL1
ENSG00000185176	2	241615835	241622323	21	7	304485	1.3168	0.093952	AQP12B
ENSG00000111863	6	11712287	11807279	341	32	304485	1.3167	0.093969	ADTRP
ENSG00000123545	6	97337189	97345757	30	7	304485	1.3162	0.09405	NDUFAF4
ENSG00000163697	4	40812044	41218731	1534	71	304485	1.3161	0.094075	APBB2
ENSG00000138439	2	203499901	203634480	156	13	304485	1.3159	0.094102	FAM117B
ENSG00000269307	19	17378227	17393775	60	9	304485	1.3153	0.09421	CTD-2278I10.6
ENSG00000132953	13	21351469	21477187	313	14	304485	1.3151	0.094236	XPO4
ENSG00000213020	19	53206066	53238326	168	14	304485	1.3151	0.094236	ZNF611
ENSG00000100568	14	68113792	68141548	73	10	304485	1.315	0.094253	VTI1B
ENSG00000110768	11	18343842	18388591	89	7	304485	1.315	0.094263	GTF2H1
ENSG00000177098	11	118004092	118023603	45	6	304485	1.3147	0.094304	SCN4B
ENSG00000155229	10	99218081	99258551	57	6	304485	1.3143	0.094374	MMS19
ENSG00000180979	15	42834720	42841000	8	3	304485	1.314	0.094416	LRRC57
ENSG00000139364	12	125671382	126146917	1428	124	304485	1.3137	0.094466	TMEM132B
ENSG00000146674	7	45951949	45961473	21	4	304485	1.3137	0.094469	IGFBP3
ENSG00000101452	20	37590942	37668366	127	6	304485	1.3133	0.094543	DHX35
ENSG00000041357	15	78832747	78841604	28	3	304485	1.3132	0.094558	PSMA4
ENSG00000152556	12	48498922	48540187	98	10	304485	1.3131	0.094567	PFKM
ENSG00000214376	11	93551398	93583697	100	13	304485	1.3131	0.094582	VSTM5
ENSG00000204683	10	21414692	21435488	25	4	304485	1.313	0.094594	C10orf113
ENSG00000102109	X	48689504	48694035	3	1	304014	1.3129	0.094602	PCSK1N
ENSG00000140443	15	99192200	99507759	793	75	304485	1.3129	0.094604	IGF1R
ENSG00000145390	4	120133742	120216672	231	15	304485	1.3129	0.094608	USP53
ENSG00000269089	11	61735453	61736755	3	1	304485	1.3127	0.094634	AP003733.1
ENSG00000113163	5	74664311	74807963	228	15	304485	1.3118	0.094796	COL4A3BP
ENSG00000188155	21	46011149	46012386	1	1	304485	1.3117	0.09481	KRTAP10-6
ENSG00000159788	4	3294755	3441640	303	26	304485	1.3116	0.094834	RGS12
ENSG00000205744	19	6467218	6482568	41	7	304485	1.3115	0.094846	DENND1C
ENSG00000158555	11	75145685	75236948	187	15	304485	1.3113	0.094871	GDPD5
ENSG00000102794	13	77522632	77532777	16	5	304485	1.3113	0.094875	IRG1
ENSG00000160181	21	43766466	43771237	19	5	304485	1.3112	0.094897	TFF2
ENSG00000138641	4	89442199	89629693	420	22	304485	1.3112	0.094903	HERC3
ENSG00000162727	1	248308450	248309388	2	1	304485	1.3111	0.094911	OR2M5
ENSG00000112996	5	44809027	44820530	16	2	304485	1.3111	0.094911	MRPS30
ENSG00000138279	10	75134859	75173834	72	2	304485	1.3109	0.094949	ANXA7
ENSG00000196735	6	32595956	32614839	1295	22	304485	1.3108	0.094966	HLA-DQA1
ENSG00000149428	11	118914900	118927913	16	4	304485	1.3107	0.09498	HYOU1
ENSG00000102837	13	53602894	53626192	70	13	304485	1.3105	0.095012	OLFM4
ENSG00000139890	14	23352374	23356895	7	3	304485	1.3103	0.095055	REM2
ENSG00000197893	10	115348475	115423886	274	19	304485	1.309	0.09526	NRAP
ENSG00000183032	14	37147636	37642071	1428	76	304485	1.3089	0.09528	SLC25A21
ENSG00000160949	8	145654165	145669827	48	2	304485	1.3084	0.095377	TONSL
ENSG00000173821	17	78234665	78372586	442	42	304485	1.3083	0.09539	RNF213
ENSG00000139722	12	123349882	123380991	29	3	304485	1.3083	0.095392	VPS37B
ENSG00000141750	17	37366789	37382125	31	7	304485	1.3081	0.095412	STAC2
ENSG00000041515	13	109248500	109860355	2321	131	304485	1.308	0.095445	MYO16
ENSG00000204775	8	145317003	145331153	3	1	304485	1.3077	0.095486	KM-PA-2
ENSG00000163531	1	204797779	204991950	549	43	304485	1.3076	0.095497	NFASC
ENSG00000137492	11	76061000	76092015	53	9	304485	1.3075	0.095529	PRKRIR
ENSG00000215910	1	11821844	11849642	169	10	304485	1.3074	0.095536	C1orf167
ENSG00000254466	11	59244846	59245869	1	1	304485	1.3069	0.09562	OR4D10
ENSG00000023287	8	53535016	53658403	116	12	304485	1.3069	0.095625	RB1CC1
ENSG00000111450	12	131274145	131323811	152	6	304485	1.3068	0.095642	STX2
ENSG00000189410	1	21046225	21059330	29	6	304485	1.3068	0.095646	SH2D5
ENSG00000196388	17	4891425	4900905	24	5	304485	1.3066	0.095667	INCA1
ENSG00000182450	11	64058774	64067503	5	1	304485	1.3058	0.095818	KCNK4
ENSG00000126768	X	48750730	48755426	2	1	304014	1.3056	0.095842	TIMM17B
ENSG00000139044	12	569530	672675	455	65	304485	1.3056	0.09585	B4GALNT3
ENSG00000154889	18	11882621	11909222	140	19	304485	1.3054	0.095883	MPPE1
ENSG00000178878	12	12878851	12982909	277	37	304485	1.3048	0.095982	APOLD1
ENSG00000163239	1	154474695	154520623	163	7	304485	1.3047	0.095995	TDRD10
ENSG00000175664	13	31506840	31549639	129	15	304485	1.3045	0.096034	TEX26
ENSG00000148925	11	13409548	13484844	193	11	304485	1.304	0.096123	BTBD10
ENSG00000168077	8	27491385	27534293	167	11	304485	1.3037	0.096168	SCARA3
ENSG00000070882	7	24836158	25021253	498	56	304485	1.3037	0.096174	OSBPL3
ENSG00000112303	6	133065009	133084598	70	13	304485	1.3036	0.096178	VNN2
ENSG00000131116	19	44111371	44124026	16	3	304485	1.3036	0.096182	ZNF428
ENSG00000106991	9	130577291	130617035	72	13	304485	1.3033	0.096238	ENG
ENSG00000169507	2	165752696	165812035	192	17	304485	1.3032	0.096256	SLC38A11
ENSG00000109736	4	2932288	2936586	6	3	304485	1.3031	0.096276	MFSD10
ENSG00000109047	17	9799637	9808938	61	6	304485	1.3031	0.096278	RCVRN
ENSG00000164038	4	103941025	104006986	56	7	304485	1.3029	0.096297	SLC9B2
ENSG00000125746	19	46110252	46148887	90	12	304485	1.3029	0.096297	EML2
ENSG00000106069	7	29161890	29553944	1341	98	304485	1.3026	0.096352	CHN2
ENSG00000116641	1	62920399	63153969	293	4	304485	1.3023	0.096415	DOCK7
ENSG00000186106	8	101521980	101572012	116	12	304485	1.3021	0.096443	ANKRD46
ENSG00000148343	9	131798900	131834361	28	5	304485	1.3013	0.096571	FAM73B
ENSG00000253159	5	140810185	140892546	227	25	304485	1.3004	0.096739	PCDHGA12
ENSG00000205106	11	45792983	45793909	3	2	304485	1.2996	0.096874	CTD-2210P24.4
ENSG00000159216	21	36160098	37376965	3407	161	304485	1.2993	0.096913	RUNX1
ENSG00000168314	3	39508689	39570970	302	7	304485	1.2992	0.096934	MOBP
ENSG00000253958	8	8559448	8561616	17	2	304485	1.2989	0.096982	CLDN23
ENSG00000187871	6	55192267	55267291	419	24	304485	1.2983	0.097099	GFRAL
ENSG00000137731	11	117671559	117699413	99	17	304485	1.2982	0.097106	FXYD2
ENSG00000146955	7	140103843	140126050	102	18	304485	1.2979	0.097156	RAB19
ENSG00000075568	2	98372799	98612388	491	17	304485	1.2976	0.097216	TMEM131
ENSG00000188295	1	247263264	247267674	11	2	304485	1.2974	0.09725	ZNF669
ENSG00000146147	6	53794780	54131078	747	37	304485	1.2974	0.09725	MLIP
ENSG00000114054	3	135969148	136056738	128	12	304485	1.2966	0.097383	PCCB
ENSG00000196968	10	75532049	75540009	14	3	304485	1.2966	0.097389	FUT11
ENSG00000154175	3	100468000	100712359	687	41	304485	1.2962	0.097458	ABI3BP
ENSG00000215883	1	54638009	54665709	40	11	304485	1.2957	0.097531	CYB5RL
ENSG00000124508	6	26383324	26395102	44	7	304485	1.2953	0.09761	BTN2A2
ENSG00000176410	7	73095299	73097783	13	3	304485	1.2952	0.097623	DNAJC30
ENSG00000085449	2	224720433	224810104	242	11	304485	1.295	0.097667	WDFY1
ENSG00000253873	5	140800762	140891835	250	26	304485	1.2949	0.09767	PCDHGA11
ENSG00000089094	12	121866900	122018920	247	15	304485	1.2946	0.09773	KDM2B
ENSG00000165389	14	34901995	34931562	93	8	304485	1.2944	0.097759	SPTSSA
ENSG00000134686	1	33789224	33896653	307	15	304485	1.2942	0.097801	PHC2
ENSG00000138308	10	74694928	74714536	10	3	304485	1.2942	0.097803	PLA2G12B
ENSG00000115353	2	75273590	75426826	413	41	304485	1.2936	0.097895	TACR1
ENSG00000166924	7	100081550	100092422	15	3	304485	1.2933	0.097946	NYAP1
ENSG00000131981	14	55590828	55612126	46	4	304485	1.293	0.098	LGALS3
ENSG00000182611	6	27782112	27782607	4	1	304485	1.293	0.098004	HIST1H2AJ
ENSG00000135346	6	87795216	87804824	37	6	304485	1.2929	0.098017	CGA
ENSG00000156709	X	129263337	129299861	38	1	304014	1.2925	0.09809	AIFM1
ENSG00000138095	2	44113647	44223144	300	14	304485	1.2925	0.098095	LRPPRC
ENSG00000096060	6	35541362	35696360	311	18	304485	1.2923	0.098123	FKBP5
ENSG00000165684	9	139270029	139293249	83	9	304485	1.292	0.098185	SNAPC4
ENSG00000100410	22	41855721	41864729	20	2	304485	1.2916	0.098244	PHF5A
ENSG00000157131	1	57320479	57383894	195	21	304485	1.2915	0.098262	C8A
ENSG00000165724	9	140476531	140484942	15	1	304485	1.2914	0.09828	ZMYND19
ENSG00000131059	20	31805116	31815564	9	4	304485	1.2914	0.098283	BPIFA3
ENSG00000154997	7	55861237	55930482	219	22	304485	1.2908	0.098383	2022-09-14
ENSG00000134107	3	5020801	5027008	18	3	304485	1.2903	0.098467	BHLHE40
ENSG00000211455	12	27396901	27478892	264	22	304485	1.2902	0.098492	STK38L
ENSG00000109911	11	31531297	31805546	339	8	304485	1.2898	0.098555	ELP4
ENSG00000131379	3	14716606	14814541	247	30	304485	1.2897	0.098583	C3orf20
ENSG00000103966	15	42190950	42264776	213	25	304485	1.2896	0.09859	EHD4
ENSG00000164406	5	132208014	132210738	9	3	304485	1.2895	0.098606	LEAP2
ENSG00000171121	3	178957530	178984790	148	18	304485	1.2895	0.098616	KCNMB3
ENSG00000166257	11	123499895	123525952	88	13	304485	1.2894	0.098624	SCN3B
ENSG00000131845	19	57862675	57871266	24	7	304485	1.2892	0.098657	ZNF304
ENSG00000261701	16	72088522	72111145	47	6	304485	1.2892	0.098665	HPR
ENSG00000150867	10	22823778	23003484	502	23	304485	1.2891	0.098678	PIP4K2A
ENSG00000167657	19	3958451	3971121	24	4	304485	1.2889	0.098723	DAPK3
ENSG00000005893	X	119561682	119603220	42	3	304014	1.2888	0.098739	LAMP2
ENSG00000102786	13	51928213	52028400	163	13	304485	1.2887	0.098752	INTS6
ENSG00000168275	1	234509202	234519795	51	4	304485	1.2885	0.098783	COA6
ENSG00000186376	X	134382867	134478012	77	4	304014	1.2878	0.098915	ZNF75D
ENSG00000156414	14	104394799	104519004	283	10	304485	1.2877	0.098921	TDRD9
ENSG00000174473	4	172733405	173962710	2666	75	304485	1.2877	0.098931	GALNTL6
ENSG00000258674	19	19627036	19646885	38	3	304485	1.2876	0.098946	CTC-260F20.3
ENSG00000105699	19	35739233	35758867	56	9	304485	1.2873	0.098993	LSR
ENSG00000115286	19	1383526	1395583	21	4	304485	1.2868	0.099083	NDUFS7
ENSG00000164649	7	21940518	21985702	146	18	304485	1.2867	0.099097	CDCA7L
ENSG00000188324	12	55688072	55689016	1	1	304485	1.2867	0.0991	OR6C6
ENSG00000109685	4	1873151	1983934	25	7	304485	1.2866	0.099121	WHSC1
ENSG00000255633	6	62284008	62284534	6	2	304485	1.2861	0.099206	MTRNR2L9
ENSG00000008056	X	47431303	47479252	79	10	304014	1.286	0.099215	SYN1
ENSG00000166997	7	99717236	99723134	10	3	304485	1.2859	0.099236	CNPY4
ENSG00000065485	3	122785909	122944074	469	35	304485	1.2852	0.09936	PDIA5
ENSG00000119408	9	127019885	127115586	220	19	304485	1.2849	0.099411	NEK6
ENSG00000087074	19	49375649	49379314	21	3	304485	1.2849	0.099415	PPP1R15A
ENSG00000068305	15	100017370	100256671	561	36	304485	1.2845	0.099479	MEF2A
ENSG00000184967	12	132628993	132637013	12	5	304485	1.2841	0.099547	NOC4L
ENSG00000151229	12	40148823	40499891	753	46	304485	1.2841	0.099552	SLC2A13
ENSG00000170866	19	54799854	54809952	22	5	304485	1.2839	0.099581	LILRA3
ENSG00000141664	18	60190240	60254942	166	17	304485	1.2835	0.099663	ZCCHC2
ENSG00000152433	19	57874845	57890933	37	6	304485	1.2832	0.099703	ZNF547
ENSG00000144063	2	110841447	110874143	14	4	304485	1.2831	0.099737	MALL
ENSG00000253846	5	140792743	140892546	263	21	304485	1.283	0.099745	PCDHGA10
ENSG00000163950	4	1694527	1714282	51	8	304485	1.283	0.099749	SLBP
ENSG00000116885	1	36881428	36916086	144	6	304485	1.283	0.099751	OSCP1
ENSG00000078808	1	1152288	1167411	99	4	304485	1.2827	0.099798	SDF4
ENSG00000131446	5	180217541	180242652	143	5	304485	1.2826	0.099809	MGAT1
ENSG00000101493	18	74069644	74207146	371	28	304485	1.2826	0.099819	ZNF516
ENSG00000170454	12	52817854	52828309	29	4	304485	1.2824	0.099843	KRT75
ENSG00000108479	17	73747675	73761792	25	7	304485	1.2824	0.099857	GALK1
ENSG00000198815	1	42642210	42801548	265	7	304485	1.2821	0.099911	FOXJ3
ENSG00000149295	11	113280318	113346413	164	19	304485	1.2821	0.099913	DRD2
ENSG00000187726	11	73661364	73681411	80	12	304485	1.2818	0.099955	DNAJB13
ENSG00000228273	7	100547257	100550424	15	5	304485	1.2818	0.099959	MUC3A
ENSG00000010295	12	6647541	6665239	40	4	304485	1.281	0.1001	IFFO1
ENSG00000106436	7	101256605	101272576	43	10	304485	1.2809	0.10012	MYL10
ENSG00000115548	2	86667770	86719839	99	9	304485	1.2808	0.10014	KDM3A
ENSG00000172985	2	109745804	110262207	1120	53	304485	1.2807	0.10016	SH3RF3
ENSG00000179292	11	66059341	66064135	9	5	304485	1.2806	0.10017	TMEM151A
ENSG00000205420	12	52880958	52887041	36	4	304485	1.2806	0.10017	KRT6A
ENSG00000139977	14	57857262	57882635	23	2	304485	1.2802	0.10024	NAA30
ENSG00000162614	1	78354198	78409580	84	12	304485	1.2798	0.1003	NEXN
ENSG00000240510	1	151682909	151702070	34	8	304485	1.2797	0.10032	AL589765.1
ENSG00000178796	1	151682909	151702281	34	8	304485	1.2797	0.10032	RIIAD1
ENSG00000104343	8	74692332	74791145	88	6	304485	1.2797	0.10032	UBE2W
ENSG00000147162	X	70752933	70795747	13	2	304014	1.2795	0.10036	OGT
ENSG00000143851	1	202116141	202130716	34	11	304485	1.2792	0.10041	PTPN7
ENSG00000130294	2	241653181	241759725	279	27	304485	1.2792	0.10042	KIF1A
ENSG00000203546	14	31803518	31926647	197	12	304485	1.279	0.10044	RP11-176H8.1
ENSG00000176396	19	40028890	40030870	6	3	304485	1.2791	0.10044	EID2
ENSG00000203705	1	212965170	212989968	62	7	304485	1.2788	0.10049	TATDN3
ENSG00000112539	6	165693153	165723096	87	9	304485	1.2787	0.1005	C6orf118
ENSG00000185338	16	11348262	11350036	4	2	304485	1.2785	0.10053	SOCS1
ENSG00000150594	10	112836790	112840658	4	2	304485	1.2783	0.10057	ADRA2A
ENSG00000129493	14	31760994	31889788	168	10	304485	1.2783	0.10057	HEATR5A
ENSG00000168502	18	8705659	8832776	409	46	304485	1.2781	0.10061	SOGA2
ENSG00000040199	16	71671738	71758604	186	14	304485	1.2775	0.10072	PHLPP2
ENSG00000204209	6	33286335	33297046	25	5	304485	1.2772	0.10076	DAXX
ENSG00000070526	17	74620843	74639920	80	9	304485	1.2772	0.10077	ST6GALNAC1
ENSG00000213588	6	33422356	33425325	5	3	304485	1.2771	0.10078	ZBTB9
ENSG00000160325	9	136325089	136335970	30	7	304485	1.2769	0.10082	CACFD1
ENSG00000137270	6	52991762	53013627	69	11	304485	1.2767	0.10086	GCM1
ENSG00000064763	12	29302036	29493913	595	22	304485	1.2764	0.1009	FAR2
ENSG00000228567	19	53769929	53770972	1	1	304485	1.2764	0.1009	VN1R4
ENSG00000182187	2	209007297	209010892	22	4	304485	1.2763	0.10093	CRYGB
ENSG00000101442	20	37377085	37400834	99	8	304485	1.2762	0.10094	ACTR5
ENSG00000145920	5	175223313	175311023	225	28	304485	1.2761	0.10097	CPLX2
ENSG00000198315	6	28109688	28127250	43	4	304485	1.2755	0.10107	ZKSCAN8
ENSG00000088930	20	21283942	21370463	152	9	304485	1.2755	0.10107	XRN2
ENSG00000089693	12	6857170	6876641	65	9	304485	1.2754	0.10108	MLF2
ENSG00000204752	19	7011514	7013338	18	2	304485	1.2754	0.10108	AC025278.1
ENSG00000102057	X	48818639	48827976	2	1	304014	1.2751	0.10114	KCND1
ENSG00000100804	14	23485752	23504439	26	5	304485	1.2745	0.10124	PSMB5
ENSG00000162585	1	2115903	2144159	44	7	304485	1.2744	0.10126	C1orf86
ENSG00000169951	16	30565085	30569819	3	2	304485	1.2743	0.10127	ZNF764
ENSG00000174460	X	117957753	117960931	2	1	304014	1.2743	0.10128	ZCCHC12
ENSG00000178243	9	138235095	138238408	11	3	304485	1.2741	0.10132	C9orf62
ENSG00000254122	5	140797427	140892546	257	20	304485	1.2739	0.10136	PCDHGB7
ENSG00000248712	11	119060347	119067479	12	4	304485	1.2735	0.10142	CCDC153
ENSG00000244025	21	31863782	31864275	1	1	304485	1.2731	0.1015	KRTAP19-3
ENSG00000156925	X	136648301	136659850	5	1	304014	1.273	0.10151	ZIC3
ENSG00000167220	18	44633774	44676891	95	8	304485	1.2722	0.10166	HDHD2
ENSG00000138642	4	89299891	89364263	68	16	304485	1.2721	0.10167	HERC6
ENSG00000270106	1	231664399	231954990	595	44	304485	1.2717	0.10173	TSNAX-DISC1
ENSG00000162736	1	160313062	160328742	37	8	304485	1.2715	0.10177	NCSTN
ENSG00000183196	16	75510949	75529282	40	10	304485	1.2716	0.10177	CHST6
ENSG00000180098	1	28879597	28905051	39	5	304485	1.2714	0.10179	TRNAU1AP
ENSG00000187003	9	111624603	111626035	1	1	304485	1.2714	0.1018	ACTL7A
ENSG00000103671	15	64679947	64747502	89	8	304485	1.271	0.10187	TRIP4
ENSG00000148411	9	138898383	138987131	288	38	304485	1.2706	0.10193	NACC2
ENSG00000169860	3	152552736	152555841	5	2	304485	1.2699	0.10207	P2RY1
ENSG00000147174	X	70798261	70833433	13	2	304014	1.2698	0.10208	ACRC
ENSG00000171533	11	75297963	75380165	139	12	304485	1.2687	0.10228	MAP6
ENSG00000148331	9	132399171	132404444	10	3	304485	1.2686	0.10229	ASB6
ENSG00000198919	3	108308529	108413693	142	11	304485	1.2683	0.10235	DZIP3
ENSG00000110092	11	69455855	69469242	20	4	304485	1.268	0.1024	CCND1
ENSG00000109501	4	6271576	6304992	170	8	304485	1.2679	0.10241	WFS1
ENSG00000083842	19	58790317	58807254	61	7	304485	1.2678	0.10243	ZNF8
ENSG00000273439	19	58790318	58807254	61	7	304485	1.2678	0.10243	ZNF8
ENSG00000157833	2	26395960	26412532	32	4	304485	1.2676	0.10247	GAREML
ENSG00000184351	21	31852018	31852663	1	1	304485	1.2674	0.1025	KRTAP19-1
ENSG00000095627	10	115939029	115992063	122	9	304485	1.2672	0.10255	TDRD1
ENSG00000256812	16	55600584	55601599	1	1	304485	1.2669	0.1026	CAPNS2
ENSG00000131233	1	39330175	39347289	47	7	304485	1.2668	0.10261	GJA9
ENSG00000173208	12	39943835	40013553	126	13	304485	1.2668	0.10261	ABCD2
ENSG00000198851	11	118175260	118186890	27	4	304485	1.2667	0.10263	CD3E
ENSG00000187855	12	108168162	108170421	2	1	304485	1.2664	0.10269	ASCL4
ENSG00000094963	1	171154347	171181822	153	12	304485	1.2662	0.10273	FMO2
ENSG00000169439	8	97505579	97624000	346	33	304485	1.266	0.10275	SDC2
ENSG00000144357	2	170683968	170940641	1031	21	304485	1.2659	0.10278	UBR3
ENSG00000101882	X	119059014	119077735	52	8	304014	1.2659	0.10278	NKAP
ENSG00000197603	5	37106330	37249530	138	8	304485	1.2658	0.10279	C5orf42
ENSG00000034677	8	101269288	101348446	136	5	304485	1.2658	0.10279	RNF19A
ENSG00000160183	21	43791999	43816955	107	23	304485	1.2657	0.10282	TMPRSS3
ENSG00000101825	X	3226606	3264682	113	9	304014	1.2657	0.10282	MXRA5
ENSG00000138769	4	76503215	76555900	140	11	304485	1.2649	0.10295	CDKL2
ENSG00000102935	16	49521435	49891830	1007	86	304485	1.2648	0.10297	ZNF423
ENSG00000116209	1	54497347	54519177	31	5	304485	1.2644	0.10304	TMEM59
ENSG00000139990	14	69517598	69619867	156	14	304485	1.2644	0.10304	DCAF5
ENSG00000167930	16	284545	319942	94	10	304485	1.2644	0.10305	ITFG3
ENSG00000141279	17	45600308	45700642	162	9	304485	1.2642	0.10308	NPEPPS
ENSG00000129455	19	51499263	51505967	42	5	304485	1.2642	0.10309	KLK8
ENSG00000186965	21	31859362	31859755	1	1	304485	1.2641	0.1031	KRTAP19-2
ENSG00000115380	2	56093102	56151274	163	24	304485	1.264	0.10312	EFEMP1
ENSG00000130307	19	17359985	17393595	114	14	304485	1.264	0.10312	USHBP1
ENSG00000150907	13	41129804	41240734	221	11	304485	1.2639	0.10314	FOXO1
ENSG00000110429	11	33762485	33796089	94	10	304485	1.2638	0.10315	FBXO3
ENSG00000268537	3	46927699	46930171	4	2	304485	1.2636	0.10319	AC109583.1
ENSG00000197324	14	23340822	23350789	9	4	304485	1.2632	0.10326	LRP10
ENSG00000119535	1	36931644	36948879	43	9	304485	1.2629	0.10331	CSF3R
ENSG00000269071	5	138852108	138852506	1	1	304485	1.2624	0.1034	AC138517.1
ENSG00000261567	16	85391069	85393055	6	3	304485	1.2624	0.1034	RP11-680G10.1
ENSG00000214216	3	158680717	158984096	618	30	304485	1.2619	0.1035	IQCJ
ENSG00000075856	12	108916357	108955176	138	10	304485	1.2614	0.10358	SART3
ENSG00000135436	12	49976668	49999422	27	4	304485	1.2611	0.10363	FAM186B
ENSG00000182979	14	105886159	105937066	8	3	304485	1.261	0.10366	MTA1
ENSG00000155545	5	56215429	56267502	152	12	304485	1.2607	0.1037	MIER3
ENSG00000196227	20	58508819	58523735	1	1	304485	1.2607	0.1037	FAM217B
ENSG00000143367	1	151512781	151556059	92	11	304485	1.2607	0.10371	TUFT1
ENSG00000079308	2	218664512	218867718	506	62	304485	1.2606	0.10373	TNS1
ENSG00000140832	16	71660064	71676017	26	5	304485	1.2604	0.10377	MARVELD3
ENSG00000152208	4	93225550	94695707	3403	89	304485	1.2602	0.1038	GRID2
ENSG00000157103	3	11034410	11080933	147	31	304485	1.2601	0.10381	SLC6A1
ENSG00000138767	4	78634541	78740769	190	13	304485	1.2599	0.10384	CNOT6L
ENSG00000011405	11	17099277	17229530	219	13	304485	1.2593	0.10396	PIK3C2A
ENSG00000185650	14	69254377	69263190	22	5	304485	1.2592	0.10397	ZFP36L1
ENSG00000253305	5	140787770	140892546	271	21	304485	1.2587	0.10408	PCDHGB6
ENSG00000039068	16	68771128	68869451	289	18	304485	1.2586	0.10409	CDH1
ENSG00000170370	10	119301955	119309056	15	3	304485	1.2584	0.10412	EMX2
ENSG00000060762	6	166778407	166796486	20	2	304485	1.2581	0.10418	MPC1
ENSG00000065000	19	2100988	2164464	235	17	304485	1.258	0.1042	AP3D1
ENSG00000173517	15	77400471	77712486	411	13	304485	1.2576	0.10427	PEAK1
ENSG00000232263	21	31661463	31661832	2	1	304485	1.2576	0.10427	KRTAP25-1
ENSG00000147123	X	47001615	47004903	1	1	304014	1.2574	0.1043	NDUFB11
ENSG00000166848	16	75681684	75795770	322	15	304485	1.2574	0.10431	TERF2IP
ENSG00000167842	17	5389605	5394134	25	6	304485	1.2571	0.10436	MIS12
ENSG00000137992	1	100652475	100715390	114	5	304485	1.2568	0.10441	DBT
ENSG00000258989	14	61995846	62124682	265	34	304485	1.2568	0.10442	RP11-47I22.4
ENSG00000184619	17	8271955	8280029	20	4	304485	1.2567	0.10442	KRBA2
ENSG00000205085	7	128312342	128326929	61	6	304485	1.2562	0.10453	FAM71F2
ENSG00000163354	1	154990996	155006257	25	5	304485	1.2558	0.10459	DCST2
ENSG00000268856	21	46492796	46492927	1	1	304485	1.2558	0.1046	AP001579.1
ENSG00000221813	7	143701022	143702068	2	1	304485	1.2554	0.10467	OR6B1
ENSG00000100321	22	39745930	39781593	105	10	304485	1.2553	0.10469	SYNGR1
ENSG00000172183	15	89179384	89199714	95	16	304485	1.2552	0.1047	ISG20
ENSG00000116273	1	6673745	6684093	19	3	304485	1.2552	0.10471	PHF13
ENSG00000127952	7	75625656	75677322	105	11	304485	1.2549	0.10475	STYXL1
ENSG00000088356	20	30532758	30539895	6	1	304485	1.2549	0.10475	PDRG1
ENSG00000137648	11	117947753	117992605	184	17	304485	1.2546	0.1048	TMPRSS4
ENSG00000188523	9	135285430	135448704	490	59	304485	1.2541	0.10491	C9orf171
ENSG00000268328	2	70129482	70129841	1	1	304485	1.2536	0.105	AC019206.1
ENSG00000136240	7	6485584	6523873	117	20	304485	1.2535	0.10501	KDELR2
ENSG00000132205	18	2847028	2915991	210	38	304485	1.2534	0.10503	EMILIN2
ENSG00000227057	6	33246885	33257304	38	9	304485	1.2533	0.10505	WDR46
ENSG00000058272	12	80167343	80329240	218	8	304485	1.2529	0.10512	PPP1R12A
ENSG00000136696	2	113779668	113810444	94	9	304485	1.2528	0.10514	IL36B
ENSG00000164920	8	99956631	99964332	4	1	304485	1.2527	0.10516	OSR2
ENSG00000103266	16	730224	732870	5	2	304485	1.2524	0.10521	STUB1
ENSG00000183826	6	38136227	38607924	1092	55	304485	1.2523	0.10522	BTBD9
ENSG00000170178	2	176964458	176966408	3	1	304485	1.2523	0.10524	HOXD12
ENSG00000073067	7	1022835	1029276	21	5	304485	1.2522	0.10525	CYP2W1
ENSG00000060642	1	27113963	27124889	10	2	304485	1.2519	0.1053	PIGV
ENSG00000120896	8	22402499	22433301	66	17	304485	1.2517	0.10533	SORBS3
ENSG00000177946	16	90036206	90038942	8	3	304485	1.2508	0.1055	CENPBD1
ENSG00000112130	6	37321748	37362514	31	6	304485	1.2506	0.10555	RNF8
ENSG00000123575	X	103411301	103440583	17	3	304014	1.2502	0.10562	FAM199X
ENSG00000121417	19	58141761	58154147	78	4	304485	1.25	0.10565	ZNF211
ENSG00000187624	17	260118	273510	44	7	304485	1.2495	0.10575	C17orf97
ENSG00000099365	16	31000577	31021949	30	4	304485	1.2491	0.10582	STX1B
ENSG00000138768	4	76649777	76735382	176	9	304485	1.2489	0.10584	USO1
ENSG00000013588	12	13043716	13070871	77	11	304485	1.2489	0.10584	GPRC5A
ENSG00000162650	1	110026101	110035426	10	3	304485	1.2488	0.10587	ATXN7L2
ENSG00000254318	8	94146324	94179079	73	12	304485	1.2486	0.1059	C8orf87
ENSG00000048342	4	15471489	15603180	290	23	304485	1.2485	0.10592	CC2D2A
ENSG00000187144	1	16713612	16763919	130	17	304485	1.2485	0.10593	SPATA21
ENSG00000155761	1	118496484	118727846	343	12	304485	1.2482	0.10597	SPAG17
ENSG00000188015	1	153519805	153521848	18	1	304485	1.248	0.10601	S100A3
ENSG00000170921	17	61086917	61505060	468	18	304485	1.2475	0.10611	TANC2
ENSG00000135480	12	52626304	52645970	57	9	304485	1.2471	0.10619	KRT7
ENSG00000185664	12	56347889	56367101	15	5	304485	1.2468	0.10624	PMEL
ENSG00000125755	19	46318668	46366548	197	11	304485	1.2468	0.10624	SYMPK
ENSG00000132507	17	7210318	7215774	15	5	304485	1.2466	0.10627	EIF5A
ENSG00000183864	22	41829496	41843027	20	2	304485	1.2463	0.10633	TOB2
ENSG00000179636	14	21492268	21504435	54	13	304485	1.2462	0.10634	TPPP2
ENSG00000183723	16	66648653	66730610	184	10	304485	1.246	0.10639	CMTM4
ENSG00000117425	1	45285516	45308735	43	4	304485	1.2459	0.1064	PTCH2
ENSG00000105397	19	10461209	10491352	86	12	304485	1.2459	0.10641	TYK2
ENSG00000100219	22	29190543	29196585	11	3	304485	1.2456	0.10645	XBP1
ENSG00000181751	5	102594403	102614361	44	3	304485	1.2456	0.10646	C5orf30
ENSG00000135829	1	182808504	182856886	58	5	304485	1.2452	0.10652	DHX9
ENSG00000081087	6	108362613	108487058	330	40	304485	1.2452	0.10652	OSTM1
ENSG00000151923	10	121334199	121356541	33	6	304485	1.2452	0.10652	TIAL1
ENSG00000203993	9	140509784	140513358	2	1	304485	1.2451	0.10654	C9orf37
ENSG00000185272	21	15588451	15600693	64	9	304485	1.2451	0.10654	RBM11
ENSG00000134644	1	31404353	31538838	265	12	304485	1.2451	0.10655	PUM1
ENSG00000019991	7	81328322	81399754	71	4	304485	1.2451	0.10655	HGF
ENSG00000134222	1	109822178	109825808	5	3	304485	1.245	0.10656	PSRC1
ENSG00000100209	22	29138019	29153503	35	6	304485	1.2448	0.1066	HSCB
ENSG00000123297	12	58176372	58201854	28	3	304485	1.2445	0.10666	TSFM
ENSG00000181074	11	5775923	5776959	5	2	304485	1.2442	0.10672	OR52N4
ENSG00000188822	1	24197016	24285549	236	12	304485	1.2438	0.1068	CNR2
ENSG00000269624	1	63073437	63075249	3	1	304485	1.2435	0.10685	AL138847.1
ENSG00000180900	8	144873090	144897549	45	6	304485	1.2432	0.10689	SCRIB
ENSG00000123136	19	14519631	14530192	10	4	304485	1.2432	0.1069	DDX39A
ENSG00000137642	11	121322912	121504402	307	35	304485	1.243	0.10693	SORL1
ENSG00000012174	X	21857754	21903542	44	4	304014	1.2427	0.10699	MBTPS2
ENSG00000101951	X	49593863	49598576	1	1	304014	1.2426	0.107	PAGE4
ENSG00000154114	11	120894781	120961484	89	5	304485	1.2424	0.10705	TBCEL
ENSG00000198704	6	28471073	28495992	72	11	304485	1.242	0.10711	GPX6
ENSG00000151338	14	37667118	38021566	481	12	304485	1.2418	0.10716	MIPOL1
ENSG00000090530	3	189674517	189840226	670	26	304485	1.2415	0.10721	LEPREL1
ENSG00000125875	20	416124	443197	73	7	304485	1.241	0.10731	TBC1D20
ENSG00000136603	3	170075466	170114623	87	6	304485	1.2407	0.10735	SKIL
ENSG00000206561	3	15491640	15563258	230	20	304485	1.2407	0.10736	COLQ
ENSG00000130559	9	138700333	138799074	121	8	304485	1.2403	0.10742	CAMSAP1
ENSG00000137413	6	42018251	42055199	144	23	304485	1.2402	0.10745	TAF8
ENSG00000184945	2	241631262	241637900	11	4	304485	1.2399	0.10751	AQP12A
ENSG00000162616	1	78444859	78483648	77	13	304485	1.2398	0.10753	DNAJB4
ENSG00000137185	6	28192664	28201260	22	5	304485	1.2394	0.1076	ZSCAN9
ENSG00000135519	12	49932940	49952091	37	4	304485	1.2394	0.1076	KCNH3
ENSG00000108946	17	66507921	66547460	102	11	304485	1.2393	0.10762	PRKAR1A
ENSG00000101849	X	9431335	9687780	290	36	304014	1.2392	0.10764	TBL1X
ENSG00000109680	4	26578059	26756973	171	3	304485	1.239	0.10768	TBC1D19
ENSG00000213759	4	70065669	70080449	57	8	304485	1.2389	0.10769	UGT2B11
ENSG00000266202	17	26125832	26220391	174	13	304485	1.2384	0.10778	RP1-66C13.4
ENSG00000176605	14	99177950	99184098	4	2	304485	1.2384	0.10779	C14orf177
ENSG00000171729	1	15479028	15546976	365	22	304485	1.2372	0.108	TMEM51
ENSG00000180423	11	46624411	46639459	8	1	304485	1.2368	0.10807	HARBI1
ENSG00000115828	2	37571717	37600465	85	15	304485	1.2368	0.10809	QPCT
ENSG00000180329	17	42750437	42767147	10	3	304485	1.2366	0.10812	CCDC43
ENSG00000177984	9	139654086	139660707	23	2	304485	1.2364	0.10816	LCN15
ENSG00000156261	21	30428126	30446118	25	6	304485	1.2364	0.10816	CCT8
ENSG00000114745	3	39138150	39149854	30	7	304485	1.2362	0.10819	GORASP1
ENSG00000118518	6	127587755	127609712	44	7	304485	1.2359	0.10824	RNF146
ENSG00000158246	1	27331511	27339327	7	1	304485	1.2356	0.1083	FAM46B
ENSG00000241852	8	22457114	22461663	6	1	304485	1.2354	0.10834	C8orf58
ENSG00000101605	18	3066805	3220106	643	56	304485	1.2352	0.10838	MYOM1
ENSG00000108175	10	80828792	81076276	751	84	304485	1.2351	0.1084	ZMIZ1
ENSG00000185313	3	38738293	38835501	317	25	304485	1.235	0.10841	SCN10A
ENSG00000196812	6	28092338	28097860	13	3	304485	1.2346	0.1085	ZSCAN16
ENSG00000226974	13	64320934	64321323	1	1	304485	1.2345	0.1085	AL445989.1
ENSG00000005108	7	11409984	11871824	1705	93	304485	1.234	0.1086	THSD7A
ENSG00000105726	19	19756007	19774502	27	4	304485	1.2337	0.10865	ATP13A1
ENSG00000145545	5	6633456	6669675	135	13	304485	1.2336	0.10868	SRD5A1
ENSG00000148400	9	139388896	139440314	148	23	304485	1.2332	0.10874	NOTCH1
ENSG00000059378	7	139723544	139763521	122	16	304485	1.2329	0.1088	PARP12
ENSG00000205084	16	75572015	75590184	67	5	304485	1.2329	0.1088	TMEM231
ENSG00000164967	9	34610483	34612101	2	1	304485	1.2329	0.10881	RPP25L
ENSG00000240891	3	111393523	111565294	611	34	304485	1.2328	0.10883	PLCXD2
ENSG00000147488	8	53023399	53373519	735	53	304485	1.2324	0.1089	ST18
ENSG00000131263	X	73805052	73834452	1	1	304014	1.2324	0.1089	RLIM
ENSG00000136950	9	127624409	127640003	13	2	304485	1.2321	0.10896	ARPC5L
ENSG00000175183	12	77252495	77272840	57	8	304485	1.232	0.10897	CSRP2
ENSG00000175604	16	12180603	12184159	18	2	304485	1.232	0.10897	RP11-276H1.3
ENSG00000178409	6	107386386	107436473	128	17	304485	1.2319	0.10898	BEND3
ENSG00000142173	21	47518011	47552763	156	15	304485	1.2316	0.10905	COL6A2
ENSG00000159873	22	29168662	29185283	71	9	304485	1.2316	0.10905	CCDC117
ENSG00000144642	3	29322473	30051886	2714	136	304485	1.2316	0.10906	RBMS3
ENSG00000164099	4	119201193	119274158	179	21	304485	1.2315	0.10907	PRSS12
ENSG00000004139	17	26691378	26728065	74	6	304485	1.2315	0.10908	SARM1
ENSG00000170606	5	132387654	132442141	100	4	304485	1.2306	0.10924	HSPA4
ENSG00000182916	X	102585124	102587254	1	1	304014	1.2303	0.1093	TCEAL7
ENSG00000019485	11	45115564	45247734	280	20	304485	1.2298	0.10938	PRDM11
ENSG00000177947	11	196738	200261	8	3	304485	1.2294	0.10946	ODF3
ENSG00000139505	13	25802307	25862147	103	6	304485	1.2294	0.10946	MTMR6
ENSG00000156968	16	15489611	15507125	54	11	304485	1.229	0.10953	MPV17L
ENSG00000241563	1	10509776	10511959	4	2	304485	1.2287	0.10959	CORT
ENSG00000107020	9	5357973	5437878	260	18	304485	1.2286	0.1096	PLGRKT
ENSG00000183011	17	7760003	7788556	58	8	304485	1.2284	0.10964	LSMD1
ENSG00000179632	8	145159402	145162514	3	1	304485	1.2284	0.10965	MAF1
ENSG00000068400	X	48830134	48858675	4	2	304014	1.2283	0.10967	GRIPAP1
ENSG00000155886	9	19507450	19786926	784	45	304485	1.2281	0.1097	SLC24A2
ENSG00000163479	1	155978839	155990750	14	3	304485	1.2279	0.10974	SSR2
ENSG00000107223	9	139756571	139760738	4	1	304485	1.2277	0.10978	EDF1
ENSG00000186971	21	31802572	31803216	3	1	304485	1.2277	0.10978	KRTAP13-4
ENSG00000160973	8	145698795	145701718	2	1	304485	1.2276	0.1098	FOXH1
ENSG00000254901	19	19287712	19303400	60	8	304485	1.2273	0.10985	MEF2BNB
ENSG00000100483	14	50575350	50583318	38	6	304485	1.2271	0.10989	VCPKMT
ENSG00000268223	5	115387163	115395815	72	3	304485	1.227	0.10991	ARL14EPL
ENSG00000139515	13	28494157	28500368	17	3	304485	1.2269	0.10994	PDX1
ENSG00000175262	1	11006528	11042094	124	14	304485	1.2266	0.10998	C1orf127
ENSG00000232040	6	28539407	28583989	114	17	304485	1.2265	0.11001	SCAND3
ENSG00000148358	9	132815705	132902448	192	15	304485	1.2262	0.11005	GPR107
ENSG00000128881	15	43030932	43213007	193	16	304485	1.2262	0.11006	TTBK2
ENSG00000154134	11	124735282	124751366	37	10	304485	1.2262	0.11007	ROBO3
ENSG00000108370	17	63133549	63223821	305	21	304485	1.2261	0.11007	RGS9
ENSG00000247077	12	133287405	133299228	42	8	304485	1.2261	0.11008	PGAM5
ENSG00000150477	18	34409069	34812135	679	10	304485	1.2259	0.11011	KIAA1328
ENSG00000212997	8	95558771	95560630	10	3	304485	1.2259	0.11012	AC023632.1
ENSG00000160563	9	134735494	134955295	291	18	304485	1.2259	0.11013	MED27
ENSG00000158796	1	161090764	161102478	12	4	304485	1.2254	0.11021	DEDD
ENSG00000135144	12	113494514	113535833	150	23	304485	1.2254	0.11021	DTX1
ENSG00000250349	X	37208583	38546928	1879	75	304014	1.2248	0.11032	TM4SF2
ENSG00000118620	19	21203426	21242856	103	7	304485	1.2245	0.11037	ZNF430
ENSG00000111554	12	68666223	68726161	92	12	304485	1.2241	0.11046	MDM1
ENSG00000115966	2	175936978	176033110	237	12	304485	1.224	0.11047	ATF2
ENSG00000183111	5	148931510	149014531	266	15	304485	1.2239	0.1105	ARHGEF37
ENSG00000123576	X	103494719	103499614	5	2	304014	1.2235	0.11056	ESX1
ENSG00000186803	9	21206180	21207142	7	2	304485	1.2235	0.11058	IFNA10
ENSG00000166359	19	33622996	33666701	160	17	304485	1.2228	0.11071	WDR88
ENSG00000133103	13	40229764	40365802	364	14	304485	1.2227	0.11072	COG6
ENSG00000134247	1	117452679	117532980	242	23	304485	1.2225	0.11076	PTGFRN
ENSG00000122548	7	26572740	26578407	29	6	304485	1.2224	0.11077	KIAA0087
ENSG00000004777	19	36265434	36279724	38	5	304485	1.2224	0.11077	ARHGAP33
ENSG00000167037	22	25202236	25323545	517	51	304485	1.2224	0.11078	SGSM1
ENSG00000107187	9	139088096	139096955	20	5	304485	1.2222	0.11082	LHX3
ENSG00000129277	17	34430983	34433014	12	2	304485	1.2219	0.11087	CCL4
ENSG00000101746	18	31431064	31804916	672	33	304485	1.2218	0.11089	NOL4
ENSG00000261934	5	140782520	140892546	283	21	304485	1.2217	0.11091	PCDHGA9
ENSG00000167566	12	50184929	50222533	95	8	304485	1.2216	0.11093	NCKAP5L
ENSG00000166090	14	23842018	23845612	9	2	304485	1.2215	0.11094	IL25
ENSG00000106771	9	111777432	111882225	322	18	304485	1.2214	0.11096	TMEM245
ENSG00000115392	2	58386378	58468507	179	18	304485	1.2214	0.11097	FANCL
ENSG00000184898	2	152104454	152118393	34	4	304485	1.2214	0.11097	RBM43
ENSG00000177076	9	19408925	19452018	133	10	304485	1.2212	0.111	ACER2
ENSG00000188112	6	42068856	42110357	136	20	304485	1.221	0.11104	C6orf132
ENSG00000143416	1	151336778	151345209	13	5	304485	1.221	0.11105	SELENBP1
ENSG00000224470	16	71879894	71919171	66	8	304485	1.2209	0.11106	ATXN1L
ENSG00000154760	17	33762115	33775856	46	8	304485	1.2209	0.11107	SLFN13
ENSG00000065427	16	75661622	75682541	77	11	304485	1.2208	0.11108	KARS
ENSG00000143320	1	156669398	156675608	4	2	304485	1.2208	0.11109	CRABP2
ENSG00000158417	2	99953816	100017789	134	9	304485	1.2202	0.11119	EIF5B
ENSG00000111537	12	68548548	68553527	6	2	304485	1.2202	0.11119	IFNG
ENSG00000156017	9	77595936	77643339	99	13	304485	1.2202	0.1112	C9orf41
ENSG00000255398	12	123199303	123201439	13	2	304485	1.2201	0.11121	HCAR3
ENSG00000198049	1	206223976	206231639	40	5	304485	1.22	0.11124	AVPR1B
ENSG00000187742	9	91933421	91974557	52	9	304485	1.2198	0.11126	SECISBP2
ENSG00000181788	3	150458914	150481264	46	2	304485	1.2198	0.11128	SIAH2
ENSG00000205846	12	8608522	8630926	92	2	304485	1.2195	0.11133	CLEC6A
ENSG00000183508	1	118148556	118170994	84	8	304485	1.2191	0.11141	FAM46C
ENSG00000137478	11	72547790	72853306	197	18	304485	1.2184	0.11153	FCHSD2
ENSG00000069998	22	17618401	17646177	109	15	304485	1.2184	0.11153	CECR5
ENSG00000273003	11	64781654	64808042	73	7	304485	1.2184	0.11154	RP11-399J13.3
ENSG00000181722	3	114056941	114866118	1251	73	304485	1.2181	0.11159	ZBTB20
ENSG00000146282	6	88224096	88299721	270	12	304485	1.218	0.11162	RARS2
ENSG00000179826	11	18142502	18160027	45	5	304485	1.2179	0.11162	MRGPRX3
ENSG00000239900	22	40742507	40786467	40	4	304485	1.2176	0.1117	ADSL
ENSG00000106714	9	39072764	39288312	192	10	304485	1.2172	0.11176	CNTNAP3
ENSG00000073711	3	135684515	135866733	269	13	304485	1.2169	0.11181	PPP2R3A
ENSG00000123485	2	234742062	234763212	76	8	304485	1.2168	0.11185	HJURP
ENSG00000134369	1	201592411	201796102	454	38	304485	1.2166	0.11188	NAV1
ENSG00000197223	2	68268262	68338080	73	11	304485	1.2165	0.11189	C1D
ENSG00000269067	19	23158270	23185978	63	2	304485	1.2165	0.11189	ZNF728
ENSG00000235162	12	105629068	105789875	571	30	304485	1.2165	0.1119	C12orf75
ENSG00000162817	1	220863187	220872499	26	5	304485	1.2164	0.11191	C1orf115
ENSG00000019505	11	45261852	45307870	121	11	304485	1.2164	0.11191	SYT13
ENSG00000233404	2	102508955	102511150	2	1	304485	1.2162	0.11195	FLJ20373
ENSG00000232838	20	18118517	18123813	20	6	304485	1.2162	0.11196	PET117
ENSG00000186010	19	19626545	19644285	37	3	304485	1.216	0.11199	NDUFA13
ENSG00000175265	15	34671269	34880704	781	19	304485	1.2159	0.11202	GOLGA8A
ENSG00000180613	4	54965690	54968672	7	1	304485	1.2157	0.11205	GSX2
ENSG00000109790	4	39046659	39128477	278	6	304485	1.2156	0.11207	KLHL5
ENSG00000196366	9	139377947	139380518	5	3	304485	1.2154	0.1121	C9orf163
ENSG00000214128	7	138482695	138522846	102	9	304485	1.2154	0.11211	TMEM213
ENSG00000128512	7	111366166	111846466	1107	97	304485	1.2153	0.11212	DOCK4
ENSG00000034239	8	49623348	49647870	39	8	304485	1.2151	0.11216	EFCAB1
ENSG00000119599	14	73393040	73426411	130	15	304485	1.215	0.11218	DCAF4
ENSG00000184986	14	105992940	105996539	3	1	304485	1.215	0.11219	TMEM121
ENSG00000172478	2	241825465	241836306	88	5	304485	1.2145	0.11229	C2orf54
ENSG00000147679	8	117778742	117861702	192	26	304485	1.2142	0.11233	UTP23
ENSG00000107859	10	103989943	104001231	20	3	304485	1.2142	0.11234	PITX3
ENSG00000111802	6	24650205	24667261	66	9	304485	1.214	0.11237	TDP2
ENSG00000064886	1	111743393	111786062	153	17	304485	1.2138	0.11241	CHI3L2
ENSG00000204422	6	31654739	31681849	59	11	304485	1.2138	0.11241	XXbac-BPG32J3.20
ENSG00000144771	3	54952264	55001115	114	11	304485	1.2137	0.11243	LRTM1
ENSG00000106829	9	82186688	82341658	246	20	304485	1.2137	0.11243	TLE4
ENSG00000165795	14	21484922	21539031	167	42	304485	1.2131	0.11255	NDRG2
ENSG00000118245	2	217724181	217724787	1	1	304485	1.2123	0.1127	TNP1
ENSG00000197496	20	45338126	45364965	60	7	304485	1.2122	0.11272	SLC2A10
ENSG00000169903	3	149191761	149221068	191	14	304485	1.212	0.11275	TM4SF4
ENSG00000166272	10	104503727	104576021	215	18	304485	1.2119	0.11278	WBP1L
ENSG00000204644	6	29640169	29648887	76	11	304485	1.2118	0.1128	ZFP57
ENSG00000167383	19	44921685	44952766	144	17	304485	1.2117	0.11281	ZNF229
ENSG00000198133	14	67913801	68000456	305	37	304485	1.2114	0.11286	TMEM229B
ENSG00000188269	19	14903302	14946188	138	20	304485	1.2113	0.11289	OR7A5
ENSG00000205718	19	7037759	7040190	1	1	304485	1.2112	0.1129	MBD3L4
ENSG00000164889	7	150754297	150773614	48	9	304485	1.2103	0.11307	SLC4A2
ENSG00000167526	16	89627065	89630950	17	2	304485	1.2104	0.11307	RPL13
ENSG00000090238	16	30103635	30108236	2	1	304485	1.2099	0.11316	YPEL3
ENSG00000132958	13	19997017	20110903	219	13	304485	1.2091	0.11332	TPTE2
ENSG00000166503	15	83784320	83876770	125	6	304485	1.2088	0.11337	HDGFRP3
ENSG00000148344	9	132500610	132515326	57	4	304485	1.2087	0.11339	PTGES
ENSG00000163207	1	152881021	152884362	14	1	304485	1.2081	0.11351	IVL
ENSG00000105492	19	52022779	52035110	65	7	304485	1.208	0.11352	SIGLEC6
ENSG00000164117	4	175157809	175205415	83	12	304485	1.208	0.11353	FBXO8
ENSG00000120942	1	11333263	11356106	31	3	304485	1.2077	0.11358	UBIAD1
ENSG00000146592	7	28338940	28865511	1575	124	304485	1.2077	0.11359	CREB5
ENSG00000100890	14	35591052	35743271	541	21	304485	1.2075	0.11362	KIAA0391
ENSG00000111247	12	4647950	4669214	30	4	304485	1.2073	0.11366	RAD51AP1
ENSG00000226209	10	13350145	13350447	1	1	304485	1.2071	0.1137	AL138764.1
ENSG00000105662	19	18794487	18893004	218	22	304485	1.2064	0.11383	CRTC1
ENSG00000110931	12	121675497	121736111	172	26	304485	1.206	0.11391	CAMKK2
ENSG00000108256	17	27582854	27621136	105	11	304485	1.2057	0.11397	NUFIP2
ENSG00000112715	6	43737921	43754224	48	11	304485	1.2055	0.114	VEGFA
ENSG00000149972	11	98891683	100229616	5647	184	304485	1.2055	0.11401	CNTN5
ENSG00000177201	1	248457918	248458880	7	2	304485	1.2053	0.11404	OR2T12
ENSG00000004838	3	50378541	50384283	3	1	304485	1.2048	0.11414	ZMYND10
ENSG00000169155	9	129567285	129600489	22	5	304485	1.2048	0.11414	ZBTB43
ENSG00000173726	1	235272651	235292251	40	4	304485	1.2046	0.11417	TOMM20
ENSG00000111913	6	24797601	25042238	884	63	304485	1.2044	0.11422	FAM65B
ENSG00000161243	19	39481354	39523425	200	13	304485	1.2043	0.11424	FBXO27
ENSG00000102243	X	135614311	135638966	18	2	304014	1.2043	0.11424	VGLL1
ENSG00000158792	16	89762751	89768113	12	3	304485	1.204	0.1143	SPATA2L
ENSG00000177291	10	35894338	35897863	8	2	304485	1.2037	0.11435	GJD4
ENSG00000077092	3	25215823	25639423	1581	87	304485	1.2037	0.11436	RARB
ENSG00000171872	1	44584522	44600812	47	9	304485	1.2033	0.11442	KLF17
ENSG00000141404	18	11688955	11885684	660	30	304485	1.2031	0.11446	GNAL
ENSG00000079257	3	158363611	158390482	94	6	304485	1.2031	0.11448	LXN
ENSG00000125970	20	32581452	32696114	130	8	304485	1.203	0.11448	RALY
ENSG00000270099	10	97620305	97684601	169	18	304485	1.2029	0.11452	RP11-248J23.7
ENSG00000178531	19	7989372	7991051	5	3	304485	1.2028	0.11452	CTXN1
ENSG00000082898	2	61704984	61765761	107	6	304485	1.2028	0.11453	XPO1
ENSG00000158497	5	143191726	143200284	18	5	304485	1.2027	0.11455	HMHB1
ENSG00000156958	15	49447853	49660066	606	14	304485	1.2027	0.11456	GALK2
ENSG00000181704	X	67718165	67757127	15	3	304014	1.2024	0.1146	YIPF6
ENSG00000078579	8	16849678	16859690	45	8	304485	1.2024	0.11461	FGF20
ENSG00000198932	X	101906294	101914011	2	1	304014	1.202	0.11468	GPRASP1
ENSG00000248167	6	30297359	30314631	51	12	304485	1.2018	0.11472	TRIM39-RPP21
ENSG00000166925	7	100060982	100076902	16	2	304485	1.2017	0.11475	TSC22D4
ENSG00000065268	19	983174	994569	81	8	304485	1.2016	0.11476	WDR18
ENSG00000061918	4	156680144	156728743	114	18	304485	1.2013	0.11482	GUCY1B3
ENSG00000133246	19	8554940	8567996	31	6	304485	1.2012	0.11484	PRAM1
ENSG00000159346	1	202909951	202927700	49	7	304485	1.2011	0.11486	ADIPOR1
ENSG00000076043	11	114310108	114321001	26	6	304485	1.2008	0.11492	REXO2
ENSG00000231887	12	11033610	11036854	10	2	304485	1.2006	0.11495	PRH1
ENSG00000008382	19	4343524	4360083	44	7	304485	1.2004	0.11499	MPND
ENSG00000172023	2	79312156	79315145	10	2	304485	1.1999	0.1151	REG1B
ENSG00000074054	2	122095352	122407163	704	10	304485	1.1996	0.11514	CLASP1
ENSG00000239961	19	54844456	54850421	29	8	304485	1.1995	0.11516	LILRA4
ENSG00000154438	7	117003276	117068177	78	9	304485	1.1994	0.11518	ASZ1
ENSG00000136982	8	120846216	120868250	92	11	304485	1.1993	0.11521	DSCC1
ENSG00000178952	16	28853732	28857729	6	1	304485	1.1992	0.11523	TUFM
ENSG00000111843	6	10723148	10731362	18	1	304485	1.1989	0.11528	TMEM14C
ENSG00000126861	17	29599031	29624557	34	2	304485	1.1989	0.11529	OMG
ENSG00000103154	16	84002237	84036381	252	18	304485	1.1988	0.1153	NECAB2
ENSG00000162594	1	67632083	67725662	238	24	304485	1.1985	0.11536	IL23R
ENSG00000164729	17	33519539	33521412	4	2	304485	1.1981	0.11543	SLC35G3
ENSG00000125846	20	18269121	18297640	88	13	304485	1.198	0.11546	ZNF133
ENSG00000214078	20	34213953	34252878	94	7	304485	1.1973	0.11559	CPNE1
ENSG00000197937	19	53627325	53662328	115	18	304485	1.1972	0.11562	ZNF347
ENSG00000163719	3	9691117	9744077	68	8	304485	1.197	0.11564	MTMR14
ENSG00000077264	X	110187513	110470589	5	1	304014	1.1967	0.11571	PAK3
ENSG00000181409	17	79091095	79139877	251	34	304485	1.1964	0.11577	AATK
ENSG00000152254	2	169757750	169766505	13	3	304485	1.1963	0.1158	G6PC2
ENSG00000218336	4	183065140	183724177	2325	192	304485	1.1956	0.11592	TENM3
ENSG00000067955	16	67063019	67134961	80	5	304485	1.1955	0.11595	CBFB
ENSG00000197312	1	15943995	15995539	122	4	304485	1.1952	0.116	DDI2
ENSG00000079134	18	214520	268050	85	9	304485	1.1952	0.116	THOC1
ENSG00000141380	18	23596578	23671181	124	8	304485	1.195	0.11604	SS18
ENSG00000168758	2	97525453	97536494	4	1	304485	1.1949	0.11607	SEMA4C
ENSG00000164081	3	51696709	51738339	26	8	304485	1.1948	0.11608	TEX264
ENSG00000128713	2	176968944	176974722	13	4	304485	1.1946	0.11611	HOXD11
ENSG00000254245	5	140723601	140892546	401	27	304485	1.1946	0.11612	PCDHGA3
ENSG00000136643	1	213224589	213448116	254	10	304485	1.1945	0.11613	RPS6KC1
ENSG00000166845	18	51884287	51911588	106	5	304485	1.1945	0.11614	C18orf54
ENSG00000173262	12	7965108	8043744	343	28	304485	1.1944	0.11616	SLC2A14
ENSG00000213203	7	150413645	150421372	20	4	304485	1.1943	0.11619	GIMAP1
ENSG00000116906	1	231376953	231413719	69	4	304485	1.1941	0.11622	GNPAT
ENSG00000197616	14	23851199	23877486	60	13	304485	1.194	0.11624	MYH6
ENSG00000155249	14	20403767	20404842	1	1	304485	1.1937	0.1163	OR4K1
ENSG00000120725	5	138282409	138629246	446	15	304485	1.1935	0.11633	SIL1
ENSG00000169436	8	139600478	139926249	1059	85	304485	1.1935	0.11635	COL22A1
ENSG00000165675	X	129757350	130037208	11	2	304014	1.1933	0.11637	ENOX2
ENSG00000166986	12	57869228	57911352	64	4	304485	1.1932	0.1164	MARS
ENSG00000255112	18	11851395	11854448	2	1	304485	1.193	0.11643	CHMP1B
ENSG00000140332	15	70340129	70390515	91	11	304485	1.1923	0.11657	TLE3
ENSG00000213639	2	28974506	29025806	117	8	304485	1.1921	0.1166	PPP1CB
ENSG00000186866	21	46683843	46707813	65	6	304485	1.1918	0.11666	POFUT2
ENSG00000172977	11	65479467	65487075	22	5	304485	1.1917	0.11669	KAT5
ENSG00000169855	3	78646390	79816965	2452	72	304485	1.1913	0.11677	ROBO1
ENSG00000203857	1	120049821	120057681	7	2	304485	1.1912	0.11679	HSD3B1
ENSG00000215306	14	23286463	23291750	21	6	304485	1.1912	0.11679	AL135998.1
ENSG00000198730	11	10772534	10801290	43	8	304485	1.1909	0.11685	CTR9
ENSG00000072364	5	132211071	132299326	211	11	304485	1.1908	0.11687	AFF4
ENSG00000124467	19	43256838	43359843	210	10	304485	1.1906	0.11691	PSG8
ENSG00000127445	19	9945933	9960358	21	4	304485	1.1904	0.11695	PIN1
ENSG00000081148	3	100941390	101039404	179	9	304485	1.1901	0.117	IMPG2
ENSG00000073910	13	32605437	32870794	724	53	304485	1.1895	0.11712	FRY
ENSG00000010319	3	52467069	52479101	12	4	304485	1.1893	0.11715	SEMA3G
ENSG00000179873	19	56296770	56348166	318	39	304485	1.189	0.11721	NLRP11
ENSG00000172270	19	571297	583493	92	9	304485	1.1889	0.11723	BSG
ENSG00000110060	11	125763381	125773116	34	5	304485	1.1889	0.11724	PUS3
ENSG00000122965	12	114254543	114404176	642	30	304485	1.1886	0.1173	RBM19
ENSG00000064012	2	202098166	202152434	153	21	304485	1.1884	0.11733	CASP8
ENSG00000168925	16	75252898	75258822	31	5	304485	1.1884	0.11734	CTRB1
ENSG00000067113	5	54720682	54830878	301	9	304485	1.1883	0.11736	PPAP2A
ENSG00000189114	19	45682003	45685059	4	1	304485	1.1883	0.11736	BLOC1S3
ENSG00000165650	10	119040000	119134978	244	11	304485	1.1878	0.11745	PDZD8
ENSG00000168746	20	43080624	43093984	19	4	304485	1.1878	0.11745	C20orf62
ENSG00000170296	17	7143333	7146089	5	2	304485	1.1877	0.11747	GABARAP
ENSG00000185090	1	38259474	38266809	5	2	304485	1.1874	0.11754	MANEAL
ENSG00000237541	6	32709119	32714992	86	8	304485	1.1873	0.11756	HLA-DQA2
ENSG00000197279	6	28048753	28057341	17	3	304485	1.1866	0.11769	ZNF165
ENSG00000139266	12	58148881	58154190	2	1	304485	1.1866	0.11769	2022-03-09
ENSG00000269531	12	80198742	80202321	4	1	304485	1.1862	0.11777	AC073569.1
ENSG00000122435	1	100598706	100616053	27	5	304485	1.1862	0.11778	TRMT13
ENSG00000184478	11	5968570	5969591	2	1	304485	1.1862	0.11778	OR56A3
ENSG00000147439	8	22477931	22526661	131	12	304485	1.1861	0.1178	BIN3
ENSG00000268797	19	41307202	41404187	387	30	304485	1.1861	0.1178	CTC-490E21.12
ENSG00000213029	1	229440129	229441248	1	1	304485	1.1856	0.1179	SPHAR
ENSG00000100578	14	58894103	59015216	82	11	304485	1.1856	0.1179	KIAA0586
ENSG00000164466	5	174904065	174956745	213	14	304485	1.1854	0.11792	SFXN1
ENSG00000169375	15	75661720	75748183	89	6	304485	1.1855	0.11792	SIN3A
ENSG00000182670	21	38445526	38575413	388	8	304485	1.1853	0.11796	TTC3
ENSG00000007001	2	158733214	158992666	782	49	304485	1.1851	0.11798	UPP2
ENSG00000120694	13	31710762	31736525	55	5	304485	1.1849	0.11803	HSPH1
ENSG00000122033	13	28009776	28024739	66	7	304485	1.1843	0.11815	MTIF3
ENSG00000135521	6	144164481	144184949	35	6	304485	1.184	0.1182	LTV1
ENSG00000101161	20	62612488	62664453	106	8	304485	1.1839	0.11822	PRPF6
ENSG00000036549	1	78028101	78149104	166	13	304485	1.1838	0.11824	ZZZ3
ENSG00000105281	19	47278140	47291851	41	9	304485	1.1836	0.11829	SLC1A5
ENSG00000159708	16	67360701	67419106	91	8	304485	1.1833	0.11834	LRRC36
ENSG00000160957	8	145736667	145743229	10	1	304485	1.1831	0.11839	RECQL4
ENSG00000162415	1	45482071	45771881	564	15	304485	1.1829	0.11843	ZSWIM5
ENSG00000100413	22	41921808	41940610	34	3	304485	1.1828	0.11844	POLR3H
ENSG00000179674	3	160394948	160396233	2	1	304485	1.1826	0.11849	ARL14
ENSG00000182013	19	46969748	46974820	27	3	304485	1.1824	0.11853	PNMAL1
ENSG00000048052	7	18126572	19042039	2118	124	304485	1.1822	0.11857	HDAC9
ENSG00000124159	20	43922085	43937169	55	7	304485	1.1822	0.11857	MATN4
ENSG00000185684	12	132568828	132613029	100	7	304485	1.182	0.1186	EP400NL
ENSG00000127663	19	4969125	5153606	543	28	304485	1.182	0.11861	KDM4B
ENSG00000225190	17	43513266	43568115	135	4	304485	1.1816	0.11869	PLEKHM1
ENSG00000134690	1	38158090	38175391	49	6	304485	1.1815	0.1187	CDCA8
ENSG00000166803	15	64657193	64679886	41	4	304485	1.1812	0.11875	KIAA0101
ENSG00000179023	1	18807424	18812478	26	5	304485	1.1812	0.11876	KLHDC7A
ENSG00000100403	22	41697526	41756151	77	5	304485	1.1811	0.11878	ZC3H7B
ENSG00000132635	20	2815960	2821836	8	2	304485	1.181	0.11881	PCED1A
ENSG00000100417	22	41972898	41985894	15	4	304485	1.1809	0.11882	PMM1
ENSG00000101180	20	60790026	60795323	4	2	304485	1.1809	0.11883	HRH3
ENSG00000138083	2	45168902	45173216	17	5	304485	1.1808	0.11884	SIX3
ENSG00000012983	14	50885219	51027844	185	15	304485	1.1806	0.11888	MAP4K5
ENSG00000268965	17	76422409	76422834	2	1	304485	1.1806	0.11888	AC061992.1
ENSG00000184560	17	7328934	7330887	3	2	304485	1.1805	0.1189	C17orf74
ENSG00000065029	6	35226686	35263762	87	8	304485	1.1801	0.11897	ZNF76
ENSG00000080166	13	95089558	95131936	159	16	304485	1.1802	0.11897	DCT
ENSG00000168952	14	25278862	25519503	730	43	304485	1.18	0.119	STXBP6
ENSG00000078403	10	21823094	22032559	123	11	304485	1.1799	0.11902	MLLT10
ENSG00000119147	2	106679702	106694615	47	11	304485	1.1792	0.11915	C2orf40
ENSG00000198768	20	57034157	57090187	124	21	304485	1.1791	0.11917	APCDD1L
ENSG00000132356	5	40759481	40798476	81	10	304485	1.1789	0.11921	PRKAA1
ENSG00000125675	X	122318006	122624766	233	19	304014	1.1789	0.11922	GRIA3
ENSG00000163431	1	201865580	201915715	128	18	304485	1.1785	0.1193	LMOD1
ENSG00000136003	12	108956358	108963160	17	3	304485	1.1785	0.1193	ISCU
ENSG00000156858	16	30662038	30667761	1	1	304485	1.1785	0.1193	PRR14
ENSG00000134333	11	18415935	18429972	52	3	304485	1.1783	0.11935	LDHA
ENSG00000023902	1	150121373	150136916	23	2	304485	1.178	0.11939	PLEKHO1
ENSG00000158477	1	158223927	158228059	11	3	304485	1.1777	0.11945	CD1A
ENSG00000100036	22	31031639	31065003	109	18	304485	1.1777	0.11946	SLC35E4
ENSG00000147573	8	67039131	67087720	92	7	304485	1.1774	0.11953	TRIM55
ENSG00000138081	2	48016455	48132932	319	13	304485	1.1773	0.11954	FBXO11
ENSG00000089123	20	13246709	13619587	968	48	304485	1.1772	0.11956	TASP1
ENSG00000165025	9	93564069	93660831	452	45	304485	1.1771	0.11958	SYK
ENSG00000221843	2	27799389	27805588	6	2	304485	1.177	0.1196	C2orf16
ENSG00000090615	12	133345495	133405444	243	22	304485	1.1769	0.11962	GOLGA3
ENSG00000184489	8	142402093	142441620	99	11	304485	1.1765	0.1197	PTP4A3
ENSG00000197859	9	136397286	136440641	153	18	304485	1.1765	0.1197	ADAMTSL2
ENSG00000182183	1	53099016	53135355	80	14	304485	1.1763	0.11973	FAM159A
ENSG00000203783	1	153190060	153191793	5	1	304485	1.1759	0.11981	PRR9
ENSG00000257093	7	141356528	141401953	80	7	304485	1.176	0.11981	KIAA1147
ENSG00000170113	15	23043277	23100005	137	16	304485	1.1758	0.11983	NIPA1
ENSG00000221923	19	52873170	52889048	58	5	304485	1.1755	0.1199	ZNF880
ENSG00000111266	12	12628829	12715317	236	21	304485	1.1754	0.11993	DUSP16
ENSG00000123374	12	56360553	56366568	7	3	304485	1.1751	0.11997	CDK2
ENSG00000151640	10	134000404	134019280	68	10	304485	1.1749	0.12001	DPYSL4
ENSG00000100191	22	32614465	32651328	100	14	304485	1.1749	0.12003	SLC5A4
ENSG00000145730	5	102089685	102366809	539	16	304485	1.1746	0.12007	PAM
ENSG00000152779	10	91190051	91316398	302	31	304485	1.1746	0.12008	SLC16A12
ENSG00000119285	1	236712305	236767804	313	10	304485	1.1745	0.12009	HEATR1
ENSG00000187607	17	15602891	15640874	89	11	304485	1.1743	0.12013	ZNF286A
ENSG00000056277	X	129336685	129402873	72	2	304014	1.1743	0.12014	ZNF280C
ENSG00000176731	8	86126311	86132650	8	1	304485	1.1738	0.12023	C8orf59
ENSG00000122733	9	34957484	34982541	42	8	304485	1.1737	0.12026	KIAA1045
ENSG00000147416	8	20054878	20084330	52	10	304485	1.1734	0.12031	ATP6V1B2
ENSG00000184226	13	66876967	67804468	1998	97	304485	1.1734	0.12032	PCDH9
ENSG00000069764	16	14766405	14788526	10	3	304485	1.1728	0.12044	PLA2G10
ENSG00000215298	8	23430157	23432974	13	2	304485	1.1727	0.12046	FP15737
ENSG00000165259	X	83572882	83757487	253	9	304014	1.1726	0.12048	HDX
ENSG00000085872	19	16628700	16653341	51	9	304485	1.1724	0.12052	CHERP
ENSG00000108823	17	48241575	48253292	36	7	304485	1.1724	0.12053	SGCA
ENSG00000159079	21	33964389	33985176	65	6	304485	1.1724	0.12053	C21orf59
ENSG00000132963	13	29233241	29253062	40	4	304485	1.172	0.12061	POMP
ENSG00000131495	5	140018325	140027370	17	3	304485	1.1715	0.1207	NDUFA2
ENSG00000160323	9	136279478	136324508	140	15	304485	1.1715	0.1207	ADAMTS13
ENSG00000164109	4	120976763	120988229	33	6	304485	1.1713	0.12074	MAD2L1
ENSG00000127530	19	14909958	14911023	6	2	304485	1.1712	0.12076	OR7C1
ENSG00000143324	1	180601140	180859387	432	19	304485	1.171	0.12079	XPR1
ENSG00000149792	11	64889655	64894843	4	2	304485	1.171	0.1208	MRPL49
ENSG00000109255	4	56461396	56502865	134	12	304485	1.1709	0.12082	NMU
ENSG00000211456	3	45730548	45786916	185	6	304485	1.1709	0.12083	SACM1L
ENSG00000134594	X	129305623	129318844	13	1	304014	1.1706	0.12088	RAB33A
ENSG00000110497	11	46417964	46615675	119	4	304485	1.1705	0.12091	AMBRA1
ENSG00000184611	2	163227917	163695240	720	34	304485	1.1701	0.12098	KCNH7
ENSG00000139719	12	122714111	122751068	64	6	304485	1.1701	0.12098	VPS33A
ENSG00000249884	2	86732791	86948245	414	24	304485	1.17	0.121	RNF103-CHMP3
ENSG00000159714	16	67428322	67450736	27	5	304485	1.1698	0.12105	ZDHHC1
ENSG00000169410	15	75759462	75871630	146	8	304485	1.1696	0.12108	PTPN9
ENSG00000173575	15	93426526	93571237	381	22	304485	1.1695	0.12111	CHD2
ENSG00000172199	11	56143100	56144029	6	2	304485	1.1694	0.12113	OR8U1
ENSG00000138385	2	170648443	170668574	64	12	304485	1.169	0.12121	SSB
ENSG00000171311	10	99195899	99205774	22	6	304485	1.169	0.12121	EXOSC1
ENSG00000160908	7	99084142	99097947	13	3	304485	1.1688	0.12124	ZNF394
ENSG00000258790	14	35591755	35786680	681	24	304485	1.1681	0.12138	KIAA0391
ENSG00000212768	15	35270552	35272268	5	2	304485	1.1679	0.12142	AC114546.1
ENSG00000171054	X	130677950	130679030	3	1	304014	1.1677	0.12147	OR13H1
ENSG00000163884	3	126061478	126076285	20	5	304485	1.1674	0.12152	KLF15
ENSG00000204568	6	30585486	30594172	20	4	304485	1.1674	0.12152	MRPS18B
ENSG00000130985	X	47050260	47074527	8	2	304014	1.1671	0.1216	UBA1
ENSG00000092841	12	56551945	56557280	3	1	304485	1.1666	0.12169	MYL6
ENSG00000139233	12	66516842	66524548	18	3	304485	1.1664	0.12173	LLPH
ENSG00000120262	6	151815165	151942328	521	30	304485	1.1661	0.12179	CCDC170
ENSG00000162510	1	31184124	31196434	40	4	304485	1.1658	0.12186	MATN1
ENSG00000157927	7	4836686	4923350	346	28	304485	1.1656	0.12188	RADIL
ENSG00000204839	8	144648357	144655141	28	6	304485	1.1656	0.12188	MROH6
ENSG00000184731	2	38814	46870	9	3	304485	1.1654	0.12193	FAM110C
ENSG00000188542	2	241499471	241503431	12	4	304485	1.1654	0.12193	DUSP28
ENSG00000273049	12	54379629	54428672	65	8	304485	1.1652	0.12197	RP11-834C11.12
ENSG00000082556	8	54138284	54164257	142	10	304485	1.165	0.122	OPRK1
ENSG00000018189	4	71569921	71673032	318	10	304485	1.1649	0.12202	RUFY3
ENSG00000070019	12	14765576	14849519	67	11	304485	1.1647	0.12207	GUCY2C
ENSG00000101557	18	158383	214629	113	11	304485	1.164	0.12222	USP14
ENSG00000204544	6	30951495	30957680	46	8	304485	1.1638	0.12224	MUC21
ENSG00000234719	16	12021230	12070500	172	15	304485	1.1636	0.12229	RP11-166B2.1
ENSG00000076321	1	173684080	173755840	75	5	304485	1.1634	0.12234	KLHL20
ENSG00000245888	16	27279526	27301813	27	4	304485	1.163	0.12241	CTD-3203P2.2
ENSG00000153885	19	34286838	34306668	46	11	304485	1.1628	0.12245	KCTD15
ENSG00000118231	2	208986331	208989225	11	4	304485	1.1623	0.12257	CRYGD
ENSG00000049449	11	31833939	32127301	677	53	304485	1.1623	0.12257	RCN1
ENSG00000176871	12	118470712	118500235	67	6	304485	1.1622	0.12258	WSB2
ENSG00000153707	9	8314246	10612723	9855	395	304485	1.1618	0.12265	PTPRD
ENSG00000111530	12	67663061	67713731	152	11	304485	1.1617	0.12269	CAND1
ENSG00000115561	2	86730554	86948245	419	23	304485	1.1614	0.12273	CHMP3
ENSG00000138162	10	123748689	124014060	1023	89	304485	1.1613	0.12277	TACC2
ENSG00000160255	21	46305868	46351904	216	41	304485	1.1613	0.12277	ITGB2
ENSG00000173401	12	75728419	75764340	68	7	304485	1.1606	0.12291	GLIPR1L1
ENSG00000204315	6	32096484	32098068	5	3	304485	1.1605	0.12292	FKBPL
ENSG00000132199	18	670324	712676	216	13	304485	1.1605	0.12292	ENOSF1
ENSG00000112679	6	291630	351355	7	2	304485	1.1604	0.12294	DUSP22
ENSG00000112116	6	52101479	52109335	26	7	304485	1.1602	0.12299	IL17F
ENSG00000117971	15	78916461	79020096	229	18	304485	1.16	0.12303	CHRNB4
ENSG00000071462	7	73097355	73119491	56	6	304485	1.1591	0.1232	WBSCR22
ENSG00000118564	4	15606162	15683302	235	16	304485	1.1589	0.12324	FBXL5
ENSG00000159387	16	55357672	55364672	35	5	304485	1.1588	0.12326	IRX6
ENSG00000101363	20	35918041	35945663	27	7	304485	1.1588	0.12328	MANBAL
ENSG00000164897	7	150778167	150780633	1	1	304485	1.1586	0.1233	TMUB1
ENSG00000116266	1	109289296	109352148	229	10	304485	1.1586	0.12331	STXBP3
ENSG00000176979	4	165953105	165962896	14	4	304485	1.1585	0.12334	TRIM60
ENSG00000188782	1	26517052	26529459	68	10	304485	1.1584	0.12335	CATSPER4
ENSG00000058085	1	183155373	183214035	220	14	304485	1.1583	0.12337	LAMC2
ENSG00000121377	12	10954131	10955226	1	1	304485	1.1582	0.1234	TAS2R7
ENSG00000116954	1	39303870	39325495	48	9	304485	1.158	0.12343	RRAGC
ENSG00000183559	10	124457225	124459338	7	2	304485	1.1575	0.12354	C10orf120
ENSG00000197757	12	54384408	54424607	53	6	304485	1.1574	0.12356	HOXC6
ENSG00000099331	19	17186591	17325346	549	44	304485	1.1573	0.12357	MYO9B
ENSG00000143771	1	224544552	224567161	35	3	304485	1.157	0.12363	CNIH4
ENSG00000187715	3	127634075	127706514	153	13	304485	1.157	0.12363	KBTBD12
ENSG00000213901	2	219940051	220035549	172	9	304485	1.157	0.12364	SLC23A3
ENSG00000050327	7	144052381	144077725	12	3	304485	1.1569	0.12366	ARHGEF5
ENSG00000023041	10	114190058	114206672	33	6	304485	1.1567	0.1237	ZDHHC6
ENSG00000130787	12	123319000	123347507	89	6	304485	1.1565	0.12373	HIP1R
ENSG00000125149	16	67143861	67182442	28	4	304485	1.1565	0.12374	C16orf70
ENSG00000114735	3	50606583	50622366	16	3	304485	1.1563	0.12378	HEMK1
ENSG00000124731	6	41235664	41254457	59	12	304485	1.1558	0.12389	TREM1
ENSG00000253767	5	140772381	140892546	304	22	304485	1.1557	0.1239	PCDHGA8
ENSG00000142623	1	17531621	17572500	142	33	304485	1.1555	0.12395	PADI1
ENSG00000103642	15	63413999	63434260	55	4	304485	1.1552	0.12401	LACTB
ENSG00000157020	3	10334815	10362862	97	11	304485	1.155	0.12405	SEC13
ENSG00000204899	13	73282495	73301825	25	6	304485	1.155	0.12405	MZT1
ENSG00000221823	2	68405989	68483369	179	9	304485	1.1549	0.12407	PPP3R1
ENSG00000213213	9	139690802	139702193	26	4	304485	1.1549	0.12407	CCDC183
ENSG00000104055	15	43524793	43559055	41	4	304485	1.1544	0.12416	TGM5
ENSG00000123352	12	49760367	49921205	325	12	304485	1.1544	0.12417	SPATS2
ENSG00000066135	1	44115829	44171186	71	7	304485	1.1543	0.12418	KDM4A
ENSG00000213190	1	151030234	151040970	15	4	304485	1.1544	0.12418	MLLT11
ENSG00000263417	18	68297755	68317980	38	6	304485	1.1539	0.12427	GTSCR1
ENSG00000213420	7	99767229	99774995	7	2	304485	1.1538	0.12428	GPC2
ENSG00000081853	5	140718539	140892546	412	26	304485	1.1537	0.12431	PCDHGA2
ENSG00000110844	12	49962001	50038449	81	7	304485	1.1536	0.12432	PRPF40B
ENSG00000109072	17	26691290	26700110	18	3	304485	1.1532	0.12441	VTN
ENSG00000120526	8	110253148	110346614	230	11	304485	1.1531	0.12444	NUDCD1
ENSG00000147724	8	139142266	139509065	1166	90	304485	1.1529	0.12448	FAM135B
ENSG00000115946	2	68384976	68403370	43	5	304485	1.1524	0.12457	PNO1
ENSG00000143153	1	169074935	169101960	122	18	304485	1.1523	0.12459	ATP1B1
ENSG00000105696	19	18718240	18731849	49	9	304485	1.152	0.12467	TMEM59L
ENSG00000175066	3	141882414	141944449	128	18	304485	1.1515	0.12475	GK5
ENSG00000132463	4	71681499	71705662	54	6	304485	1.1515	0.12476	GRSF1
ENSG00000111850	6	88032301	88052043	121	9	304485	1.1515	0.12476	SMIM8
ENSG00000248235	8	22446787	22459597	23	3	304485	1.1515	0.12476	AC037459.4
ENSG00000168005	11	63580860	63595190	25	3	304485	1.1514	0.12478	C11orf84
ENSG00000154813	3	16299485	16306479	20	3	304485	1.1512	0.12483	DPH3
ENSG00000136869	9	120466610	120479149	22	6	304485	1.1506	0.12494	TLR4
ENSG00000181754	1	110046797	110052360	8	3	304485	1.1504	0.12498	AMIGO1
ENSG00000172922	11	65482367	65488418	14	4	304485	1.1504	0.12499	RNASEH2C
ENSG00000186577	6	34214157	34217247	7	3	304485	1.15	0.12507	C6orf1
ENSG00000152154	2	39892122	39945103	58	3	304485	1.1498	0.12511	TMEM178A
ENSG00000052344	16	31142756	31147083	2	1	304485	1.1496	0.12516	PRSS8
ENSG00000176194	18	12254318	12277594	85	15	304485	1.1492	0.12523	CIDEA
ENSG00000167100	17	48187404	48207246	45	12	304485	1.1489	0.1253	SAMD14
ENSG00000110104	11	60609544	60618554	31	8	304485	1.1488	0.12531	CCDC86
ENSG00000166831	15	65032091	65067786	70	6	304485	1.1486	0.12537	RBPMS2
ENSG00000140968	16	85932409	85956215	80	10	304485	1.1476	0.12556	IRF8
ENSG00000017797	18	9475007	9538114	201	19	304485	1.1474	0.12561	RALBP1
ENSG00000113194	5	175874629	175937075	128	12	304485	1.1472	0.12566	FAF2
ENSG00000160298	21	47720095	47743789	74	13	304485	1.1469	0.12571	C21orf58
ENSG00000121039	8	74206847	74237516	74	9	304485	1.1469	0.12572	RDH10
ENSG00000217075	2	36758948	36779411	61	9	304485	1.1467	0.12576	AC007401.2
ENSG00000060140	12	10771538	10826917	155	7	304485	1.1466	0.12577	STYK1
ENSG00000137078	9	35649292	35650937	1	1	304485	1.146	0.1259	SIT1
ENSG00000172469	6	96025419	96057333	115	9	304485	1.1455	0.126	MANEA
ENSG00000103375	16	25227052	25240261	64	5	304485	1.1454	0.12602	AQP8
ENSG00000137692	11	102932805	102962944	48	6	304485	1.1451	0.12607	DCUN1D5
ENSG00000111837	6	10762956	10838764	128	11	304485	1.1439	0.12634	MAK
ENSG00000070495	17	74708919	74722866	18	4	304485	1.1437	0.12638	JMJD6
ENSG00000111262	12	5019071	5040527	50	8	304485	1.1436	0.12639	KCNA1
ENSG00000183092	14	101003486	101053750	107	10	304485	1.1436	0.1264	BEGAIN
ENSG00000196154	1	153516089	153522612	28	2	304485	1.1427	0.12658	S100A4
ENSG00000158089	2	31133333	31378068	846	49	304485	1.1427	0.12658	GALNT14
ENSG00000196372	10	5680830	5708558	142	29	304485	1.1427	0.12659	ASB13
ENSG00000150045	12	9980077	9997606	31	3	304485	1.1426	0.12661	KLRF1
ENSG00000181827	15	56379478	56535483	403	12	304485	1.1423	0.12666	RFX7
ENSG00000116212	1	54411750	54433841	19	3	304485	1.1418	0.12676	LRRC42
ENSG00000163541	2	84650647	84687169	76	7	304485	1.1417	0.1268	SUCLG1
ENSG00000165917	11	47459308	47470730	33	4	304485	1.1416	0.12682	RAPSN
ENSG00000105063	19	55741148	55770363	48	12	304485	1.1416	0.12682	PPP6R1
ENSG00000175334	11	65769550	65771620	10	3	304485	1.141	0.12693	BANF1
ENSG00000176978	9	140004994	140009629	13	3	304485	1.1408	0.12697	DPP7
ENSG00000139624	12	50523575	50561288	72	5	304485	1.1408	0.12698	CERS5
ENSG00000175711	17	80900031	81009686	608	36	304485	1.1407	0.12699	B3GNTL1
ENSG00000103546	16	55689516	55740104	166	27	304485	1.1403	0.12707	SLC6A2
ENSG00000139641	12	56512034	56538455	19	5	304485	1.14	0.12715	ESYT1
ENSG00000167165	2	234600253	234681946	300	15	304485	1.1395	0.12724	UGT1A6
ENSG00000113083	5	121398890	121413980	23	4	304485	1.1395	0.12724	LOX
ENSG00000254221	5	140729828	140892546	389	26	304485	1.1395	0.12724	PCDHGB1
ENSG00000119888	2	47572297	47614740	118	16	304485	1.1394	0.12726	EPCAM
ENSG00000104903	19	13209847	13213975	8	3	304485	1.1394	0.12727	LYL1
ENSG00000166974	18	32556892	32723434	377	25	304485	1.1393	0.12728	MAPRE2
ENSG00000029153	12	27485787	27576241	268	28	304485	1.1392	0.1273	ARNTL2
ENSG00000141198	17	52976748	53039310	192	12	304485	1.1392	0.1273	TOM1L1
ENSG00000203782	1	153232176	153234598	6	2	304485	1.1388	0.12738	LOR
ENSG00000163507	3	108268716	108308491	85	8	304485	1.1385	0.12745	KIAA1524
ENSG00000116898	1	36921319	36930038	36	5	304485	1.1383	0.12749	MRPS15
ENSG00000171307	10	99205927	99217127	19	4	304485	1.1379	0.12759	ZDHHC16
ENSG00000179151	15	74922899	74988633	56	9	304485	1.1373	0.1277	EDC3
ENSG00000172382	16	2762419	2770552	1	1	304485	1.1373	0.1277	PRSS27
ENSG00000136874	9	102668915	102732618	114	8	304485	1.137	0.12777	STX17
ENSG00000166341	11	6642556	6677085	75	14	304485	1.137	0.12777	DCHS1
ENSG00000179580	16	2016824	2018976	9	2	304485	1.1368	0.1278	RNF151
ENSG00000117477	1	169364108	169429907	202	18	304485	1.1363	0.12792	CCDC181
ENSG00000149133	11	55761157	55762101	6	2	304485	1.1361	0.12796	OR5F1
ENSG00000100968	14	24834879	24848810	32	7	304485	1.1355	0.12808	NFATC4
ENSG00000229859	11	60970779	60980570	3	1	304485	1.1354	0.12811	PGA3
ENSG00000105559	19	49340354	49371889	112	10	304485	1.1353	0.12812	PLEKHA4
ENSG00000135406	12	49687035	49692465	11	3	304485	1.1353	0.12813	PRPH
ENSG00000148408	9	140772241	141019076	318	16	304485	1.135	0.12818	CACNA1B
ENSG00000203663	1	248201474	248202607	1	1	304485	1.1349	0.1282	OR2L2
ENSG00000268852	17	80214131	80216080	1	1	304485	1.1349	0.1282	AC132872.2
ENSG00000170430	10	131265448	131566271	1056	44	304485	1.1346	0.12827	MGMT
ENSG00000203690	6	167770521	167797998	150	18	304485	1.1345	0.12829	TCP10
ENSG00000166689	11	16799842	17035990	787	38	304485	1.1344	0.12831	PLEKHA7
ENSG00000179133	10	23556124	23633774	159	13	304485	1.1343	0.12833	C10orf67
ENSG00000168010	11	72525353	72554719	19	5	304485	1.1343	0.12833	ATG16L2
ENSG00000205060	7	133974084	134001803	76	2	304485	1.1342	0.12836	SLC35B4
ENSG00000247596	3	52262626	52273276	18	4	304485	1.1341	0.12837	TWF2
ENSG00000147256	X	130192216	130223857	16	4	304014	1.1337	0.12846	ARHGAP36
ENSG00000116396	1	110753965	110825722	228	21	304485	1.1333	0.12854	KCNC4
ENSG00000168461	18	9708162	9862548	575	75	304485	1.1333	0.12854	RAB31
ENSG00000026103	10	90750414	90775542	110	11	304485	1.1332	0.12857	FAS
ENSG00000099785	19	8478154	8503901	82	14	304485	1.1329	0.12862	2022-03-02
ENSG00000138376	2	215590370	215674428	421	26	304485	1.1326	0.12869	BARD1
ENSG00000187736	2	219940039	220025587	161	8	304485	1.1323	0.12875	NHEJ1
ENSG00000109103	17	26873725	26879686	1	1	304485	1.1321	0.1288	UNC119
ENSG00000166147	15	48700503	48938046	397	12	304485	1.1318	0.12887	FBN1
ENSG00000143436	1	151732119	151736040	11	2	304485	1.1315	0.12892	MRPL9
ENSG00000101955	X	38008589	38080696	92	10	304014	1.1314	0.12895	SRPX
ENSG00000168081	8	28174503	28200872	96	5	304485	1.1313	0.12896	PNOC
ENSG00000117475	1	169337208	169365778	91	11	304485	1.1308	0.12907	BLZF1
ENSG00000161671	19	50979657	50986608	12	3	304485	1.1308	0.12907	EMC10
ENSG00000136487	17	61957578	61959295	1	1	304485	1.1307	0.1291	GH2
ENSG00000051009	11	6232565	6255941	46	6	304485	1.1305	0.12913	FAM160A2
ENSG00000171606	19	58694396	58724928	67	9	304485	1.1301	0.12923	ZNF274
ENSG00000126226	13	113831891	113863029	29	3	304485	1.13	0.12924	PCID2
ENSG00000133703	12	25357723	25403870	151	11	304485	1.1299	0.12927	KRAS
ENSG00000146802	7	112402437	112430647	36	4	304485	1.1298	0.12928	TMEM168
ENSG00000187231	2	179966419	180129517	415	19	304485	1.1297	0.1293	SESTD1
ENSG00000107816	10	102756375	102767593	26	4	304485	1.1296	0.12931	LZTS2
ENSG00000197681	17	36337711	36358166	3	1	304485	1.1296	0.12932	TBC1D3
ENSG00000121152	2	97001525	97039583	33	4	304485	1.1296	0.12933	NCAPH
ENSG00000168827	3	158362067	158410364	171	6	304485	1.1288	0.12949	GFM1
ENSG00000129636	16	47188298	47498060	200	6	304485	1.128	0.12966	ITFG1
ENSG00000155367	1	113252616	113258099	8	3	304485	1.1279	0.12969	PPM1J
ENSG00000198842	1	167063282	167098402	133	15	304485	1.1272	0.12984	DUSP27
ENSG00000172057	17	38077294	38083854	5	2	304485	1.127	0.12986	ORMDL3
ENSG00000140750	16	24930706	25026987	167	10	304485	1.127	0.12988	ARHGAP17
ENSG00000182400	14	39617015	39639736	73	11	304485	1.1268	0.12991	TRAPPC6B
ENSG00000244734	11	5246694	5250625	9	3	304485	1.1266	0.12995	HBB
ENSG00000135902	2	233390703	233401377	27	4	304485	1.1265	0.12997	CHRND
ENSG00000273398	2	68358370	68488362	269	9	304485	1.1259	0.1301	RP11-474G23.1
ENSG00000262576	5	140734768	140892546	381	26	304485	1.1259	0.1301	PCDHGA4
ENSG00000173335	20	23583047	23586513	6	2	304485	1.1257	0.13016	CST9
ENSG00000196266	1	159283460	159284449	2	1	304485	1.1255	0.13018	OR10J3
ENSG00000172339	1	95439963	95538501	250	22	304485	1.1253	0.13022	ALG14
ENSG00000138669	4	82009837	82136218	344	15	304485	1.1254	0.13022	PRKG2
ENSG00000135472	12	50260679	50298000	138	17	304485	1.1235	0.13061	FAIM2
ENSG00000147684	8	125551344	125580751	119	16	304485	1.1231	0.13069	NDUFB9
ENSG00000185236	19	8454865	8469318	50	8	304485	1.1227	0.13078	RAB11B
ENSG00000204767	5	169291268	169407744	295	39	304485	1.1226	0.1308	FAM196B
ENSG00000011275	7	5659678	5821370	394	20	304485	1.1222	0.13089	RNF216
ENSG00000073670	17	42836399	42859214	53	6	304485	1.1222	0.13089	ADAM11
ENSG00000125966	20	33814457	33864801	80	10	304485	1.122	0.13093	MMP24
ENSG00000174903	11	66036004	66044963	14	3	304485	1.1215	0.13104	RAB1B
ENSG00000182674	8	73449626	73850584	1107	55	304485	1.1214	0.13105	KCNB2
ENSG00000103978	15	42502730	42565861	77	7	304485	1.1212	0.13109	TMEM87A
ENSG00000127780	17	3336164	3337135	2	1	304485	1.1212	0.1311	OR1E2
ENSG00000182732	14	72399156	73030654	2220	94	304485	1.1209	0.13116	RGS6
ENSG00000042317	14	88851268	88936694	84	8	304485	1.1208	0.13119	SPATA7
ENSG00000130590	20	62605466	62611361	18	2	304485	1.1206	0.13122	SAMD10
ENSG00000188739	1	235294498	235324772	61	6	304485	1.1199	0.13139	RBM34
ENSG00000105698	19	35759881	35770724	28	3	304485	1.1198	0.13141	USF2
ENSG00000177917	2	153574407	153617767	104	11	304485	1.1197	0.13142	ARL6IP6
ENSG00000101216	20	62218955	62258394	167	14	304485	1.1195	0.13147	GMEB2
ENSG00000170779	14	105475910	105487485	65	5	304485	1.119	0.13156	CDCA4
ENSG00000172901	5	115298151	115363316	300	25	304485	1.119	0.13157	AQPEP
ENSG00000167769	19	6306153	6333640	128	18	304485	1.1189	0.13158	ACER1
ENSG00000268822	2	241624478	241624705	3	1	304485	1.1187	0.13163	AC011298.1
ENSG00000204956	5	140710252	140892546	427	28	304485	1.1186	0.13166	PCDHGA1
ENSG00000007923	1	6694228	6761984	129	10	304485	1.1183	0.13173	DNAJC11
ENSG00000163026	2	24252210	24272445	47	8	304485	1.1179	0.1318	C2orf44
ENSG00000164402	5	132086509	132142933	91	5	304485	1.1177	0.13185	2022-09-08
ENSG00000172530	16	87982850	88110924	622	17	304485	1.1176	0.13188	BANP
ENSG00000134698	1	36273773	36323491	52	6	304485	1.1172	0.13195	AGO4
ENSG00000127054	1	1246965	1260071	9	2	304485	1.117	0.132	CPSF3L
ENSG00000180872	6	50011288	50016364	12	3	304485	1.117	0.132	DEFB112
ENSG00000059804	12	8071826	8088871	27	4	304485	1.1164	0.13212	SLC2A3
ENSG00000175322	18	14057456	14132489	155	15	304485	1.1164	0.13213	ZNF519
ENSG00000065609	6	84262599	84419410	306	15	304485	1.116	0.1322	SNAP91
ENSG00000138433	2	175212750	175260443	101	11	304485	1.1159	0.13223	CIR1
ENSG00000154814	3	16306706	16391806	258	14	304485	1.1159	0.13223	OXNAD1
ENSG00000184939	16	68563993	68609975	189	5	304485	1.1157	0.13227	ZFP90
ENSG00000003147	7	8152814	8302317	530	63	304485	1.1151	0.13239	ICA1
ENSG00000168646	17	63524681	63557765	73	14	304485	1.1151	0.13239	AXIN2
ENSG00000187957	2	230222345	230579274	1132	83	304485	1.1147	0.13249	DNER
ENSG00000144580	2	219433303	219461803	56	4	304485	1.1147	0.1325	RQCD1
ENSG00000204688	6	29424958	29432105	13	5	304485	1.1146	0.1325	OR2H1
ENSG00000132740	11	68671310	68708070	96	8	304485	1.1141	0.13261	IGHMBP2
ENSG00000183114	1	20878932	20881512	4	1	304485	1.114	0.13263	FAM43B
ENSG00000161326	17	35849937	35873603	55	7	304485	1.1139	0.13266	DUSP14
ENSG00000135655	12	62654119	62811211	367	16	304485	1.1137	0.13271	USP15
ENSG00000260027	17	46684594	46710934	76	15	304485	1.1136	0.13273	HOXB7
ENSG00000155906	6	151725989	151773259	194	15	304485	1.1135	0.13274	RMND1
ENSG00000171051	19	52248425	52307363	249	35	304485	1.1134	0.13278	FPR1
ENSG00000246922	15	65385338	65407535	17	3	304485	1.1131	0.13283	UBAP1L
ENSG00000177519	2	154333852	154335322	2	1	304485	1.1128	0.13289	RPRM
ENSG00000179335	15	74890841	74932057	51	7	304485	1.1128	0.13289	CLK3
ENSG00000188994	6	87862551	87973914	317	10	304485	1.1127	0.13293	ZNF292
ENSG00000166578	12	113633246	113658899	49	3	304485	1.1125	0.13296	IQCD
ENSG00000256861	12	122692326	122750970	103	8	304485	1.1124	0.13298	RP11-512M8.5
ENSG00000180336	17	42733762	42767676	27	6	304485	1.1122	0.13303	C17orf104
ENSG00000102755	13	28874489	29069265	417	29	304485	1.112	0.13306	FLT1
ENSG00000153904	1	85784164	86043933	680	45	304485	1.1119	0.13308	DDAH1
ENSG00000215041	17	7218947	7232712	26	6	304485	1.1119	0.13308	NEURL4
ENSG00000204228	6	33172419	33174608	6	3	304485	1.1118	0.13311	HSD17B8
ENSG00000111445	12	118451393	118470935	52	9	304485	1.1118	0.13312	RFC5
ENSG00000120915	8	27348296	27403081	147	8	304485	1.1115	0.13318	EPHX2
ENSG00000088247	19	6413359	6424805	11	3	304485	1.1114	0.13319	KHSRP
ENSG00000188766	19	38879061	38886881	18	3	304485	1.1109	0.1333	SPRED3
ENSG00000170786	8	57212569	57233335	33	6	304485	1.1109	0.13331	SDR16C5
ENSG00000213988	19	20188803	20237885	93	11	304485	1.1108	0.13334	ZNF90
ENSG00000185038	2	234684370	234742069	235	42	304485	1.1106	0.13336	MROH2A
ENSG00000269210	2	39186764	39187483	1	1	304485	1.1105	0.1334	AC019171.1
ENSG00000149716	11	69467844	69490184	30	4	304485	1.1103	0.13342	ORAOV1
ENSG00000198862	21	30300466	30365270	130	15	304485	1.1096	0.13359	LTN1
ENSG00000145817	5	143537723	143550278	43	5	304485	1.1095	0.1336	YIPF5
ENSG00000158623	7	130146089	130353598	231	16	304485	1.1095	0.1336	COPG2
ENSG00000105538	19	49223844	49243978	47	6	304485	1.1095	0.13361	RASIP1
ENSG00000094755	5	170190354	170241051	181	22	304485	1.1094	0.13363	GABRP
ENSG00000005020	7	26706681	27034858	832	13	304485	1.1092	0.13366	SKAP2
ENSG00000134108	3	5163905	5222596	149	7	304485	1.1092	0.13367	ARL8B
ENSG00000185608	22	19419425	19423598	11	2	304485	1.109	0.13372	MRPL40
ENSG00000137210	6	10747992	10852986	165	16	304485	1.1089	0.13373	TMEM14B
ENSG00000007255	19	45666186	45681495	31	4	304485	1.1089	0.13375	TRAPPC6A
ENSG00000212670	1	54569968	54571750	3	1	304485	1.1088	0.13376	AL161915.1
ENSG00000101945	X	48553945	48567403	2	1	304014	1.1084	0.13384	SUV39H1
ENSG00000163738	4	74979891	75168816	193	10	304485	1.1078	0.13397	MTHFD2L
ENSG00000181965	5	134869991	134871639	2	1	304485	1.1078	0.13398	NEUROG1
ENSG00000143158	1	167885967	167906278	22	3	304485	1.1071	0.13414	MPC2
ENSG00000078725	9	121915736	122131745	461	37	304485	1.1065	0.13426	BRINP1
ENSG00000138380	2	203776937	203851786	139	6	304485	1.1063	0.1343	CARF
ENSG00000198892	1	201857808	201861434	5	2	304485	1.1063	0.13431	SHISA4
ENSG00000213139	3	186256230	186264491	8	3	304485	1.1057	0.13443	CRYGS
ENSG00000011028	17	60704762	60770958	87	9	304485	1.1052	0.13453	MRC2
ENSG00000204599	6	30294256	30311506	41	11	304485	1.1051	0.13456	TRIM39
ENSG00000016391	3	53846362	53880417	105	16	304485	1.105	0.13458	CHDH
ENSG00000148848	10	127700950	128077024	1399	95	304485	1.1049	0.13461	ADAM12
ENSG00000135211	7	77423045	77427897	10	4	304485	1.1046	0.13466	TMEM60
ENSG00000197961	19	9671029	9695209	55	3	304485	1.1042	0.13476	ZNF121
ENSG00000080854	11	133778459	133826880	130	19	304485	1.104	0.13479	IGSF9B
ENSG00000267988	7	45902684	45906045	13	5	304485	1.1039	0.13481	AC096582.1
ENSG00000181333	11	93754527	93846917	172	12	304485	1.1037	0.13486	HEPHL1
ENSG00000146242	6	83072923	83080545	9	2	304485	1.1037	0.13487	TPBG
ENSG00000101977	X	138663929	138790386	48	5	304014	1.1034	0.13492	MCF2
ENSG00000253910	5	140739703	140892546	369	26	304485	1.1033	0.13496	PCDHGB2
ENSG00000151743	12	31824071	31882108	107	15	304485	1.1031	0.13499	AMN1
ENSG00000083720	5	41730167	41870621	154	5	304485	1.103	0.13502	OXCT1
ENSG00000125611	2	113341817	113346852	12	3	304485	1.1029	0.13504	CHCHD5
ENSG00000132837	5	78293438	78531861	685	27	304485	1.1029	0.13504	DMGDH
ENSG00000172421	17	60447579	60493837	62	7	304485	1.1023	0.13516	EFCAB3
ENSG00000186970	21	31812597	31813070	1	1	304485	1.1021	0.1352	KRTAP15-1
ENSG00000204661	5	179068545	179072047	10	4	304485	1.102	0.13524	C5orf60
ENSG00000198453	19	37407231	37489602	378	9	304485	1.102	0.13524	ZNF568
ENSG00000130811	19	10225693	10230596	12	3	304485	1.1018	0.13527	EIF3G
ENSG00000188517	4	109731877	110223813	1518	63	304485	1.1014	0.13536	COL25A1
ENSG00000087303	14	52471521	52535712	336	21	304485	1.1009	0.13546	NID2
ENSG00000077943	10	15555948	15762124	585	32	304485	1.1008	0.13549	ITGA8
ENSG00000226397	12	25146358	25150453	8	3	304485	1.1008	0.1355	C12orf77
ENSG00000100121	22	22988780	22990368	1	1	304485	1.1008	0.1355	GGTLC2
ENSG00000072210	17	19551449	19580911	48	4	304485	1.1004	0.13558	ALDH3A2
ENSG00000261603	3	46761073	46777919	63	4	304485	1.1004	0.13559	PRSS46
ENSG00000240224	2	234621638	234681945	237	17	304485	1.1003	0.13561	UGT1A5
ENSG00000103275	16	1355548	1377019	85	11	304485	1.0998	0.1357	UBE2I
ENSG00000178093	19	19623227	19626838	4	1	304485	1.0997	0.13572	TSSK6
ENSG00000167302	17	79202077	79212891	23	5	304485	1.0997	0.13574	ENTHD2
ENSG00000183473	22	37600278	37608362	17	4	304485	1.0987	0.13595	SSTR3
ENSG00000165502	14	50085237	50087403	8	2	304485	1.098	0.1361	RPL36AL
ENSG00000253953	5	140767452	140892546	313	21	304485	1.0977	0.13617	PCDHGB4
ENSG00000095951	6	12008995	12165232	458	36	304485	1.0977	0.13618	HIVEP1
ENSG00000186815	12	113658855	113736390	129	4	304485	1.0975	0.1362	TPCN1
ENSG00000204952	17	37092685	37123655	28	4	304485	1.0974	0.13624	FBXO47
ENSG00000219438	22	48885272	49246724	2147	136	304485	1.0973	0.13626	FAM19A5
ENSG00000138709	4	128982423	129144086	306	5	304485	1.0972	0.13627	LARP1B
ENSG00000131558	7	132937829	133751342	1370	23	304485	1.097	0.13631	EXOC4
ENSG00000005882	17	48172101	48189516	57	10	304485	1.0959	0.13656	PDK2
ENSG00000056998	X	2746829	2800859	129	10	304014	1.0958	0.13657	GYG2
ENSG00000188916	10	128933694	128994422	101	8	304485	1.0956	0.13663	FAM196A
ENSG00000268423	19	47050313	47104118	128	18	304485	1.0955	0.13665	AC011551.3
ENSG00000071242	6	166822852	167319939	1799	117	304485	1.0953	0.1367	RPS6KA2
ENSG00000268818	22	36023040	36031181	30	7	304485	1.0953	0.1367	AL049747.1
ENSG00000167670	19	4402659	4445015	109	10	304485	1.0952	0.13671	CHAF1A
ENSG00000100418	22	41994032	42017100	23	4	304485	1.0952	0.13671	DESI1
ENSG00000141480	17	4613784	4624794	25	4	304485	1.0952	0.13672	ARRB2
ENSG00000204442	13	107820883	108519083	2375	181	304485	1.0944	0.13688	FAM155A
ENSG00000164070	4	128702976	128761888	35	5	304485	1.0939	0.137	HSPA4L
ENSG00000198646	20	33284722	33413452	191	10	304485	1.0933	0.13714	NCOA6
ENSG00000102805	13	77564795	77576652	38	4	304485	1.093	0.1372	CLN5
ENSG00000198569	9	140125209	140131006	11	4	304485	1.0925	0.1373	SLC34A3
ENSG00000143995	2	66660584	66801001	257	26	304485	1.0924	0.13734	MEIS1
ENSG00000189430	19	55417508	55427508	52	9	304485	1.0923	0.13735	NCR1
ENSG00000198355	22	50354161	50357728	10	2	304485	1.0919	0.13745	PIM3
ENSG00000140396	8	71021997	71316040	384	12	304485	1.0915	0.13752	NCOA2
ENSG00000166401	18	61637159	61672278	82	17	304485	1.0915	0.13753	SERPINB8
ENSG00000104388	8	61429416	61536186	236	9	304485	1.0912	0.1376	RAB2A
ENSG00000130724	19	59062933	59066491	2	1	304485	1.0912	0.1376	CHMP2A
ENSG00000133069	1	205197304	205242471	125	11	304485	1.0911	0.13761	TMCC2
ENSG00000267228	18	44661027	44702652	114	7	304485	1.0911	0.13762	IER3IP1
ENSG00000149929	16	30003645	30007757	2	1	304485	1.091	0.13763	HIRIP3
ENSG00000154914	17	9548015	9633008	238	26	304485	1.091	0.13764	USP43
ENSG00000186825	2	132552534	132559234	17	2	304485	1.0907	0.13769	C2orf27B
ENSG00000124587	6	42931608	42946958	47	5	304485	1.0907	0.13771	PEX6
ENSG00000140876	16	77756411	77776157	133	15	304485	1.0906	0.13773	NUDT7
ENSG00000206535	3	100120037	100175163	68	11	304485	1.0904	0.13776	LNP1
ENSG00000124813	6	45295894	45632086	848	48	304485	1.0904	0.13776	RUNX2
ENSG00000137841	15	40570377	40600136	54	8	304485	1.0903	0.1378	PLCB2
ENSG00000130558	9	137967268	138013025	208	31	304485	1.0901	0.13783	OLFM1
ENSG00000184005	1	76540404	77100286	1644	106	304485	1.09	0.13785	ST6GALNAC3
ENSG00000185860	1	162794248	162838605	220	27	304485	1.0899	0.13787	C1orf110
ENSG00000110713	11	3692313	3819022	379	20	304485	1.0899	0.13787	NUP98
ENSG00000243244	2	48756522	48826025	258	18	304485	1.0899	0.13789	STON1
ENSG00000120254	6	151186685	151423023	939	68	304485	1.0895	0.13797	MTHFD1L
ENSG00000213920	14	24683143	24685276	5	3	304485	1.0895	0.13798	MDP1
ENSG00000182256	15	27216429	27778373	1642	130	304485	1.0895	0.13798	GABRG3
ENSG00000109436	4	141541919	141677274	333	25	304485	1.0894	0.138	TBC1D9
ENSG00000144182	2	99771418	99779620	25	4	304485	1.0893	0.13801	LIPT1
ENSG00000127220	19	17402940	17421045	69	10	304485	1.0891	0.13805	ABHD8
ENSG00000229474	15	44957930	45003514	7	2	304485	1.0884	0.13821	PATL2
ENSG00000144407	2	209224438	209719227	1427	50	304485	1.0883	0.13823	PTH2R
ENSG00000166311	11	6411655	6416228	7	2	304485	1.0882	0.13825	SMPD1
ENSG00000157570	11	44748015	44953972	687	62	304485	1.0882	0.13825	TSPAN18
ENSG00000183273	12	119772517	119978852	550	45	304485	1.0876	0.13838	CCDC60
ENSG00000108819	17	48211104	48227991	18	5	304485	1.0876	0.13839	PPP1R9B
ENSG00000168411	16	74655292	74700779	147	11	304485	1.0875	0.1384	RFWD3
ENSG00000174482	9	27948076	28670283	2566	150	304485	1.0874	0.13842	LINGO2
ENSG00000204099	2	242749920	242758739	43	6	304485	1.0874	0.13844	NEU4
ENSG00000131795	1	145507598	145513536	1	1	304485	1.0871	0.1385	RBM8A
ENSG00000205883	8	11839830	11842099	5	1	304485	1.087	0.13851	DEFB135
ENSG00000197928	19	53731577	53758151	112	6	304485	1.0868	0.13856	ZNF677
ENSG00000026950	6	26402465	26415444	62	6	304485	1.0865	0.13862	BTN3A1
ENSG00000213417	17	39221369	39222131	1	1	304485	1.0862	0.1387	KRTAP2-4
ENSG00000170035	2	181831975	181941312	423	12	304485	1.0861	0.13872	UBE2E3
ENSG00000169313	3	151055168	151102600	153	18	304485	1.086	0.13873	P2RY12
ENSG00000132768	1	44435672	44439041	3	1	304485	1.0859	0.13877	DPH2
ENSG00000169251	3	160822484	160971320	335	16	304485	1.0857	0.13879	NMD3
ENSG00000113209	5	140514800	140517703	4	2	304485	1.0854	0.13887	PCDHB5
ENSG00000128254	22	32329507	32341504	44	10	304485	1.0854	0.13887	C22orf24
ENSG00000151876	5	41925356	41941845	15	2	304485	1.0853	0.13889	FBXO4
ENSG00000126856	16	90122974	90158480	111	13	304485	1.0851	0.13893	PRDM7
ENSG00000109016	17	21026677	21096578	118	12	304485	1.0848	0.139	DHRS7B
ENSG00000048471	16	12070594	12668146	2483	100	304485	1.0843	0.13912	SNX29
ENSG00000183579	22	29279580	29453475	337	22	304485	1.084	0.13919	ZNRF3
ENSG00000174567	1	204167288	204183220	32	7	304485	1.0838	0.13922	GOLT1A
ENSG00000006016	19	18683030	18718551	112	13	304485	1.0838	0.13923	CRLF1
ENSG00000196169	17	72322349	72351959	99	14	304485	1.0835	0.13928	KIF19
ENSG00000189320	7	135413096	135433594	57	9	304485	1.0835	0.13929	FAM180A
ENSG00000102753	13	50273447	50367057	305	20	304485	1.0835	0.1393	KPNA3
ENSG00000147905	9	37120536	37358146	264	10	304485	1.0832	0.13937	ZCCHC7
ENSG00000117519	1	95362507	95392834	112	20	304485	1.083	0.1394	CNN3
ENSG00000117408	1	44412611	44433694	25	3	304485	1.0827	0.13947	IPO13
ENSG00000168282	14	50087489	50090198	1	1	304485	1.0826	0.1395	MGAT2
ENSG00000178199	6	149768794	149806197	187	10	304485	1.0824	0.13953	ZC3H12D
ENSG00000138892	22	50453552	50495364	159	25	304485	1.0823	0.13955	TTLL8
ENSG00000083642	13	33160564	33352157	362	6	304485	1.0822	0.13957	PDS5B
ENSG00000160321	19	22115760	22193751	283	9	304485	1.0819	0.13965	ZNF208
ENSG00000178188	16	28857921	28885526	59	3	304485	1.0818	0.13966	SH2B1
ENSG00000126091	1	44171495	44396831	534	17	304485	1.0817	0.1397	ST3GAL3
ENSG00000177125	9	129622944	129648157	24	6	304485	1.0813	0.13977	ZBTB34
ENSG00000163380	3	69156023	69172183	46	7	304485	1.0809	0.13987	LMOD3
ENSG00000181464	17	15468797	15469590	1	1	304485	1.0808	0.1399	CDRT1
ENSG00000151789	3	21459915	22414812	4322	183	304485	1.0807	0.13992	ZNF385D
ENSG00000178171	2	131513008	131525707	7	2	304485	1.0805	0.13995	AMER3
ENSG00000162706	1	159141399	159173103	64	12	304485	1.0805	0.13997	CADM3
ENSG00000167483	19	17634110	17664648	83	16	304485	1.0804	0.13999	FAM129C
ENSG00000197622	1	151023447	151042801	26	6	304485	1.0803	0.14001	CDC42SE1
ENSG00000255526	14	24683161	24701558	23	7	304485	1.0802	0.14002	NEDD8-MDP1
ENSG00000188191	7	588834	767287	591	41	304485	1.0801	0.14005	PRKAR1B
ENSG00000145476	4	187112674	187134610	101	11	304485	1.0799	0.14009	CYP4V2
ENSG00000189180	10	38299578	38354016	132	9	304485	1.0793	0.14022	ZNF33A
ENSG00000184083	X	54094757	54209714	19	3	304014	1.0792	0.14024	FAM120C
ENSG00000173389	3	51928892	51937351	21	3	304485	1.0791	0.14026	IQCF1
ENSG00000269781	7	6522922	6524873	4	2	304485	1.0786	0.14039	FLJ20306
ENSG00000159261	21	37832919	37948867	466	34	304485	1.0786	0.14039	CLDN14
ENSG00000131127	4	331603	378653	150	11	304485	1.0782	0.14047	ZNF141
ENSG00000179526	8	145153536	145163027	12	2	304485	1.0781	0.14049	SHARPIN
ENSG00000022355	5	161274197	161326975	133	13	304485	1.0781	0.1405	GABRA1
ENSG00000080503	9	2015342	2193624	582	66	304485	1.0779	0.14054	SMARCA2
ENSG00000164591	5	150040436	150058927	44	1	304485	1.0778	0.14056	MYOZ3
ENSG00000139324	12	88536073	88593664	84	4	304485	1.0777	0.14059	TMTC3
ENSG00000269693	19	12636534	12691789	97	13	304485	1.0776	0.14061	CTD-2192J16.20
ENSG00000137809	15	68594050	68724501	454	45	304485	1.0766	0.14084	ITGA11
ENSG00000158526	X	54466834	54471920	1	1	304014	1.0763	0.1409	TSR2
ENSG00000140859	16	57792129	57896957	350	33	304485	1.076	0.14095	KIFC3
ENSG00000110721	11	67820326	67888911	77	6	304485	1.0759	0.14098	CHKA
ENSG00000183560	11	94038759	94040887	7	1	304485	1.0758	0.14101	FOLR4
ENSG00000113583	5	133291201	133304478	17	4	304485	1.0757	0.14104	C5orf15
ENSG00000162174	11	62104920	62160882	128	9	304485	1.0756	0.14105	ASRGL1
ENSG00000136631	1	150039369	150117505	96	3	304485	1.0753	0.14111	VPS45
ENSG00000122133	9	138453602	138458801	16	3	304485	1.0753	0.14113	PAEP
ENSG00000169946	8	106330920	106816760	1109	70	304485	1.0751	0.14116	ZFPM2
ENSG00000146352	6	123317116	123394072	166	14	304485	1.0748	0.14123	CLVS2
ENSG00000159212	21	36041688	36090525	103	8	304485	1.0747	0.14124	CLIC6
ENSG00000006451	7	39663082	39747723	157	15	304485	1.0745	0.1413	RALA
ENSG00000145824	5	134906373	134914969	11	3	304485	1.0744	0.14131	CXCL14
ENSG00000255663	11	114271404	114314654	130	12	304485	1.0745	0.14131	RP11-212D19.4
ENSG00000111801	6	26440700	26453643	35	8	304485	1.0744	0.14132	BTN3A3
ENSG00000067992	X	24483338	24557954	70	6	304014	1.074	0.14142	PDK3
ENSG00000116750	1	192981380	193029237	44	5	304485	1.0737	0.14147	UCHL5
ENSG00000256980	6	73933267	73935493	5	2	304485	1.0737	0.14148	KHDC1L
ENSG00000139737	13	78272023	78338377	132	14	304485	1.0737	0.14148	SLAIN1
ENSG00000104435	8	80523049	80578410	180	20	304485	1.0736	0.1415	STMN2
ENSG00000069535	X	43625858	43741693	20	4	304014	1.0734	0.14155	MAOB
ENSG00000144034	2	73956231	73964527	11	1	304485	1.0733	0.14158	TPRKB
ENSG00000158402	5	137620954	137674044	107	10	304485	1.0732	0.1416	CDC25C
ENSG00000079387	12	48436681	48500091	178	14	304485	1.0729	0.14165	SENP1
ENSG00000173930	5	101569690	101632253	217	20	304485	1.0722	0.14181	SLCO4C1
ENSG00000006744	17	12895708	12921504	157	5	304485	1.0722	0.14182	ELAC2
ENSG00000154478	10	125425871	125454123	85	14	304485	1.0715	0.14198	GPR26
ENSG00000167434	17	58227297	58248260	20	4	304485	1.0715	0.14198	CA4
ENSG00000163518	1	157543539	157567870	54	6	304485	1.0713	0.14201	FCRL4
ENSG00000139675	13	53191605	53217919	79	3	304485	1.0713	0.14202	HNRNPA1L2
ENSG00000131370	3	15296360	15382875	278	37	304485	1.071	0.14209	SH3BP5
ENSG00000116035	2	71127720	71160576	91	13	304485	1.071	0.1421	VAX2
ENSG00000181689	11	56085783	56086721	1	1	304485	1.0709	0.1421	OR8K3
ENSG00000142599	1	8412457	8877702	663	15	304485	1.0709	0.14211	RERE
ENSG00000267963	2	241053907	241064304	29	5	304485	1.0707	0.14216	AC013469.1
ENSG00000134030	18	46065417	46389588	1014	100	304485	1.0704	0.14222	CTIF
ENSG00000204571	11	71292901	71314399	122	6	304485	1.0701	0.14229	KRTAP5-11
ENSG00000166573	18	74962505	74980858	87	15	304485	1.0701	0.14229	GALR1
ENSG00000146049	6	24357131	24358512	3	2	304485	1.0701	0.1423	KAAG1
ENSG00000130818	19	9638667	9649303	20	2	304485	1.0699	0.14232	ZNF426
ENSG00000099864	19	708953	748329	211	36	304485	1.0698	0.14236	PALM
ENSG00000106105	7	30634297	30673649	68	7	304485	1.0696	0.14241	GARS
ENSG00000101890	X	108616135	108725301	20	3	304014	1.0693	0.14246	GUCY2F
ENSG00000196944	1	248524883	248525929	14	2	304485	1.0692	0.14249	OR2T4
ENSG00000116704	1	67465015	67519782	177	13	304485	1.0688	0.14258	SLC35D1
ENSG00000184276	11	71544246	71548756	19	3	304485	1.0686	0.14263	DEFB108B
ENSG00000196967	19	37597636	37663643	159	8	304485	1.0677	0.14282	ZNF585A
ENSG00000168124	16	3254247	3255188	2	1	304485	1.0677	0.14284	OR1F1
ENSG00000267882	20	45947246	45949467	2	1	304485	1.0674	0.14289	AL031666.2
ENSG00000177463	3	14989091	15095107	177	14	304485	1.0671	0.14295	NR2C2
ENSG00000198719	6	170591294	170599561	13	4	304485	1.0667	0.14306	DLL1
ENSG00000115685	2	242088991	242123067	78	8	304485	1.0664	0.14312	PPP1R7
ENSG00000179002	1	19166093	19186176	97	14	304485	1.0662	0.14316	TAS1R2
ENSG00000005007	19	18942747	18979045	48	9	304485	1.0662	0.14317	UPF1
ENSG00000149531	20	29611857	29634010	38	5	304485	1.066	0.14321	FRG1B
ENSG00000257103	19	34663409	34720420	141	7	304485	1.0658	0.14326	LSM14A
ENSG00000157445	3	54156574	55108584	2668	151	304485	1.0655	0.14332	CACNA2D3
ENSG00000106245	7	99006264	99017239	19	4	304485	1.0655	0.14334	BUD31
ENSG00000127418	4	1003724	1020685	59	9	304485	1.0651	0.14341	FGFRL1
ENSG00000171813	10	134210672	134231367	84	15	304485	1.0649	0.14345	PWWP2B
ENSG00000100109	22	26887191	26908471	50	9	304485	1.0648	0.14348	TFIP11
ENSG00000112290	6	110421022	110501207	211	12	304485	1.0647	0.1435	WASF1
ENSG00000132549	8	100025494	100889808	1331	12	304485	1.0647	0.14351	VPS13B
ENSG00000112297	6	106959730	107018326	294	18	304485	1.0643	0.1436	AIM1
ENSG00000177034	5	79275584	79287082	29	4	304485	1.0642	0.14362	MTX3
ENSG00000188242	5	466239	473213	38	7	304485	1.0639	0.14369	CTD-2228K2.5
ENSG00000167705	17	1549444	1553371	4	2	304485	1.0639	0.14369	RILP
ENSG00000143669	1	235824341	236046940	270	9	304485	1.0638	0.14371	LYST
ENSG00000173801	17	39775692	39943183	507	26	304485	1.0637	0.14372	JUP
ENSG00000177427	17	18163848	18169866	9	3	304485	1.0623	0.14406	MIEF2
ENSG00000253537	5	140762467	140892546	325	22	304485	1.0621	0.1441	PCDHGA7
ENSG00000179256	12	14957584	14967116	23	6	304485	1.0618	0.14417	SMCO3
ENSG00000001036	6	143815948	143832827	39	4	304485	1.0616	0.1442	FUCA2
ENSG00000151023	10	25270908	25305089	35	7	304485	1.0615	0.14422	ENKUR
ENSG00000178761	15	75192328	75199462	8	2	304485	1.0614	0.14426	FAM219B
ENSG00000240654	13	24881304	24896673	90	10	304485	1.0613	0.14427	C1QTNF9
ENSG00000166596	17	9479944	9546776	75	10	304485	1.0608	0.1444	WDR16
ENSG00000183688	17	289769	295730	20	5	304485	1.0605	0.14446	FAM101B
ENSG00000244122	2	234590584	234681945	347	17	304485	1.0604	0.14448	UGT1A7
ENSG00000095539	10	102729275	102745628	27	5	304485	1.0601	0.14454	SEMA4G
ENSG00000119335	9	131445703	131458679	3	2	304485	1.0601	0.14455	SET
ENSG00000253485	5	140743898	140892546	361	24	304485	1.0599	0.14459	PCDHGA5
ENSG00000175224	11	46638826	46696368	40	4	304485	1.0599	0.1446	ATG13
ENSG00000213654	6	32158543	32163300	10	4	304485	1.0598	0.14461	GPSM3
ENSG00000131089	X	62854847	63005426	5	3	304014	1.0596	0.14467	ARHGEF9
ENSG00000169189	16	27236312	27280115	93	8	304485	1.0594	0.14471	NSMCE1
ENSG00000186132	2	120059801	120124404	209	20	304485	1.0593	0.14473	C2orf76
ENSG00000180767	3	126243126	126262134	78	10	304485	1.0592	0.14476	CHST13
ENSG00000168785	4	99391518	99579780	508	37	304485	1.059	0.14481	TSPAN5
ENSG00000081913	18	60382672	60647666	376	16	304485	1.0589	0.14482	PHLPP1
ENSG00000204469	6	31588497	31605548	59	11	304485	1.0583	0.14497	PRRC2A
ENSG00000146834	7	100026413	100031741	9	1	304485	1.0582	0.14498	MEPCE
ENSG00000047579	6	15523032	15663289	318	16	304485	1.0576	0.14512	DTNBP1
ENSG00000139718	12	122242086	122270562	34	3	304485	1.0576	0.14513	SETD1B
ENSG00000141013	16	90086037	90111383	138	14	304485	1.0575	0.14513	GAS8
ENSG00000183770	3	138663066	138665982	6	2	304485	1.0569	0.14528	FOXL2
ENSG00000188738	2	186603355	186698017	238	7	304485	1.0566	0.14534	FSIP2
ENSG00000181804	3	142984064	143567373	1802	124	304485	1.0566	0.14536	SLC9A9
ENSG00000108264	17	35766965	35839835	199	14	304485	1.0564	0.14538	TADA2A
ENSG00000169435	4	74437267	74486348	142	9	304485	1.0563	0.14541	RASSF6
ENSG00000158485	1	158297741	158301321	7	3	304485	1.0562	0.14544	CD1B
ENSG00000133226	1	24958207	24999758	41	6	304485	1.056	0.14548	SRRM1
ENSG00000088451	13	95226308	95248511	56	4	304485	1.0558	0.14553	TGDS
ENSG00000183250	21	46352729	46359828	28	4	304485	1.0556	0.14557	C21orf67
ENSG00000168488	16	28834356	28848558	27	2	304485	1.0556	0.14559	ATXN2L
ENSG00000115504	2	62900986	63273622	300	14	304485	1.0552	0.14566	EHBP1
ENSG00000154035	17	21142183	21156722	33	7	304485	1.0552	0.14567	C17orf103
ENSG00000165175	X	38660685	38665790	4	1	304014	1.0551	0.14569	MID1IP1
ENSG00000105193	19	39923847	39926588	11	2	304485	1.0548	0.14575	RPS16
ENSG00000185808	21	38431470	38445470	35	6	304485	1.0549	0.14575	PIGP
ENSG00000130255	19	5674958	5691887	15	5	304485	1.0548	0.14577	RPL36
ENSG00000136114	13	52951305	52980629	66	3	304485	1.0545	0.14582	THSD1
ENSG00000151117	11	18714669	18726332	31	7	304485	1.054	0.14594	TMEM86A
ENSG00000161642	12	54762917	54785082	39	7	304485	1.0534	0.14608	ZNF385A
ENSG00000153130	4	141178440	141306880	291	25	304485	1.053	0.14618	SCOC
ENSG00000172348	6	46188475	46459709	454	19	304485	1.0526	0.14626	RCAN2
ENSG00000269590	19	12775642	12780211	2	1	304485	1.0521	0.14639	CTD-2192J16.24
ENSG00000151247	4	99792835	99851788	158	14	304485	1.052	0.1464	EIF4E
ENSG00000169871	7	100728720	100735017	12	3	304485	1.0516	0.14649	TRIM56
ENSG00000119139	9	71736209	71870124	517	31	304485	1.0512	0.14659	TJP2
ENSG00000027075	14	61654277	62017694	972	80	304485	1.0511	0.14662	PRKCH
ENSG00000127527	19	16466050	16582896	172	15	304485	1.0509	0.14665	EPS15L1
ENSG00000164609	5	159828648	159848718	58	7	304485	1.0508	0.14668	SLU7
ENSG00000198601	1	248343288	248344331	3	1	304485	1.0503	0.14679	OR2M2
ENSG00000068028	3	50367219	50378411	9	2	304485	1.0503	0.14679	RASSF1
ENSG00000198838	15	33603163	34158303	2107	166	304485	1.0501	0.14683	RYR3
ENSG00000104969	19	2754712	2783369	65	3	304485	1.0498	0.1469	SGTA
ENSG00000165323	11	92085262	92629618	1182	37	304485	1.0497	0.14693	FAT3
ENSG00000136842	9	100263462	100364030	266	32	304485	1.0496	0.14696	TMOD1
ENSG00000126709	1	27992572	27998729	5	2	304485	1.0492	0.14704	IFI6
ENSG00000112659	6	43149913	43192325	85	10	304485	1.0492	0.14705	CUL9
ENSG00000188613	10	120789228	120793854	2	1	304485	1.049	0.14709	NANOS1
ENSG00000213424	17	38810917	38821433	18	2	304485	1.0487	0.14716	KRT222
ENSG00000255104	17	15603006	15648092	103	12	304485	1.0486	0.14719	ZNF286A
ENSG00000175416	5	175819456	175843570	54	11	304485	1.0485	0.14721	CLTB
ENSG00000067248	5	54552073	54603550	81	8	304485	1.0482	0.14727	DHX29
ENSG00000048028	11	113668596	113746292	156	13	304485	1.0481	0.14731	USP28
ENSG00000144560	3	11597544	11762220	601	40	304485	1.048	0.14732	VGLL4
ENSG00000131242	17	29718642	29865236	419	43	304485	1.0479	0.14734	RAB11FIP4
ENSG00000163810	3	44916100	44956482	173	13	304485	1.0474	0.14747	TGM4
ENSG00000055950	10	102729215	102747272	30	5	304485	1.0474	0.14747	MRPL43
ENSG00000188596	12	96883349	97269333	1122	28	304485	1.0474	0.14747	C12orf55
ENSG00000125485	9	135468384	135545788	151	15	304485	1.0473	0.14749	DDX31
ENSG00000101439	20	23608534	23619110	33	2	304485	1.0472	0.1475	CST3
ENSG00000186732	22	43807202	43903728	347	35	304485	1.047	0.14754	MPPED1
ENSG00000134899	13	103497194	103528345	65	7	304485	1.0468	0.14758	ERCC5
ENSG00000174948	3	154055461	154147504	197	18	304485	1.0468	0.1476	GPR149
ENSG00000072609	12	133398773	133532890	464	22	304485	1.0464	0.14768	CHFR
ENSG00000144048	2	73989311	74007284	13	2	304485	1.0462	0.14772	DUSP11
ENSG00000113712	5	148871760	148931007	92	11	304485	1.0463	0.14772	CSNK1A1
ENSG00000182240	21	42539728	42654445	292	43	304485	1.0462	0.14772	BACE2
ENSG00000136100	13	52986737	53024763	75	5	304485	1.0461	0.14776	VPS36
ENSG00000186766	10	129535499	129539450	13	2	304485	1.0459	0.1478	FOXI2
ENSG00000105205	19	40221890	40228668	57	3	304485	1.0459	0.1478	CLC
ENSG00000197506	9	86890372	86955672	223	26	304485	1.0459	0.14781	SLC28A3
ENSG00000255103	1	39876151	39882154	8	3	304485	1.0457	0.14785	KIAA0754
ENSG00000069020	5	65892176	66465423	1409	68	304485	1.0454	0.14791	MAST4
ENSG00000257726	12	115800817	115802550	4	2	304485	1.0453	0.14794	RP11-116D17.1
ENSG00000183690	X	44007128	44202918	180	19	304014	1.0453	0.14794	EFHC2
ENSG00000133105	13	32313674	32377009	194	13	304485	1.0452	0.14797	RXFP2
ENSG00000171877	15	44162962	44487450	372	12	304485	1.0449	0.14804	FRMD5
ENSG00000101972	X	123094062	123556514	557	48	304014	1.0449	0.14804	STAG2
ENSG00000213265	7	130353488	130372268	42	7	304485	1.0445	0.14813	TSGA13
ENSG00000172689	11	60552821	60568778	52	7	304485	1.0445	0.14813	MS4A10
ENSG00000135124	12	121647660	121671909	102	10	304485	1.0444	0.14814	P2RX4
ENSG00000188060	1	28918712	28921955	4	2	304485	1.0443	0.14816	RAB42
ENSG00000062582	7	43906157	43909492	5	2	304485	1.0442	0.14819	MRPS24
ENSG00000214518	17	39210750	39211482	2	1	304485	1.044	0.14824	KRTAP2-2
ENSG00000138442	2	203739505	203879521	268	8	304485	1.0439	0.14828	WDR12
ENSG00000146090	5	179527795	179636153	491	58	304485	1.0437	0.14831	RASGEF1C
ENSG00000174156	6	52761437	52774483	30	5	304485	1.0435	0.14836	GSTA3
ENSG00000105639	19	17935589	17958880	62	14	304485	1.0434	0.14839	JAK3
ENSG00000119899	6	74303102	74363878	403	10	304485	1.0433	0.14841	SLC17A5
ENSG00000048540	12	16701307	16763528	65	14	304485	1.0429	0.14849	LMO3
ENSG00000188580	6	124125286	125146803	2761	164	304485	1.0429	0.14851	NKAIN2
ENSG00000217930	16	4381550	4405608	39	5	304485	1.0427	0.14855	PAM16
ENSG00000136888	9	117350026	117360653	22	6	304485	1.0422	0.14866	ATP6V1G1
ENSG00000090006	19	41098789	41135725	95	8	304485	1.0422	0.14866	LTBP4
ENSG00000116194	1	178818840	178840187	34	7	304485	1.042	0.14871	ANGPTL1
ENSG00000115355	2	55514978	55647057	431	15	304485	1.042	0.14871	CCDC88A
ENSG00000121644	1	244816237	244872335	103	8	304485	1.041	0.14894	DESI2
ENSG00000196507	X	102862379	102884618	9	1	304014	1.0408	0.14899	TCEAL3
ENSG00000032389	2	3192696	3381653	781	22	304485	1.0405	0.14906	TSSC1
ENSG00000241945	21	45527171	45551063	52	3	304485	1.0405	0.14906	PWP2
ENSG00000154310	3	170779128	171178197	1068	90	304485	1.0403	0.14909	TNIK
ENSG00000253731	5	140753651	140892546	346	24	304485	1.0401	0.14916	PCDHGA6
ENSG00000197409	6	26197068	26199521	12	3	304485	1.0398	0.14921	HIST1H3D
ENSG00000124193	20	42086568	42092245	10	3	304485	1.0397	0.14923	SRSF6
ENSG00000135709	16	85061375	85127836	333	24	304485	1.0397	0.14924	KIAA0513
ENSG00000130396	6	168227602	168372703	329	13	304485	1.0397	0.14925	MLLT4
ENSG00000187689	4	71384257	71398459	83	7	304485	1.0396	0.14926	AMTN
ENSG00000188069	11	4790209	4791168	16	2	304485	1.0395	0.14928	OR51F1
ENSG00000174748	3	23958036	23965183	12	4	304485	1.0392	0.14936	RPL15
ENSG00000172296	20	12989627	13147411	704	42	304485	1.0388	0.14945	SPTLC3
ENSG00000153485	14	93651296	93653434	4	2	304485	1.0387	0.14947	TMEM251
ENSG00000136930	9	127115745	127177723	80	6	304485	1.0386	0.1495	PSMB7
ENSG00000103496	16	31044210	31054296	16	3	304485	1.0384	0.14954	STX4
ENSG00000115239	2	53759810	54087170	1055	52	304485	1.038	0.14965	GPR75-ASB3
ENSG00000179918	16	30454952	30457502	3	2	304485	1.0379	0.14965	SEPHS2
ENSG00000197651	12	91299399	91348953	76	11	304485	1.0376	0.14973	CCER1
ENSG00000170790	11	6890924	6891976	8	1	304485	1.0376	0.14974	OR10A2
ENSG00000241935	10	99344080	99372559	78	16	304485	1.0374	0.14978	HOGA1
ENSG00000116039	2	71163012	71192536	95	17	304485	1.0373	0.14979	ATP6V1B1
ENSG00000234409	22	20135950	20138399	17	4	304485	1.0371	0.14984	AC006547.14
ENSG00000215262	8	36641842	36793646	219	10	304485	1.037	0.14987	KCNU1
ENSG00000068024	2	239969864	240323348	1104	69	304485	1.0366	0.14997	HDAC4
ENSG00000262209	5	140749831	140892546	352	24	304485	1.0365	0.14998	PCDHGB3
ENSG00000167625	19	42724423	42732353	4	1	304485	1.0365	0.14998	ZNF526
ENSG00000137947	1	89318615	89357627	101	5	304485	1.0361	0.15008	GTF2B
ENSG00000101367	20	31407699	31438211	60	8	304485	1.0361	0.15008	MAPRE1
ENSG00000139200	12	6802958	6809966	2	1	304485	1.0359	0.15012	PIANP
ENSG00000138119	10	95066186	95242074	704	47	304485	1.0358	0.15014	MYOF
ENSG00000231925	6	33267471	33282164	40	6	304485	1.0358	0.15016	TAPBP
ENSG00000136940	9	125560668	125590910	44	8	304485	1.0356	0.15018	PDCL
ENSG00000221866	7	131808091	132333447	1425	106	304485	1.0356	0.15021	PLXNA4
ENSG00000186432	3	160212783	160283376	124	11	304485	1.0353	0.15026	KPNA4
ENSG00000132432	7	54819943	54827667	23	4	304485	1.0353	0.15026	SEC61G
ENSG00000108684	17	31340105	32501983	3573	228	304485	1.0352	0.15028	ASIC2
ENSG00000163377	3	68780917	68981761	619	19	304485	1.0351	0.1503	FAM19A4
ENSG00000148468	10	15253642	15413061	569	38	304485	1.035	0.15033	FAM171A1
ENSG00000008517	16	3115298	3131908	59	6	304485	1.0348	0.15037	IL32
ENSG00000152464	10	15139179	15181817	175	17	304485	1.0343	0.15049	RPP38
ENSG00000180332	13	45766988	45775175	11	1	304485	1.0339	0.15059	KCTD4
ENSG00000162946	1	231762561	232177018	1064	84	304485	1.0332	0.15076	DISC1
ENSG00000128250	22	29834572	29838444	14	3	304485	1.0332	0.15076	RFPL1
ENSG00000169738	17	79993012	79995608	14	1	304485	1.0331	0.15078	DCXR
ENSG00000086548	19	42254885	42276113	39	4	304485	1.0331	0.15078	CEACAM6
ENSG00000156831	8	126103921	126379362	582	35	304485	1.0321	0.15102	NSMCE2
ENSG00000162613	1	78409740	78444794	64	9	304485	1.032	0.15104	FUBP1
ENSG00000112335	6	108532426	108582464	64	8	304485	1.032	0.15104	SNX3
ENSG00000165606	10	50572237	50603497	50	4	304485	1.0319	0.15105	DRGX
ENSG00000029363	6	136578001	136610989	12	2	304485	1.0319	0.15107	BCLAF1
ENSG00000205850	13	24895264	24895566	1	1	304485	1.0317	0.1511	AL359736.1
ENSG00000184502	17	39868578	39872221	8	2	304485	1.0317	0.15111	GAST
ENSG00000184465	6	169857307	170102159	681	24	304485	1.0314	0.15117	WDR27
ENSG00000175768	9	37582643	37592639	25	5	304485	1.0313	0.1512	TOMM5
ENSG00000130147	2	235860617	235964358	293	30	304485	1.031	0.15127	SH3BP4
ENSG00000137819	15	69591286	69700119	202	14	304485	1.0308	0.15131	PAQR5
ENSG00000138182	10	91461367	91534700	268	8	304485	1.0307	0.15133	KIF20B
ENSG00000128833	15	52484519	52587995	270	25	304485	1.0306	0.15137	MYO5C
ENSG00000187811	11	71292956	71318487	135	7	304485	1.0304	0.1514	AP000867.1
ENSG00000198513	14	50999227	51099786	170	12	304485	1.0304	0.1514	ATL1
ENSG00000184990	14	105219437	105234831	38	5	304485	1.0304	0.15141	SIVA1
ENSG00000184224	11	67370351	67374177	6	2	304485	1.0302	0.15145	C11orf72
ENSG00000109917	11	116648436	116658766	25	6	304485	1.0302	0.15146	ZNF259
ENSG00000267360	19	37583921	37701414	243	11	304485	1.0302	0.15146	CTC-454I21.3
ENSG00000143947	2	55459039	55462989	8	3	304485	1.0301	0.15149	RPS27A
ENSG00000129559	14	24686058	24701660	18	6	304485	1.0297	0.15158	NEDD8
ENSG00000163328	2	175296966	175351822	112	11	304485	1.0296	0.1516	GPR155
ENSG00000196092	9	36833272	37034103	689	51	304485	1.0287	0.15182	PAX5
ENSG00000177234	10	122357721	122359629	7	2	304485	1.0287	0.15182	C10orf85
ENSG00000198589	4	151185594	151936879	1331	27	304485	1.0276	0.15207	LRBA
ENSG00000186765	17	79495422	79504156	19	5	304485	1.0276	0.15207	FSCN2
ENSG00000169972	1	1243947	1247057	1	1	304485	1.0275	0.1521	PUSL1
ENSG00000130711	9	133539981	133558368	52	9	304485	1.0275	0.1521	PRDM12
ENSG00000132819	20	55966463	55984389	36	6	304485	1.0268	0.15225	RBM38
ENSG00000197536	5	131746328	131811736	194	16	304485	1.0264	0.15235	C5orf56
ENSG00000142459	19	7895119	7929862	118	12	304485	1.0259	0.15246	EVI5L
ENSG00000142632	1	16524349	16539104	59	4	304485	1.0258	0.15249	ARHGEF19
ENSG00000267110	19	55666125	55672039	32	5	304485	1.0258	0.15249	CTD-2587H24.4
ENSG00000167646	19	55670031	55678090	43	7	304485	1.0257	0.15251	DNAAF3
ENSG00000180745	10	129676105	129691211	50	15	304485	1.0256	0.15255	CLRN3
ENSG00000164197	5	63461671	63668696	263	9	304485	1.0255	0.15256	RNF180
ENSG00000125676	X	122734412	122866906	5	2	304014	1.025	0.15268	THOC2
ENSG00000171126	2	42669157	42721237	142	19	304485	1.0247	0.15274	KCNG3
ENSG00000144579	2	219262979	219270664	16	3	304485	1.0247	0.15275	CTDSP1
ENSG00000110243	11	116660083	116663136	11	4	304485	1.0245	0.15281	APOA5
ENSG00000146733	7	56078744	56119297	117	15	304485	1.0241	0.15289	PSPH
ENSG00000004468	4	15779898	15854853	247	18	304485	1.0239	0.15294	CD38
ENSG00000109339	4	86936276	87515284	1563	38	304485	1.0232	0.1531	MAPK10
ENSG00000136237	7	22157856	22396763	678	46	304485	1.0232	0.1531	RAPGEF5
ENSG00000198796	18	56148479	56296189	563	49	304485	1.0232	0.1531	ALPK2
ENSG00000158874	1	161192082	161193421	2	1	304485	1.0232	0.15311	APOA2
ENSG00000272325	6	34247456	34360451	264	7	304485	1.0231	0.15314	NUDT3
ENSG00000129968	19	1876809	1885546	20	2	304485	1.0229	0.15318	ABHD17A
ENSG00000163081	2	223162866	223169936	14	5	304485	1.0225	0.15327	CCDC140
ENSG00000189306	22	42905974	42915808	56	6	304485	1.0224	0.15328	RRP7A
ENSG00000182572	6	27839623	27840099	1	1	304485	1.0224	0.1533	HIST1H3I
ENSG00000162775	1	110881128	110889299	11	3	304485	1.0222	0.15333	RBM15
ENSG00000072849	17	5374571	5390131	40	8	304485	1.0221	0.15336	DERL2
ENSG00000119541	18	61056423	61089716	79	7	304485	1.0221	0.15336	VPS4B
ENSG00000162413	1	6650784	6674667	35	5	304485	1.0215	0.15352	KLHL21
ENSG00000197980	3	156543270	156763918	467	23	304485	1.0214	0.15352	LEKR1
ENSG00000162692	1	101185298	101204601	19	7	304485	1.0213	0.15357	VCAM1
ENSG00000235608	4	1396720	1400119	4	2	304485	1.0212	0.15358	NKX1-1
ENSG00000111087	12	57853918	57866045	25	3	304485	1.021	0.15363	GLI1
ENSG00000188483	9	131937835	131940540	3	1	304485	1.0209	0.15364	IER5L
ENSG00000107242	9	71320575	71624092	837	33	304485	1.0208	0.15367	PIP5K1B
ENSG00000105202	19	40325098	40337054	19	4	304485	1.0207	0.15369	FBL
ENSG00000172354	7	100271154	100276797	3	1	304485	1.0205	0.15374	GNB2
ENSG00000197885	3	23933151	23988082	206	13	304485	1.0204	0.15376	NKIRAS1
ENSG00000124356	2	74056086	74100786	106	12	304485	1.0202	0.15382	STAMBP
ENSG00000114742	3	39093489	39138155	121	13	304485	1.02	0.15386	WDR48
ENSG00000165804	14	21558205	21572881	25	5	304485	1.0198	0.15392	ZNF219
ENSG00000147874	9	19053141	19103117	247	18	304485	1.0197	0.15394	HAUS6
ENSG00000112837	6	85397069	85474237	179	14	304485	1.0195	0.15399	TBX18
ENSG00000090432	1	20825943	20834654	22	6	304485	1.0193	0.15403	MUL1
ENSG00000125831	20	23431040	23433494	4	2	304485	1.0191	0.15408	CST11
ENSG00000196275	7	74210483	74267847	26	3	304485	1.0189	0.15413	GTF2IRD2
ENSG00000183248	19	7933605	7939326	12	4	304485	1.0189	0.15413	CTD-3193O13.9
ENSG00000164919	8	100885428	100906290	50	4	304485	1.0183	0.15427	COX6C
ENSG00000169679	2	111395275	111435691	12	2	304485	1.018	0.15433	BUB1
ENSG00000188566	9	140100147	140111461	29	6	304485	1.018	0.15434	NDOR1
ENSG00000111199	12	110220890	110271212	139	19	304485	1.018	0.15434	TRPV4
ENSG00000171873	20	4201329	4229721	103	17	304485	1.018	0.15434	ADRA1D
ENSG00000176302	11	118842417	118852001	17	3	304485	1.0179	0.15435	FOXR1
ENSG00000178358	11	6942205	6943264	8	3	304485	1.0174	0.15448	OR2D3
ENSG00000187595	17	40177594	40217383	58	4	304485	1.0174	0.15448	ZNF385C
ENSG00000167193	17	1323983	1366456	134	14	304485	1.0171	0.15455	CRK
ENSG00000164692	7	94023873	94060544	100	16	304485	1.017	0.15457	COL1A2
ENSG00000128340	22	37621301	37640488	63	9	304485	1.0169	0.15459	RAC2
ENSG00000196990	9	136444079	136451319	1	1	304485	1.0169	0.1546	FAM163B
ENSG00000187678	5	141689992	141706020	30	6	304485	1.0168	0.15463	SPRY4
ENSG00000156502	10	70939988	70968855	71	7	304485	1.0166	0.15466	SUPV3L1
ENSG00000268434	19	46282695	46289231	10	3	304485	1.0166	0.15468	AC011530.4
ENSG00000136367	14	23990066	24025401	30	5	304485	1.0165	0.1547	ZFHX2
ENSG00000099364	16	30934376	30960104	27	3	304485	1.0164	0.15472	FBXL19
ENSG00000121892	4	39824483	39979576	382	20	304485	1.016	0.15481	PDS5A
ENSG00000165555	14	77860364	77889860	59	8	304485	1.0158	0.15487	NOXRED1
ENSG00000083782	12	91357456	91398803	110	8	304485	1.0157	0.15489	EPYC
ENSG00000162923	1	224572845	224624735	79	4	304485	1.0157	0.1549	WDR26
ENSG00000131050	20	31749574	31769218	32	2	304485	1.0155	0.15493	BPIFA2
ENSG00000122728	9	32629452	32635667	4	2	304485	1.0155	0.15494	TAF1L
ENSG00000174010	X	24001837	24045303	73	7	304014	1.0154	0.15497	KLHL15
ENSG00000123689	1	209848765	209849733	2	1	304485	1.0153	0.15498	G0S2
ENSG00000136870	9	104161155	104172942	44	5	304485	1.0152	0.15499	ZNF189
ENSG00000163866	1	35178338	35325417	534	53	304485	1.0151	0.15502	SMIM12
ENSG00000188229	9	140135665	140138159	1	1	304485	1.0148	0.1551	TUBB4B
ENSG00000188375	12	31944123	31945175	6	3	304485	1.0148	0.1551	H3F3C
ENSG00000188322	16	28303840	28335170	36	7	304485	1.0146	0.15514	SBK1
ENSG00000186187	16	75032928	75144892	192	15	304485	1.0146	0.15515	ZNRF1
ENSG00000163092	2	167744997	168116263	1369	31	304485	1.0146	0.15516	XIRP2
ENSG00000100784	14	91336799	91526980	368	17	304485	1.0144	0.1552	RPS6KA5
ENSG00000113273	5	78073032	78281910	755	29	304485	1.0142	0.15525	ARSB
ENSG00000125787	20	3024268	3026393	7	2	304485	1.0141	0.15527	GNRH2
ENSG00000121903	1	33938246	33962107	51	4	304485	1.0137	0.15536	ZSCAN20
ENSG00000109743	4	15704573	15739936	160	13	304485	1.0137	0.15537	BST1
ENSG00000111424	12	48235320	48336831	315	33	304485	1.0132	0.15547	VDR
ENSG00000213741	14	50043390	50065408	51	5	304485	1.0126	0.15562	RPS29
ENSG00000142197	21	37529080	37666572	564	38	304485	1.0126	0.15564	DOPEY2
ENSG00000167414	19	47137333	47137942	3	2	304485	1.0122	0.15573	GNG8
ENSG00000231672	2	218148742	218621316	1278	49	304485	1.0119	0.15579	DIRC3
ENSG00000144476	2	237476430	237491001	30	6	304485	1.0118	0.15582	ACKR3
ENSG00000132024	19	14017014	14041692	20	3	304485	1.0117	0.15584	CC2D1A
ENSG00000117569	1	97187221	97289294	205	13	304485	1.0116	0.15586	PTBP2
ENSG00000145375	4	123844229	124240605	1166	23	304485	1.0116	0.15587	SPATA5
ENSG00000198189	4	88257762	88312538	216	16	304485	1.0114	0.15592	HSD17B11
ENSG00000006652	7	112063023	112121072	217	21	304485	1.0113	0.15593	IFRD1
ENSG00000168843	4	162305049	163085187	2675	83	304485	1.0112	0.15595	FSTL5
ENSG00000135540	6	138743180	139013708	613	41	304485	1.0111	0.15599	NHSL1
ENSG00000005102	17	41717756	41739322	69	9	304485	1.0104	0.15616	MEOX1
ENSG00000160606	17	27051366	27054953	4	2	304485	1.0103	0.15617	TLCD1
ENSG00000268632	15	42073346	42076229	9	3	304485	1.01	0.15624	AC073657.1
ENSG00000170801	4	8271492	8308838	149	14	304485	1.0099	0.15627	HTRA3
ENSG00000185271	14	20896970	20903801	29	6	304485	1.0099	0.15627	KLHL33
ENSG00000102103	X	48755195	48760420	1	1	304014	1.0098	0.1563	PQBP1
ENSG00000163492	2	179694484	179914813	614	41	304485	1.0097	0.15632	CCDC141
ENSG00000179242	20	59827482	60515673	2791	206	304485	1.0092	0.15643	CDH4
ENSG00000171720	5	141000443	141016437	28	7	304485	1.0091	0.15646	HDAC3
ENSG00000142544	19	51600863	51611627	39	6	304485	1.0091	0.15646	CTU1
ENSG00000094916	12	54624724	54673886	33	4	304485	1.0091	0.15647	CBX5
ENSG00000155115	6	111279763	111289093	70	3	304485	1.0089	0.15652	GTF3C6
ENSG00000083123	6	80816364	81055987	695	17	304485	1.0086	0.15657	BCKDHB
ENSG00000134758	18	29671818	29711524	85	9	304485	1.0083	0.15665	RNF138
ENSG00000122550	7	23145353	23217533	212	9	304485	1.0081	0.15669	KLHL7
ENSG00000205795	2	10196907	10221071	96	15	304485	1.0078	0.15678	CYS1
ENSG00000163825	3	46538981	46542439	10	2	304485	1.0075	0.15684	RTP3
ENSG00000129128	4	177241115	177253396	54	7	304485	1.0075	0.15686	SPCS3
ENSG00000175203	12	57923885	57941114	19	1	304485	1.0074	0.15687	DCTN2
ENSG00000100225	22	32870663	32894818	85	7	304485	1.0074	0.15688	FBXO7
ENSG00000198707	12	88442793	88535993	130	9	304485	1.0072	0.15692	CEP290
ENSG00000144331	2	180306709	180726232	1546	86	304485	1.007	0.15698	ZNF385B
ENSG00000258973	14	24801516	24806588	17	4	304485	1.0069	0.157	RP11-934B9.3
ENSG00000154096	11	119288090	119295695	17	2	304485	1.0066	0.15706	THY1
ENSG00000116478	1	32757687	32799236	2	1	304485	1.0061	0.15719	HDAC1
ENSG00000184451	17	40830907	40835935	7	1	304485	1.006	0.1572	CCR10
ENSG00000212993	8	128426535	128432311	34	5	304485	1.0059	0.15723	POU5F1B
ENSG00000221978	1	1321091	1334708	19	3	304485	1.0058	0.15725	CCNL2
ENSG00000125991	20	34129770	34145405	30	4	304485	1.0056	0.1573	ERGIC3
ENSG00000213822	19	51979838	51994206	80	7	304485	1.0054	0.15736	CEACAM18
ENSG00000100060	22	37865101	37882439	21	5	304485	1.0053	0.15737	MFNG
ENSG00000213445	11	65405568	65418401	17	4	304485	1.0052	0.15741	SIPA1
ENSG00000138829	5	127593601	127994878	1208	29	304485	1.005	0.15744	FBN2
ENSG00000188626	15	28947100	28983530	9	1	304485	1.005	0.15744	GOLGA8M
ENSG00000197948	5	141018869	141030986	40	8	304485	1.0049	0.15748	FCHSD1
ENSG00000169918	15	31775329	32162992	1051	27	304485	1.0049	0.15748	OTUD7A
ENSG00000078043	18	44388353	44500123	216	10	304485	1.0048	0.15749	PIAS2
ENSG00000178568	2	212240446	213403565	4271	163	304485	1.0041	0.15766	ERBB4
ENSG00000136872	9	104182860	104198105	42	6	304485	1.004	0.15769	ALDOB
ENSG00000100100	22	31677579	31688520	29	5	304485	1.0038	0.15774	PIK3IP1
ENSG00000151320	14	32798479	33300567	1622	118	304485	1.0037	0.15777	AKAP6
ENSG00000154080	18	24495595	24765281	803	32	304485	1.0035	0.15781	CHST9
ENSG00000104731	16	87730091	87799598	327	19	304485	1.0035	0.15782	KLHDC4
ENSG00000181467	3	152880029	152886265	6	3	304485	1.0032	0.15788	RAP2B
ENSG00000081760	12	125549925	125627873	193	22	304485	1.0032	0.15789	AACS
ENSG00000163449	2	216946589	216967506	36	4	304485	1.0029	0.15795	TMEM169
ENSG00000044090	6	43005355	43021683	19	4	304485	1.0029	0.15796	CUL7
ENSG00000163689	3	58703092	59035810	384	14	304485	1.0025	0.15806	C3orf67
ENSG00000008441	19	13106422	13209610	155	15	304485	1.0025	0.15806	NFIX
ENSG00000175582	11	73386683	73472182	220	18	304485	1.0024	0.15808	RAB6A
ENSG00000156030	14	74181825	74256988	212	30	304485	1.0024	0.15808	ELMSAN1
ENSG00000116586	1	156024543	156028301	4	2	304485	1.0022	0.15811	LAMTOR2
ENSG00000165474	13	20761609	20767037	11	3	304485	1.0019	0.15819	GJB2
ENSG00000101745	18	9136226	9285983	346	13	304485	1.0017	0.15823	ANKRD12
ENSG00000162641	1	109358520	109506106	543	27	304485	1.0009	0.15844	AKNAD1
ENSG00000204950	11	61276272	61278482	5	1	304485	1.0009	0.15844	LRRC10B
ENSG00000124942	11	62201016	62323707	266	32	304485	1.0009	0.15845	AHNAK
ENSG00000100031	22	24979718	25024972	89	5	304485	1.0006	0.15851	GGT1
ENSG00000228008	3	49941278	49954370	11	2	304485	1.0003	0.15858	CTD-2330K9.3
ENSG00000089177	20	16252749	16554078	1081	43	304485	1.0003	0.15859	KIF16B
ENSG00000102239	X	135570046	135575939	1	1	304014	1.0002	0.1586	BRS3
ENSG00000119688	14	74752126	74769759	21	3	304485	1.0001	0.15864	ABCD4
ENSG00000124721	6	38683117	38998301	1203	45	304485	0.99986	0.15869	DNAH8
ENSG00000149021	11	62172575	62190667	52	10	304485	0.9996	0.15875	SCGB1A1
ENSG00000160221	21	45553487	45565605	27	2	304485	0.99925	0.15884	C21orf33
ENSG00000173068	9	16409501	16870841	1466	67	304485	0.99913	0.15887	BNC2
ENSG00000198125	22	36002811	36033998	94	9	304485	0.99908	0.15888	MB
ENSG00000230989	16	83841448	83853342	36	6	304485	0.99897	0.1589	HSBP1
ENSG00000250673	4	147145709	147150208	4	2	304485	0.99854	0.15901	RP11-6L6.2
ENSG00000112658	6	43139037	43149243	13	3	304485	0.99846	0.15903	SRF
ENSG00000214642	6	49936390	49937338	1	1	304485	0.99816	0.1591	DEFB113
ENSG00000130312	19	17403418	17417652	54	8	304485	0.9976	0.15924	MRPL34
ENSG00000183748	10	17851362	17953178	1	1	304485	0.99734	0.1593	MRC1L1
ENSG00000172426	6	43612783	43640336	87	8	304485	0.99702	0.15938	RSPH9
ENSG00000146083	5	175953698	175965026	22	6	304485	0.99692	0.1594	RNF44
ENSG00000212935	21	45977673	45978643	4	2	304485	0.99681	0.15943	KRTAP10-3
ENSG00000162763	1	165513244	165533198	63	9	304485	0.99656	0.15949	LRRC52
ENSG00000163798	2	27886338	27917840	15	3	304485	0.99646	0.15951	SLC4A1AP
ENSG00000133678	10	81838402	81852313	51	8	304485	0.99638	0.15953	TMEM254
ENSG00000171174	2	28004231	28113965	162	6	304485	0.99607	0.15961	RBKS
ENSG00000088756	18	6729717	6915715	470	42	304485	0.99546	0.15976	ARHGAP28
ENSG00000010438	9	33750515	33799230	124	15	304485	0.99528	0.1598	PRSS3
ENSG00000183682	1	39957318	39991607	61	10	304485	0.99516	0.15983	BMP8A
ENSG00000101084	20	35234137	35240960	5	3	304485	0.9951	0.15984	C20orf24
ENSG00000165494	11	82868030	82898493	46	3	304485	0.99507	0.15985	PCF11
ENSG00000214253	7	100882739	100895597	49	4	304485	0.99466	0.15995	FIS1
ENSG00000261796	3	128806418	128879879	21	9	304485	0.99427	0.16005	ISY1-RAB43
ENSG00000033800	15	68346517	68483096	143	10	304485	0.99413	0.16008	PIAS1
ENSG00000215183	9	35752987	35756610	2	1	304485	0.99401	0.16011	MSMP
ENSG00000171314	10	99185917	99193198	10	3	304485	0.9933	0.16028	PGAM1
ENSG00000187778	12	49950327	49961936	14	2	304485	0.99293	0.16037	MCRS1
ENSG00000134419	16	18792617	18801705	6	2	304485	0.99289	0.16038	RPS15A
ENSG00000221886	5	159820155	159827104	8	3	304485	0.99263	0.16044	C5orf54
ENSG00000186871	X	71424510	71458897	31	2	304014	0.99266	0.16044	ERCC6L
ENSG00000184047	12	122692210	122712081	37	5	304485	0.99262	0.16045	DIABLO
ENSG00000131876	15	101821715	101835487	35	2	304485	0.99254	0.16047	SNRPA1
ENSG00000196981	3	122130715	122134882	6	2	304485	0.99245	0.16049	WDR5B
ENSG00000163728	3	180319918	180335616	13	4	304485	0.99242	0.1605	TTC14
ENSG00000078140	4	39699664	39784412	271	12	304485	0.99233	0.16052	UBE2K
ENSG00000086065	9	33264940	33281977	17	3	304485	0.99191	0.16062	CHMP5
ENSG00000196578	3	97806017	97806946	4	2	304485	0.99136	0.16076	OR5AC2
ENSG00000186468	5	81569177	81574396	18	3	304485	0.99128	0.16077	RPS23
ENSG00000176619	19	2427636	2456994	120	12	304485	0.9913	0.16077	LMNB2
ENSG00000140307	15	59930261	59949740	64	5	304485	0.99122	0.16079	GTF2A2
ENSG00000139112	12	10365057	10375727	29	9	304485	0.99118	0.1608	GABARAPL1
ENSG00000128463	15	34517200	34522357	17	3	304485	0.99104	0.16083	EMC4
ENSG00000007168	17	2496504	2588909	200	11	304485	0.99094	0.16086	PAFAH1B1
ENSG00000165553	14	77731826	77737655	9	3	304485	0.9909	0.16087	NGB
ENSG00000173041	7	63980262	64023484	175	9	304485	0.99078	0.1609	ZNF680
ENSG00000164032	4	100869243	100871545	5	2	304485	0.99048	0.16097	H2AFZ
ENSG00000268553	5	172036245	172036436	1	1	304485	0.99036	0.161	AC027309.1
ENSG00000152413	5	78668459	78810040	354	21	304485	0.99033	0.16101	HOMER1
ENSG00000268863	16	30996808	30997533	2	1	304485	0.99008	0.16107	AC135048.1
ENSG00000269042	11	108130255	108136480	6	1	304485	0.99003	0.16108	AP001925.1
ENSG00000103061	16	68318406	68344849	36	6	304485	0.9899	0.16111	SLC7A6OS
ENSG00000109475	4	109541722	109551568	20	4	304485	0.98956	0.1612	RPL34
ENSG00000186908	12	77157368	77247476	178	10	304485	0.98939	0.16124	ZDHHC17
ENSG00000151948	12	129337972	129469509	537	55	304485	0.98912	0.1613	GLT1D1
ENSG00000204406	2	148778580	149275805	1118	35	304485	0.9891	0.16131	MBD5
ENSG00000133121	13	33677272	33924767	712	52	304485	0.98865	0.16142	STARD13
ENSG00000130304	19	17579578	17616977	122	13	304485	0.98855	0.16144	SLC27A1
ENSG00000163263	1	154171848	154178809	3	1	304485	0.98835	0.16149	C1orf189
ENSG00000165072	9	72658497	72841886	558	14	304485	0.98829	0.1615	MAMDC2
ENSG00000151413	14	31959162	32330430	1356	23	304485	0.98812	0.16155	NUBPL
ENSG00000108691	17	32582304	32584222	3	1	304485	0.98797	0.16158	CCL2
ENSG00000157869	4	13362978	13485989	282	8	304485	0.98792	0.1616	RAB28
ENSG00000130783	12	123258874	123312075	180	12	304485	0.98689	0.16185	CCDC62
ENSG00000235169	1	3689352	3692546	13	4	304485	0.98657	0.16193	SMIM1
ENSG00000198092	4	68918916	68995598	199	8	304485	0.98651	0.16194	TMPRSS11F
ENSG00000165821	14	21989232	22005350	29	5	304485	0.98645	0.16196	SALL2
ENSG00000212724	17	39215495	39216344	4	1	304485	0.98618	0.16202	KRTAP2-3
ENSG00000140319	15	40327940	40331389	12	4	304485	0.98562	0.16216	SRP14
ENSG00000171492	1	90286573	90402170	148	24	304485	0.98535	0.16223	LRRC8D
ENSG00000147689	8	124191200	124222314	74	7	304485	0.98534	0.16223	FAM83A
ENSG00000158286	1	6265535	6281359	36	4	304485	0.98516	0.16227	RNF207
ENSG00000114654	3	128720472	128759585	39	6	304485	0.98509	0.16229	EFCC1
ENSG00000215046	X	101470280	101567445	10	4	304014	0.98502	0.16231	TCP11X1
ENSG00000185554	X	101470280	101581634	10	4	304014	0.98502	0.16231	NXF2
ENSG00000185561	17	1611064	1613732	4	1	304485	0.9846	0.16241	TLCD2
ENSG00000122008	5	74807581	74896969	115	10	304485	0.98448	0.16244	POLK
ENSG00000237765	4	15683285	15707188	60	7	304485	0.98417	0.16252	FAM200B
ENSG00000262526	17	7143746	7147954	6	2	304485	0.98409	0.16254	CTD-2545G14.7
ENSG00000163739	4	74735110	74736959	6	3	304485	0.98401	0.16256	CXCL1
ENSG00000078304	14	102228135	102394326	467	39	304485	0.98383	0.1626	PPP2R5C
ENSG00000174899	3	157261035	157395538	387	25	304485	0.98377	0.16261	C3orf55
ENSG00000171793	1	41445007	41478235	79	13	304485	0.98376	0.16262	CTPS1
ENSG00000101158	20	57556263	57570188	30	4	304485	0.98369	0.16263	NELFCD
ENSG00000164318	5	38258511	38465123	611	39	304485	0.98338	0.16271	EGFLAM
ENSG00000148814	10	134145614	134195010	194	14	304485	0.98331	0.16273	LRRC27
ENSG00000122335	6	158530536	158589312	127	12	304485	0.9832	0.16276	SERAC1
ENSG00000120907	8	26605667	26724790	484	46	304485	0.98304	0.16279	ADRA1A
ENSG00000107960	10	105642300	105677963	110	9	304485	0.98289	0.16283	OBFC1
ENSG00000135905	2	225629807	225907162	772	38	304485	0.98256	0.16291	DOCK10
ENSG00000166224	10	72575717	72640930	169	15	304485	0.98252	0.16292	SGPL1
ENSG00000107263	9	134452157	134615461	422	23	304485	0.98239	0.16295	RAPGEF1
ENSG00000181904	5	134181370	134195427	8	3	304485	0.98186	0.16308	C5orf24
ENSG00000099385	16	30844947	30906281	66	5	304485	0.98182	0.16309	BCL7C
ENSG00000177045	19	46268043	46272484	4	2	304485	0.9817	0.16312	SIX5
ENSG00000186891	1	1138888	1142071	8	1	304485	0.98141	0.1632	TNFRSF18
ENSG00000178623	2	241544848	241570676	95	22	304485	0.98116	0.16326	GPR35
ENSG00000132600	16	68344877	68392466	125	9	304485	0.9809	0.16332	PRMT7
ENSG00000115271	2	163175350	163228105	34	3	304485	0.98088	0.16333	GCA
ENSG00000213221	9	139253932	139258241	19	5	304485	0.98079	0.16335	DNLZ
ENSG00000182899	3	197676858	197683481	14	2	304485	0.98053	0.16341	RPL35A
ENSG00000162300	11	64851695	64855870	3	1	304485	0.98042	0.16344	ZFPL1
ENSG00000204366	6	31867384	31869769	3	1	304485	0.98034	0.16346	ZBTB12
ENSG00000163536	3	167453031	167543356	318	17	304485	0.98018	0.1635	SERPINI1
ENSG00000212128	12	11060525	11062161	2	1	304485	0.98013	0.16351	TAS2R13
ENSG00000185252	22	20748405	20762745	52	4	304485	0.98007	0.16352	ZNF74
ENSG00000239697	17	7452208	7464925	42	8	304485	0.97981	0.16359	TNFSF12
ENSG00000248871	17	7452416	7464918	42	8	304485	0.97981	0.16359	TNFSF12-TNFSF13
ENSG00000142731	4	128802016	128820350	6	2	304485	0.97973	0.16361	PLK4
ENSG00000196535	17	27400528	27507430	213	17	304485	0.97951	0.16366	MYO18A
ENSG00000120063	17	63006833	63052957	17	2	304485	0.97952	0.16366	GNA13
ENSG00000155897	8	131792547	132054672	811	44	304485	0.97797	0.16404	ADCY8
ENSG00000165916	11	47440320	47447993	19	4	304485	0.9778	0.16409	PSMC3
ENSG00000160050	1	32665987	32670988	2	1	304485	0.97758	0.16414	CCDC28B
ENSG00000152217	18	42260138	42648475	671	64	304485	0.9771	0.16426	SETBP1
ENSG00000116337	1	110158726	110174673	24	5	304485	0.97696	0.16429	AMPD2
ENSG00000144043	2	71213068	71222075	26	5	304485	0.97676	0.16434	TEX261
ENSG00000167522	16	89334038	89556969	414	21	304485	0.97671	0.16436	ANKRD11
ENSG00000166069	15	38214140	38259925	79	6	304485	0.97621	0.16448	TMCO5A
ENSG00000229544	10	126135592	126138753	13	2	304485	0.97589	0.16456	NKX1-2
ENSG00000135913	2	219314974	219433084	196	6	304485	0.97565	0.16462	USP37
ENSG00000103647	15	68871308	69020145	425	38	304485	0.97564	0.16462	CORO2B
ENSG00000105357	19	50691443	50813802	487	55	304485	0.97554	0.16465	MYH14
ENSG00000007129	19	42055886	42093197	76	7	304485	0.97536	0.16469	CEACAM21
ENSG00000163581	3	170714137	170744539	75	4	304485	0.97531	0.1647	SLC2A2
ENSG00000151575	15	56536207	56738195	548	14	304485	0.97523	0.16472	TEX9
ENSG00000178591	20	67891	77735	7	3	304485	0.97521	0.16473	DEFB125
ENSG00000135374	11	34500340	34535352	142	12	304485	0.97471	0.16485	ELF5
ENSG00000078898	20	31595406	31611515	32	6	304485	0.97442	0.16492	BPIFB2
ENSG00000211452	1	54356912	54376759	80	9	304485	0.97429	0.16496	DIO1
ENSG00000151445	14	77893018	77924295	56	7	304485	0.97404	0.16502	VIPAS39
ENSG00000180818	12	54378849	54384063	4	2	304485	0.97401	0.16503	HOXC10
ENSG00000110171	11	6469843	6495689	40	6	304485	0.97337	0.16519	TRIM3
ENSG00000084754	2	26413504	26467594	100	3	304485	0.9732	0.16523	HADHA
ENSG00000162571	1	1109264	1133315	133	14	304485	0.97308	0.16526	TTLL10
ENSG00000117691	1	212606229	212619714	47	7	304485	0.97282	0.16532	NENF
ENSG00000112273	6	22569678	22571892	12	4	304485	0.9726	0.16538	HDGFL1
ENSG00000169371	15	75890424	75918810	53	4	304485	0.9726	0.16538	SNUPN
ENSG00000182872	X	47004268	47046212	6	2	304014	0.9722	0.16548	RBM10
ENSG00000204498	6	31514647	31526606	66	14	304485	0.97199	0.16553	NFKBIL1
ENSG00000169914	1	20209006	20239438	72	10	304485	0.97191	0.16555	OTUD3
ENSG00000206579	8	56014949	56454613	1121	54	304485	0.9718	0.16558	XKR4
ENSG00000185453	19	48673949	48700877	87	11	304485	0.9717	0.1656	C19orf68
ENSG00000153721	6	154708638	154831793	514	53	304485	0.97154	0.16564	CNKSR3
ENSG00000168454	18	9885763	9889272	18	5	304485	0.97155	0.16564	TXNDC2
ENSG00000174151	1	110036674	110045554	16	3	304485	0.97147	0.16566	CYB561D1
ENSG00000115507	2	63277192	63284971	4	2	304485	0.97144	0.16566	OTX1
ENSG00000241119	2	234580499	234681946	396	18	304485	0.97135	0.16569	UGT1A9
ENSG00000134640	11	92702886	92718232	32	5	304485	0.97131	0.1657	MTNR1B
ENSG00000123342	12	56229217	56236750	6	3	304485	0.9712	0.16572	MMP19
ENSG00000165813	10	115880621	115933979	104	8	304485	0.97107	0.16576	C10orf118
ENSG00000171722	1	162342993	162346660	11	3	304485	0.97079	0.16583	C1orf111
ENSG00000164023	4	108745719	108836203	192	32	304485	0.97078	0.16583	SGMS2
ENSG00000186017	19	36936021	36980804	123	10	304485	0.97066	0.16586	ZNF566
ENSG00000150455	11	126152960	126168740	49	10	304485	0.9705	0.1659	TIRAP
ENSG00000155189	8	6565878	6617184	153	12	304485	0.97043	0.16592	AGPAT5
ENSG00000254469	11	71576555	71639700	198	6	304485	0.97024	0.16596	RP11-849H4.2
ENSG00000213563	8	145751117	145754516	2	1	304485	0.97001	0.16602	C8orf82
ENSG00000196355	4	38628029	38666430	94	12	304485	0.9698	0.16607	AC021860.1
ENSG00000196083	3	190231840	190375843	420	58	304485	0.96926	0.16621	IL1RAP
ENSG00000196866	6	26199079	26199471	2	1	304485	0.96911	0.16624	HIST1H2AD
ENSG00000213002	8	71485681	71486671	3	1	304485	0.96887	0.1663	AC120194.1
ENSG00000177692	21	34860497	34864027	8	3	304485	0.96886	0.16631	DNAJC28
ENSG00000049540	7	73442119	73484237	61	10	304485	0.96878	0.16633	ELN
ENSG00000242574	6	32902406	32908847	20	9	304485	0.96871	0.16634	HLA-DMB
ENSG00000142864	1	67873493	67896098	27	4	304485	0.96854	0.16639	SERBP1
ENSG00000181085	8	144798429	144804628	15	4	304485	0.96827	0.16645	MAPK15
ENSG00000006555	1	55245385	55266940	66	11	304485	0.96821	0.16647	TTC22
ENSG00000183814	1	226418850	226497570	120	10	304485	0.96816	0.16648	LIN9
ENSG00000151838	14	59971257	60043549	268	12	304485	0.96809	0.1665	CCDC175
ENSG00000102606	13	111766906	111958084	446	34	304485	0.96795	0.16653	ARHGEF7
ENSG00000241186	3	46616045	46668033	231	27	304485	0.9679	0.16655	TDGF1
ENSG00000115904	2	39208537	39351486	245	6	304485	0.96721	0.16672	SOS1
ENSG00000162231	11	62559595	62573774	9	3	304485	0.96706	0.16676	NXF1
ENSG00000183066	22	42394729	42454460	117	7	304485	0.96677	0.16683	WBP2NL
ENSG00000147872	9	19108373	19149288	125	19	304485	0.96673	0.16684	PLIN2
ENSG00000178502	17	40009797	40021684	36	4	304485	0.96662	0.16687	KLHL11
ENSG00000164256	5	23507264	23528706	21	5	304485	0.96653	0.16689	PRDM9
ENSG00000206102	21	32410478	32410795	1	1	304485	0.96649	0.1669	KRTAP19-8
ENSG00000156194	4	76781020	76823724	77	8	304485	0.96631	0.16694	PPEF2
ENSG00000089169	12	113008184	113336686	584	46	304485	0.96628	0.16695	RPH3A
ENSG00000101282	20	939095	982907	183	22	304485	0.96629	0.16695	RSPO4
ENSG00000241962	2	99757948	99939204	373	15	304485	0.96607	0.167	C2orf15
ENSG00000047365	4	35949843	36246131	771	42	304485	0.96603	0.16701	ARAP2
ENSG00000143164	1	167905021	168045081	189	10	304485	0.96602	0.16702	DCAF6
ENSG00000197256	19	11274943	11308467	140	12	304485	0.96582	0.16707	KANK2
ENSG00000172208	11	48266608	48267622	1	1	304485	0.96569	0.1671	OR4X2
ENSG00000147434	8	42607763	42651535	88	6	304485	0.96564	0.16711	CHRNA6
ENSG00000112304	6	24667263	24705293	133	13	304485	0.96558	0.16713	ACOT13
ENSG00000185885	11	313506	315272	2	1	304485	0.96537	0.16718	IFITM1
ENSG00000131788	1	145575233	145586546	1	1	304485	0.96529	0.1672	PIAS3
ENSG00000204569	6	30568177	30586389	48	4	304485	0.96518	0.16723	PPP1R10
ENSG00000126785	14	63670832	63759937	238	18	304485	0.96506	0.16726	RHOJ
ENSG00000095970	6	41126244	41130924	1	1	304485	0.96489	0.1673	TREM2
ENSG00000213585	5	133307606	133340824	85	10	304485	0.96476	0.16733	VDAC1
ENSG00000100593	14	77940740	77965210	77	11	304485	0.96467	0.16735	ISM2
ENSG00000184599	1	113263041	113269857	18	4	304485	0.96462	0.16737	FAM19A3
ENSG00000187446	15	41523037	41574043	124	10	304485	0.9645	0.1674	CHP1
ENSG00000171435	12	117890817	118406788	1755	152	304485	0.96438	0.16743	KSR2
ENSG00000117394	1	43391052	43424530	131	14	304485	0.9643	0.16745	SLC2A1
ENSG00000198604	14	35221937	35344853	415	20	304485	0.96426	0.16746	BAZ1A
ENSG00000147457	8	23101150	23119512	75	15	304485	0.96409	0.1675	CHMP7
ENSG00000198353	12	54410715	54449813	57	6	304485	0.96402	0.16752	HOXC4
ENSG00000164089	4	109663196	109684210	70	5	304485	0.96385	0.16756	ETNPPL
ENSG00000134940	11	125541417	125551018	26	5	304485	0.96384	0.16756	ACRV1
ENSG00000140403	15	78556428	78574538	62	10	304485	0.96385	0.16756	DNAJA4
ENSG00000172289	11	59480296	59481337	4	2	304485	0.96332	0.16769	OR10V1
ENSG00000042781	1	215796236	216596738	1887	104	304485	0.96305	0.16776	USH2A
ENSG00000152430	2	198591603	198651486	65	5	304485	0.96303	0.16777	BOLL
ENSG00000185900	8	42948658	42978577	29	4	304485	0.9624	0.16793	POMK
ENSG00000196604	2	130831108	130886795	48	1	304485	0.96212	0.16799	POTEF
ENSG00000228474	2	27293340	27294641	1	1	304485	0.9621	0.168	OST4
ENSG00000121381	12	10961693	10962767	1	1	304485	0.9621	0.168	TAS2R9
ENSG00000070731	17	74559792	74583038	125	12	304485	0.96205	0.16801	ST6GALNAC2
ENSG00000172765	3	129366635	129612419	238	11	304485	0.96144	0.16816	TMCC1
ENSG00000106302	7	123469037	123517532	79	11	304485	0.96109	0.16825	HYAL4
ENSG00000122378	10	82167585	82192753	61	10	304485	0.96099	0.16828	FAM213A
ENSG00000182095	7	5346421	5465045	422	48	304485	0.96063	0.16837	TNRC18
ENSG00000104936	19	46272975	46285810	28	3	304485	0.96048	0.16841	DMPK
ENSG00000122692	9	33041762	33076665	114	11	304485	0.96023	0.16847	SMU1
ENSG00000176907	8	40010989	40012821	3	2	304485	0.96021	0.16848	C8orf4
ENSG00000205022	16	88928034	88933068	20	5	304485	0.96013	0.1685	PABPN1L
ENSG00000122870	10	60272900	60591195	669	21	304485	0.96008	0.16851	BICC1
ENSG00000169519	11	28129795	28355054	293	10	304485	0.95976	0.16859	METTL15
ENSG00000113119	5	140019012	140024993	10	2	304485	0.95931	0.1687	TMCO6
ENSG00000128228	22	21996550	21998587	5	2	304485	0.95933	0.1687	SDF2L1
ENSG00000177694	3	174156363	175523428	4525	191	304485	0.95927	0.16871	NAALADL2
ENSG00000206047	8	6835171	6837602	3	1	304485	0.95925	0.16872	DEFA1
ENSG00000267216	19	58790332	58826563	104	17	304485	0.95923	0.16872	AC010642.1
ENSG00000224153	3	184119325	184157436	166	21	304485	0.95914	0.16874	RP11-433C9.2
ENSG00000259495	15	80637195	80695917	336	18	304485	0.95851	0.1689	RP11-210M15.2
ENSG00000132670	20	2844830	3019722	260	10	304485	0.95826	0.16896	PTPRA
ENSG00000260092	16	75562430	75579326	65	5	304485	0.95806	0.16902	RP11-77K12.7
ENSG00000164305	4	185548850	185570663	56	7	304485	0.958	0.16903	CASP3
ENSG00000122970	12	110562140	110656602	75	8	304485	0.95799	0.16903	IFT81
ENSG00000197136	11	65383244	65404910	18	4	304485	0.95776	0.16909	PCNXL3
ENSG00000105750	19	21106028	21133503	167	7	304485	0.95755	0.16915	ZNF85
ENSG00000124664	6	34505579	34524110	35	8	304485	0.9575	0.16916	SPDEF
ENSG00000204287	6	32407619	32412823	69	10	304485	0.95738	0.16919	HLA-DRA
ENSG00000125285	13	95361886	95364389	3	2	304485	0.95712	0.16925	SOX21
ENSG00000162545	1	20808884	20812713	2	1	304485	0.95626	0.16947	CAMK2N1
ENSG00000167701	8	145728356	145732557	5	2	304485	0.95625	0.16947	GPT
ENSG00000087088	19	49458072	49465055	20	4	304485	0.95615	0.1695	BAX
ENSG00000147601	8	73921099	73960357	72	5	304485	0.95603	0.16953	TERF1
ENSG00000130023	6	170151718	170181680	97	10	304485	0.95585	0.16958	ERMARD
ENSG00000160844	7	99798283	99869855	124	9	304485	0.95572	0.16961	GATS
ENSG00000136267	7	14184674	15014402	2624	120	304485	0.95564	0.16963	DGKB
ENSG00000268798	19	1440838	1441937	2	1	304485	0.95548	0.16967	AC027307.3
ENSG00000167202	15	78276378	78370066	296	19	304485	0.95523	0.16973	TBC1D2B
ENSG00000101916	X	12924739	12941288	19	3	304014	0.95509	0.16977	TLR8
ENSG00000141425	18	33564350	33647539	143	7	304485	0.95504	0.16978	RPRD1A
ENSG00000235568	22	42776416	42828401	196	21	304485	0.95456	0.1699	NFAM1
ENSG00000132581	17	26975374	26989207	6	2	304485	0.95446	0.16993	SDF2
ENSG00000087269	4	2939660	2965112	68	7	304485	0.9543	0.16997	NOP14
ENSG00000175893	9	14611069	14693469	345	24	304485	0.9543	0.16997	ZDHHC21
ENSG00000140398	15	75639296	75647592	6	2	304485	0.95426	0.16997	NEIL1
ENSG00000180638	17	19581601	19622292	88	11	304485	0.95398	0.17005	SLC47A2
ENSG00000100852	14	32545320	32628934	27	8	304485	0.95383	0.17008	ARHGAP5
ENSG00000106211	7	75931861	75933612	1	1	304485	0.95377	0.1701	HSPB1
ENSG00000144649	3	43020759	43101703	198	13	304485	0.95356	0.17015	FAM198A
ENSG00000196335	7	23749786	23872132	395	19	304485	0.95353	0.17016	STK31
ENSG00000179168	19	38874905	38878722	9	2	304485	0.9535	0.17017	GGN
ENSG00000127831	2	219283815	219318018	37	3	304485	0.95345	0.17018	VIL1
ENSG00000170091	5	173472607	173670504	615	63	304485	0.95285	0.17033	NSG2
ENSG00000014164	8	144519825	144623623	283	21	304485	0.95274	0.17036	ZC3H3
ENSG00000114113	3	139171726	139199589	67	7	304485	0.95271	0.17037	RBP2
ENSG00000147889	9	21967751	21995300	33	6	304485	0.95233	0.17046	CDKN2A
ENSG00000147443	8	21766384	21771371	7	2	304485	0.9518	0.1706	DOK2
ENSG00000171551	2	233344537	233352538	22	8	304485	0.95148	0.17068	ECEL1
ENSG00000157954	7	5229819	5273457	137	19	304485	0.95148	0.17068	WIPI2
ENSG00000180929	3	51989330	51991509	4	1	304485	0.95121	0.17075	GPR62
ENSG00000164096	4	120218207	120225600	14	4	304485	0.95116	0.17076	C4orf3
ENSG00000149187	11	47487496	47587121	111	12	304485	0.95098	0.17081	CELF1
ENSG00000106733	9	77675489	77703133	121	16	304485	0.9508	0.17085	NMRK1
ENSG00000186051	9	108424738	108425367	1	1	304485	0.95061	0.1709	TAL2
ENSG00000257341	14	105953536	105958604	4	1	304485	0.95037	0.17096	CRIP1
ENSG00000140835	16	71559136	71572649	14	4	304485	0.95008	0.17104	CHST4
ENSG00000104941	19	46298968	46318577	73	10	304485	0.94998	0.17106	RSPH6A
ENSG00000272162	6	10748027	10930656	392	31	304485	0.94975	0.17112	RP11-637O19.3
ENSG00000169857	15	34158428	34331377	593	31	304485	0.94975	0.17112	AVEN
ENSG00000102452	13	101706130	102068843	1298	61	304485	0.94938	0.17121	NALCN
ENSG00000196843	2	97202480	97218375	20	5	304485	0.94935	0.17122	ARID5A
ENSG00000183734	11	2289725	2292182	6	2	304485	0.94897	0.17132	ASCL2
ENSG00000139531	12	56390964	56400425	10	4	304485	0.94896	0.17132	SUOX
ENSG00000138660	4	113152893	113191203	51	5	304485	0.94882	0.17136	AP1AR
ENSG00000197555	14	71787166	72207946	441	17	304485	0.94875	0.17137	SIPA1L1
ENSG00000174233	12	49159975	49182820	34	3	304485	0.94825	0.1715	ADCY6
ENSG00000129474	14	23440383	23451851	16	2	304485	0.94822	0.17151	AJUBA
ENSG00000169676	4	9783258	9785632	4	2	304485	0.94815	0.17153	DRD5
ENSG00000119977	10	97423158	97453900	81	12	304485	0.94814	0.17153	TCTN3
ENSG00000160352	19	21264965	21308073	191	10	304485	0.9479	0.17159	ZNF714
ENSG00000133661	10	81697496	81742370	278	10	304485	0.94787	0.1716	SFTPD
ENSG00000144118	2	120997640	121052289	186	8	304485	0.94769	0.17164	RALB
ENSG00000184029	21	39323728	39493454	381	38	304485	0.94768	0.17165	DSCR4
ENSG00000184357	6	27834570	27835359	2	1	304485	0.94725	0.17176	HIST1H1B
ENSG00000095485	10	101992055	102027437	114	9	304485	0.94719	0.17177	CWF19L1
ENSG00000168671	5	36035119	36071460	118	13	304485	0.94709	0.1718	UGT3A2
ENSG00000224877	17	79213039	79215081	5	3	304485	0.94695	0.17183	C17orf89
ENSG00000113658	5	135468534	135524435	141	4	304485	0.9469	0.17184	SMAD5
ENSG00000099381	16	30968615	30996437	36	4	304485	0.94683	0.17186	SETD1A
ENSG00000198586	2	171847333	172087824	614	18	304485	0.94681	0.17187	TLK1
ENSG00000089902	14	103058998	103196913	288	14	304485	0.94668	0.1719	RCOR1
ENSG00000171942	19	15838834	15839862	5	2	304485	0.94669	0.1719	OR10H2
ENSG00000114030	3	122140796	122233792	214	14	304485	0.94651	0.17194	KPNA1
ENSG00000148399	9	140449356	140473387	18	1	304485	0.94653	0.17194	DPH7
ENSG00000224586	6	28493702	28502729	26	6	304485	0.94635	0.17199	GPX5
ENSG00000078070	3	182733006	182833863	201	12	304485	0.94622	0.17202	MCCC1
ENSG00000169258	5	176022803	176037134	14	4	304485	0.94599	0.17208	GPRIN1
ENSG00000143921	2	44066103	44105605	287	9	304485	0.94587	0.17211	ABCG8
ENSG00000166181	11	43333513	43366079	53	11	304485	0.94581	0.17212	API5
ENSG00000166133	15	40861499	40866659	9	3	304485	0.94571	0.17215	RPUSD2
ENSG00000174371	1	242011269	242058450	221	17	304485	0.94563	0.17217	EXO1
ENSG00000173156	11	66824289	66839484	29	4	304485	0.94559	0.17218	RHOD
ENSG00000137714	11	110300607	110335605	110	7	304485	0.94559	0.17218	FDX1
ENSG00000166960	18	30517366	31021065	874	19	304485	0.94547	0.17221	CCDC178
ENSG00000182831	16	9185505	9215497	86	9	304485	0.94532	0.17225	C16orf72
ENSG00000138759	4	78978724	79465423	1789	39	304485	0.94526	0.17226	FRAS1
ENSG00000135018	9	86274878	86323118	144	10	304485	0.94502	0.17232	UBQLN1
ENSG00000135446	12	58141510	58149796	7	3	304485	0.94491	0.17235	CDK4
ENSG00000178860	8	72753784	72756703	9	3	304485	0.94477	0.17239	MSC
ENSG00000127191	9	139776364	139821059	116	5	304485	0.94456	0.17244	TRAF2
ENSG00000102226	X	47092089	47107727	6	2	304014	0.94452	0.17245	USP11
ENSG00000018699	2	32853099	33046118	621	30	304485	0.9445	0.17246	TTC27
ENSG00000185721	22	31795509	31924726	270	15	304485	0.94399	0.17259	DRG1
ENSG00000168118	1	229406822	229441641	69	6	304485	0.94386	0.17262	RAB4A
ENSG00000171302	17	76987799	77005949	70	11	304485	0.94387	0.17262	CANT1
ENSG00000185739	16	4239375	4292081	210	25	304485	0.94366	0.17267	SRL
ENSG00000100348	22	36863083	36878077	62	7	304485	0.94338	0.17274	TXN2
ENSG00000130382	19	6212966	6279959	143	8	304485	0.94333	0.17276	MLLT1
ENSG00000131931	8	42691817	42698468	8	3	304485	0.94329	0.17277	THAP1
ENSG00000162881	2	42989642	42991401	6	1	304485	0.94315	0.1728	OXER1
ENSG00000180066	10	134257831	134262912	12	2	304485	0.94317	0.1728	C10orf91
ENSG00000082482	1	215179118	215410436	638	24	304485	0.94291	0.17286	KCNK2
ENSG00000197208	5	131630136	131679899	130	9	304485	0.94293	0.17286	SLC22A4
ENSG00000270800	6	34256547	34393825	298	12	304485	0.94285	0.17288	RPS10-NUDT3
ENSG00000107443	10	97803151	97820627	29	6	304485	0.94286	0.17288	CCNJ
ENSG00000166682	11	113558272	113577095	64	10	304485	0.94245	0.17298	TMPRSS5
ENSG00000023516	13	42846289	42897396	106	10	304485	0.94238	0.173	AKAP11
ENSG00000100401	22	41641615	41682255	87	7	304485	0.94212	0.17307	RANGAP1
ENSG00000125734	19	6729925	6737614	27	7	304485	0.94203	0.17309	GPR108
ENSG00000081177	14	69658228	69709075	88	6	304485	0.94173	0.17317	EXD2
ENSG00000169851	4	30722037	31148422	1119	47	304485	0.9413	0.17327	PCDH7
ENSG00000015475	22	18216906	18257536	169	29	304485	0.94115	0.17331	BID
ENSG00000131018	6	152442819	152958936	1719	100	304485	0.94106	0.17334	SYNE1
ENSG00000112592	6	170863390	170881958	47	5	304485	0.94097	0.17336	TBP
ENSG00000242107	3	159733811	159749210	67	8	304485	0.94041	0.1735	LINC01100
ENSG00000197061	6	26104104	26104518	2	1	304485	0.94021	0.17355	HIST1H4C
ENSG00000118702	20	35879489	35890238	11	3	304485	0.94023	0.17355	GHRH
ENSG00000138382	2	170666591	170681441	53	9	304485	0.94002	0.1736	METTL5
ENSG00000170476	5	138723169	138725770	1	1	304485	0.93964	0.1737	MZB1
ENSG00000124177	20	40030741	40247133	397	18	304485	0.93913	0.17383	CHD6
ENSG00000198093	19	52392477	52408293	30	3	304485	0.93909	0.17384	ZNF649
ENSG00000125945	1	23685941	23695935	28	4	304485	0.93898	0.17387	ZNF436
ENSG00000100345	22	36677327	36784063	261	21	304485	0.93861	0.17397	MYH9
ENSG00000180878	11	6226796	6232362	8	3	304485	0.93826	0.17406	C11orf42
ENSG00000241468	7	99046098	99063954	31	4	304485	0.93792	0.17414	ATP5J2
ENSG00000076944	19	7701767	7712759	29	5	304485	0.93793	0.17414	STXBP2
ENSG00000189241	6	116597741	116601066	8	2	304485	0.93787	0.17416	TSPYL1
ENSG00000186314	5	144851362	145214932	846	24	304485	0.9378	0.17417	PRELID2
ENSG00000104371	8	42231586	42234750	6	2	304485	0.93781	0.17417	DKK4
ENSG00000261915	17	7215980	7222493	14	4	304485	0.93781	0.17417	RP11-542C16.2
ENSG00000100490	14	50796310	50883179	242	24	304485	0.93766	0.17421	CDKL1
ENSG00000183751	16	2022038	2032934	61	6	304485	0.93763	0.17422	TBL3
ENSG00000184571	22	25115001	25170687	229	22	304485	0.9375	0.17425	PIWIL3
ENSG00000074660	17	1537152	1549041	17	3	304485	0.93725	0.17432	SCARF1
ENSG00000109787	4	38665817	38702663	70	14	304485	0.93696	0.17439	KLF3
ENSG00000113734	5	172571445	172591390	54	9	304485	0.93692	0.1744	BNIP1
ENSG00000168434	16	23399814	23464501	90	5	304485	0.93686	0.17442	COG7
ENSG00000160712	1	154377669	154441926	156	13	304485	0.93646	0.17452	IL6R
ENSG00000163596	2	203640690	203736708	183	10	304485	0.9364	0.17453	ICA1L
ENSG00000269795	1	243388058	243395911	19	4	304485	0.9362	0.17459	AC092782.1
ENSG00000175220	11	46698630	46722165	24	6	304485	0.93607	0.17462	ARHGAP1
ENSG00000123130	X	23720370	23784592	126	11	304014	0.93606	0.17462	ACOT9
ENSG00000082175	11	100900355	101001255	319	16	304485	0.93581	0.17469	PGR
ENSG00000130584	20	62375019	62462597	415	17	304485	0.93561	0.17474	ZBTB46
ENSG00000092421	5	115779312	115910630	402	59	304485	0.93554	0.17475	SEMA6A
ENSG00000111711	12	21654715	21671342	69	10	304485	0.93554	0.17476	GOLT1B
ENSG00000188817	3	63638344	63664696	119	12	304485	0.9355	0.17477	SNTN
ENSG00000154162	5	21750782	22853731	2633	80	304485	0.93501	0.17489	CDH12
ENSG00000176256	1	34326076	34330392	6	2	304485	0.93466	0.17498	HMGB4
ENSG00000269657	17	66539369	66542970	10	3	304485	0.93465	0.17499	AC079210.1
ENSG00000160714	1	154521053	154531504	11	2	304485	0.93446	0.17503	UBE2Q1
ENSG00000164107	4	174446120	174451380	6	2	304485	0.93389	0.17518	HAND2
ENSG00000106089	7	73113536	73134002	28	6	304485	0.93386	0.17519	STX1A
ENSG00000204604	19	53341261	53360902	130	12	304485	0.93377	0.17521	ZNF468
ENSG00000069974	15	55495164	55611311	403	29	304485	0.93356	0.17527	RAB27A
ENSG00000170955	11	6340176	6341877	5	2	304485	0.93326	0.17534	PRKCDBP
ENSG00000006059	17	39502344	39507064	7	2	304485	0.9331	0.17538	KRT33A
ENSG00000163806	2	29005383	29073477	125	9	304485	0.93305	0.1754	SPDYA
ENSG00000170367	20	23856572	23860387	16	3	304485	0.93291	0.17543	CST5
ENSG00000156026	10	74451889	74647452	137	3	304485	0.93264	0.1755	MCU
ENSG00000122862	10	70847862	70864567	46	6	304485	0.93254	0.17553	SRGN
ENSG00000198369	2	65537985	65659771	373	19	304485	0.93234	0.17558	SPRED2
ENSG00000166634	18	61223393	61234244	22	3	304485	0.93233	0.17558	SERPINB12
ENSG00000213413	7	99815864	99819113	14	2	304485	0.93216	0.17563	PVRIG
ENSG00000165233	9	95858500	95875565	50	7	304485	0.93216	0.17563	C9orf89
ENSG00000120093	17	46626232	46682274	133	19	304485	0.93193	0.17569	HOXB3
ENSG00000134709	1	60280458	60342050	94	11	304485	0.93174	0.17574	HOOK1
ENSG00000069482	11	68451247	68458643	11	3	304485	0.9317	0.17575	GAL
ENSG00000167394	16	31072164	31085641	25	3	304485	0.93164	0.17576	ZNF668
ENSG00000162493	1	13909960	13944452	105	20	304485	0.93157	0.17578	PDPN
ENSG00000120279	6	153019030	153045702	96	9	304485	0.93148	0.1758	MYCT1
ENSG00000105341	19	41937223	41946622	21	1	304485	0.93127	0.17586	ATP5SL
ENSG00000103111	16	77224732	77236302	52	8	304485	0.93121	0.17587	MON1B
ENSG00000100105	22	31721790	31742218	21	5	304485	0.93084	0.17597	PATZ1
ENSG00000120875	8	29190581	29208185	49	7	304485	0.93065	0.17602	DUSP4
ENSG00000189167	13	32877837	32889481	54	4	304485	0.93059	0.17603	ZAR1L
ENSG00000079101	18	596988	650334	172	28	304485	0.93035	0.17609	CLUL1
ENSG00000179409	17	647654	657239	33	7	304485	0.93031	0.17611	GEMIN4
ENSG00000120963	8	102190106	102218421	55	7	304485	0.93027	0.17612	ZNF706
ENSG00000197437	1	247835320	247836365	6	2	304485	0.93021	0.17613	OR13G1
ENSG00000147655	8	108911544	109095913	448	31	304485	0.93014	0.17615	RSPO2
ENSG00000080802	7	135046547	135194875	212	17	304485	0.92976	0.17625	CNOT4
ENSG00000112333	6	108487262	108510013	25	4	304485	0.92912	0.17641	NR2E1
ENSG00000112029	6	153291664	153304714	40	5	304485	0.92845	0.17659	FBXO5
ENSG00000144028	2	96940074	96971297	27	4	304485	0.92835	0.17661	SNRNP200
ENSG00000010030	6	36322419	36356164	130	25	304485	0.92834	0.17662	ETV7
ENSG00000178966	9	86595626	86618985	33	4	304485	0.92821	0.17665	RMI1
ENSG00000196407	1	151819739	151826173	11	2	304485	0.92796	0.17672	THEM5
ENSG00000272047	6	158589384	158620376	64	6	304485	0.9275	0.17683	GTF2H5
ENSG00000121390	13	20248896	20357142	199	11	304485	0.92745	0.17685	PSPC1
ENSG00000178301	11	77300436	77321400	48	5	304485	0.92718	0.17692	AQP11
ENSG00000175206	1	11905766	11908402	18	4	304485	0.92692	0.17698	NPPA
ENSG00000204616	6	30070674	30080883	76	17	304485	0.92684	0.177	TRIM31
ENSG00000182541	22	31608225	31676066	106	11	304485	0.92679	0.17702	LIMK2
ENSG00000141428	18	33552046	33559241	13	2	304485	0.92674	0.17703	C18orf21
ENSG00000186335	5	150694539	150727151	112	9	304485	0.92671	0.17704	SLC36A2
ENSG00000170873	8	125563031	125740730	605	57	304485	0.9266	0.17707	MTSS1
ENSG00000269048	6	166945369	166947709	2	1	304485	0.92654	0.17708	Z98049.1
ENSG00000107371	9	37766975	37801434	96	9	304485	0.9265	0.17709	EXOSC3
ENSG00000148357	9	133046882	133309510	424	64	304485	0.92647	0.1771	HMCN2
ENSG00000070501	8	42195972	42229326	58	5	304485	0.92645	0.17711	POLB
ENSG00000099308	19	18208603	18262502	185	14	304485	0.92637	0.17713	MAST3
ENSG00000158769	1	160965001	160991138	72	5	304485	0.92585	0.17726	F11R
ENSG00000156804	8	124510129	124553446	127	24	304485	0.92547	0.17736	FBXO32
ENSG00000138029	2	26466038	26513336	69	4	304485	0.92542	0.17737	HADHB
ENSG00000160182	21	43782391	43786703	20	7	304485	0.92514	0.17745	TFF1
ENSG00000006047	17	7191571	7197934	14	2	304485	0.92495	0.1775	YBX2
ENSG00000153802	4	68686594	68749750	154	17	304485	0.92476	0.17754	TMPRSS11D
ENSG00000126698	1	28525967	28559536	88	7	304485	0.92469	0.17756	DNAJC8
ENSG00000159069	9	139834887	139839148	6	2	304485	0.92465	0.17757	FBXW5
ENSG00000267981	11	129936836	129944012	42	5	304485	0.92449	0.17762	AP003041.2
ENSG00000130939	1	10092890	10241297	170	18	304485	0.92437	0.17765	UBE4B
ENSG00000142687	1	35899091	36023551	94	5	304485	0.92437	0.17765	KIAA0319L
ENSG00000160445	9	131492065	131534693	43	6	304485	0.92427	0.17767	ZER1
ENSG00000213918	16	3661729	3730144	148	11	304485	0.92387	0.17778	DNASE1
ENSG00000187024	9	130455257	130487152	23	4	304485	0.92381	0.17779	PTRH1
ENSG00000112033	6	35310335	35395968	203	19	304485	0.92301	0.178	PPARD
ENSG00000156265	21	30449792	30548210	336	15	304485	0.92277	0.17806	MAP3K7CL
ENSG00000166589	16	66942025	66952887	15	5	304485	0.92266	0.17809	CDH16
ENSG00000134490	18	20777108	21017925	528	37	304485	0.92227	0.17819	TMEM241
ENSG00000136732	2	127413509	127454246	173	24	304485	0.92222	0.17821	GYPC
ENSG00000100726	16	1543345	1560458	63	10	304485	0.92177	0.17832	TELO2
ENSG00000155100	8	92082424	92099323	23	3	304485	0.92165	0.17836	OTUD6B
ENSG00000152422	5	82373317	82649606	637	17	304485	0.92156	0.17838	XRCC4
ENSG00000181004	4	123653857	123666098	33	4	304485	0.92146	0.17841	BBS12
ENSG00000058091	7	90095738	90839905	2246	59	304485	0.92129	0.17845	CDK14
ENSG00000177414	1	64669310	64733051	168	13	304485	0.92111	0.1785	UBE2U
ENSG00000182952	6	26538633	26546482	19	3	304485	0.92088	0.17856	HMGN4
ENSG00000100029	22	30972612	31003070	100	13	304485	0.92082	0.17857	PES1
ENSG00000204682	10	21781587	21786191	4	1	304485	0.92003	0.17878	CASC10
ENSG00000250479	22	24108021	24110630	12	4	304485	0.91997	0.17879	CHCHD10
ENSG00000164300	5	79407050	79551898	542	41	304485	0.91958	0.1789	SERINC5
ENSG00000184530	6	127840600	127912962	307	14	304485	0.91958	0.1789	C6orf58
ENSG00000178950	4	843064	926161	351	25	304485	0.91942	0.17894	GAK
ENSG00000145725	5	102455853	102548500	117	7	304485	0.91937	0.17895	PPIP5K2
ENSG00000156853	16	30613879	30635333	11	4	304485	0.91922	0.17899	ZNF689
ENSG00000154611	18	23713816	23773319	109	8	304485	0.91898	0.17905	PSMA8
ENSG00000169169	19	50194155	50216988	64	9	304485	0.91882	0.17909	CPT1C
ENSG00000180667	1	207217194	207226325	9	1	304485	0.91871	0.17912	YOD1
ENSG00000157322	16	69984810	69998141	22	5	304485	0.91863	0.17914	CLEC18A
ENSG00000085117	11	44585977	44641913	208	32	304485	0.91834	0.17922	CD82
ENSG00000132155	3	12625100	12705725	234	14	304485	0.91819	0.17926	RAF1
ENSG00000184933	11	6815756	6817128	3	2	304485	0.91758	0.17942	OR6A2
ENSG00000186889	2	62727356	62739029	57	10	304485	0.91744	0.17946	TMEM17
ENSG00000113851	3	3190676	3221394	97	12	304485	0.91738	0.17947	CRBN
ENSG00000160877	19	13228917	13251955	34	6	304485	0.91729	0.1795	NACC1
ENSG00000137960	1	78445226	78604133	342	23	304485	0.91707	0.17955	GIPC2
ENSG00000091622	17	6354584	6459814	353	24	304485	0.91612	0.1798	PITPNM3
ENSG00000167123	9	131174030	131199626	55	2	304485	0.9157	0.17991	CERCAM
ENSG00000131771	17	37782993	37792879	20	4	304485	0.91564	0.17993	PPP1R1B
ENSG00000186272	19	57922531	57933307	22	5	304485	0.91563	0.17993	ZNF17
ENSG00000145626	5	35951112	36001130	120	13	304485	0.91543	0.17998	UGT3A1
ENSG00000151150	10	61786056	62493248	2153	67	304485	0.91535	0.18	ANK3
ENSG00000256235	5	150157508	150176296	58	4	304485	0.91523	0.18004	SMIM3
ENSG00000165059	9	71627469	71629039	4	2	304485	0.91515	0.18006	PRKACG
ENSG00000215271	14	23741666	23768656	44	9	304485	0.91513	0.18006	HOMEZ
ENSG00000251606	5	96424779	96519354	203	27	304485	0.91511	0.18007	CTD-2215E18.1
ENSG00000255330	6	127759551	127840146	175	16	304485	0.91441	0.18025	SOGA3
ENSG00000214338	6	127759551	127840500	175	16	304485	0.91441	0.18025	SOGA3
ENSG00000114805	3	155093369	155462856	1019	24	304485	0.91382	0.18041	PLCH1
ENSG00000139725	12	122215664	122241309	56	5	304485	0.91359	0.18046	RHOF
ENSG00000181619	14	59895740	59932060	126	10	304485	0.9133	0.18054	GPR135
ENSG00000113905	3	186378005	186396029	72	7	304485	0.91306	0.1806	HRG
ENSG00000204595	19	54135310	54140263	9	2	304485	0.91303	0.18061	DPRX
ENSG00000154930	20	24986868	25039616	123	17	304485	0.91292	0.18064	ACSS1
ENSG00000124120	20	43104526	43123244	29	5	304485	0.91287	0.18066	TTPAL
ENSG00000143702	1	243287730	243418650	184	13	304485	0.91253	0.18074	CEP170
ENSG00000156966	2	232260254	232265875	7	2	304485	0.9125	0.18075	B3GNT7
ENSG00000161180	22	21987005	21991616	8	3	304485	0.91234	0.1808	CCDC116
ENSG00000056972	6	111877657	111927481	154	17	304485	0.91221	0.18083	TRAF3IP2
ENSG00000269000	2	107099728	107103848	14	3	304485	0.9121	0.18086	AC108868.1
ENSG00000092853	1	36185819	36235568	54	5	304485	0.91193	0.1809	CLSPN
ENSG00000081791	5	141303373	141321612	35	3	304485	0.91179	0.18094	KIAA0141
ENSG00000154582	8	74851404	74884522	95	10	304485	0.9118	0.18094	TCEB1
ENSG00000180264	9	127213423	127239379	60	5	304485	0.91169	0.18097	GPR144
ENSG00000133574	7	150264365	150271041	17	3	304485	0.91103	0.18114	GIMAP4
ENSG00000164066	4	128544426	128647892	112	6	304485	0.91089	0.18118	INTU
ENSG00000254440	6	138537129	138539627	11	2	304485	0.91085	0.18119	PBOV1
ENSG00000142494	17	19398698	19482347	137	17	304485	0.9108	0.1812	SLC47A1
ENSG00000179673	17	45055523	45056614	2	1	304485	0.91074	0.18122	RPRML
ENSG00000188859	1	166026674	166136206	238	15	304485	0.91067	0.18123	FAM78B
ENSG00000198788	11	1074875	1104419	168	14	304485	0.9105	0.18128	MUC2
ENSG00000139405	12	113623331	113630173	14	2	304485	0.91046	0.18129	RITA1
ENSG00000165304	9	36572859	36677678	144	4	304485	0.91026	0.18134	MELK
ENSG00000018408	3	149235022	149454501	666	52	304485	0.91014	0.18137	WWTR1
ENSG00000130429	7	98971872	98992424	44	5	304485	0.90929	0.1816	ARPC1B
ENSG00000165115	9	86451613	86536342	170	9	304485	0.90914	0.18164	KIF27
ENSG00000222031	2	151857734	151905288	205	18	304485	0.90859	0.18178	AC023469.1
ENSG00000123453	9	136528682	136605077	271	26	304485	0.90843	0.18183	SARDH
ENSG00000170608	19	46367247	46377055	24	6	304485	0.90822	0.18188	FOXA3
ENSG00000179058	9	132374504	132383055	30	6	304485	0.90799	0.18194	C9orf50
ENSG00000198783	17	33288549	33290205	3	2	304485	0.90786	0.18198	ZNF830
ENSG00000168913	9	34521038	34523039	2	1	304485	0.90753	0.18206	ENHO
ENSG00000240972	22	24236191	24237414	3	1	304485	0.90753	0.18206	MIF
ENSG00000157911	1	2336236	2345236	23	6	304485	0.90733	0.18212	PEX10
ENSG00000258466	14	68126537	68157084	72	10	304485	0.90725	0.18214	RP11-1012A1.4
ENSG00000268076	12	25381515	25390840	31	7	304485	0.90704	0.18219	AC087239.1
ENSG00000174963	3	147103833	147124647	33	7	304485	0.90703	0.1822	ZIC4
ENSG00000180370	3	196466728	196559518	380	28	304485	0.90701	0.1822	PAK2
ENSG00000255994	14	70037483	70038032	1	1	304485	0.90663	0.1823	CCDC177
ENSG00000163288	4	46995740	47428461	1042	52	304485	0.90657	0.18232	GABRB1
ENSG00000189134	6	28227098	28228736	6	3	304485	0.90639	0.18237	NKAPL
ENSG00000180198	1	28832455	28865812	84	7	304485	0.90634	0.18238	RCC1
ENSG00000182087	19	1009647	1021117	76	11	304485	0.90622	0.18241	TMEM259
ENSG00000171208	16	47111614	47177908	35	1	304485	0.90617	0.18242	NETO2
ENSG00000135838	1	182758428	182799519	64	7	304485	0.90604	0.18246	NPL
ENSG00000099338	19	38826415	38861589	113	13	304485	0.90601	0.18246	CATSPERG
ENSG00000074755	17	3907739	4046314	484	14	304485	0.90596	0.18248	ZZEF1
ENSG00000254106	5	109218883	109220452	5	2	304485	0.90578	0.18253	AC011366.3
ENSG00000198039	7	64330550	64391344	259	10	304485	0.90568	0.18255	ZNF273
ENSG00000072778	17	7120444	7128592	8	2	304485	0.90567	0.18255	ACADVL
ENSG00000182149	16	71879899	71962913	163	11	304485	0.90567	0.18256	IST1
ENSG00000251503	1	10490159	10512210	64	5	304485	0.90548	0.18261	APITD1-CORT
ENSG00000175279	1	10490159	10512210	64	5	304485	0.90548	0.18261	APITD1
ENSG00000104408	8	109213445	109447562	736	21	304485	0.90525	0.18267	EIF3E
ENSG00000166509	16	78056412	78100658	398	14	304485	0.90487	0.18277	CLEC3A
ENSG00000119457	9	115641200	115653193	24	6	304485	0.90479	0.18279	SLC46A2
ENSG00000178026	22	24981588	24989175	8	2	304485	0.90453	0.18286	FAM211B
ENSG00000122787	7	137687070	137802732	257	17	304485	0.90427	0.18293	AKR1D1
ENSG00000128191	22	20067755	20099400	102	10	304485	0.90418	0.18295	DGCR8
ENSG00000175213	11	46722368	46727462	8	2	304485	0.90408	0.18298	ZNF408
ENSG00000149311	11	108093211	108239829	172	4	304485	0.90373	0.18307	ATM
ENSG00000152749	13	95254157	95286899	64	7	304485	0.90363	0.1831	GPR180
ENSG00000176204	2	76974845	77820445	3028	93	304485	0.90343	0.18315	LRRTM4
ENSG00000102897	16	20911190	20936328	37	5	304485	0.90328	0.18319	LYRM1
ENSG00000061273	12	48176505	48226915	157	26	304485	0.90293	0.18328	HDAC7
ENSG00000160401	9	130469268	130478281	5	1	304485	0.90283	0.18331	C9orf117
ENSG00000255062	11	126164193	126174213	32	8	304485	0.9028	0.18332	RP11-712L6.5
ENSG00000100889	14	24563262	24579807	26	7	304485	0.9024	0.18342	PCK2
ENSG00000166908	12	57984957	57997198	21	4	304485	0.90237	0.18343	PIP4K2C
ENSG00000228672	5	138727635	138730885	3	1	304485	0.90229	0.18345	PROB1
ENSG00000160208	21	45079429	45115958	47	2	304485	0.90226	0.18346	RRP1B
ENSG00000096654	6	27418522	27440897	91	5	304485	0.90194	0.18355	ZNF184
ENSG00000116882	1	119911402	119936753	55	7	304485	0.90175	0.18359	HAO2
ENSG00000105401	19	10501810	10530797	62	7	304485	0.9014	0.18369	CDC37
ENSG00000011304	19	797075	812327	54	8	304485	0.90131	0.18371	PTBP1
ENSG00000144339	2	192813769	193060435	439	41	304485	0.90101	0.18379	TMEFF2
ENSG00000135973	2	105858200	105859924	1	1	304485	0.90098	0.1838	GPR45
ENSG00000267901	14	71683031	71683462	1	1	304485	0.9006	0.1839	AC004817.1
ENSG00000155926	8	134048973	134115298	288	16	304485	0.90055	0.18391	SLA
ENSG00000111981	6	150285143	150294846	38	5	304485	0.90049	0.18393	ULBP1
ENSG00000110756	11	18300223	18343745	124	11	304485	0.90044	0.18394	HPS5
ENSG00000106278	7	121513143	121702090	444	26	304485	0.90028	0.18398	PTPRZ1
ENSG00000269636	5	150157867	150176297	57	4	304485	0.90014	0.18402	AC010441.1
ENSG00000182854	15	102358366	102359350	1	1	304485	0.89985	0.1841	OR4F15
ENSG00000243147	2	27994584	28210954	286	8	304485	0.89948	0.1842	MRPL33
ENSG00000197301	12	66245120	66275947	38	6	304485	0.89929	0.18425	RP11-366L20.2
ENSG00000117266	1	205473723	205501921	118	27	304485	0.89918	0.18428	CDK18
ENSG00000143140	1	147228332	147245484	45	7	304485	0.89899	0.18433	GJA5
ENSG00000104321	8	72932152	72987852	233	18	304485	0.8988	0.18438	TRPA1
ENSG00000033867	3	27414214	27525911	368	16	304485	0.89875	0.18439	SLC4A7
ENSG00000166592	16	66955582	66959547	5	2	304485	0.89868	0.18441	RRAD
ENSG00000101444	20	32868074	32899608	27	1	304485	0.89845	0.18447	AHCY
ENSG00000139797	13	98828039	98829519	3	1	304485	0.89817	0.18455	RNF113B
ENSG00000196655	11	118889142	118896164	26	3	304485	0.89791	0.18462	TRAPPC4
ENSG00000169288	4	78783674	78873944	208	12	304485	0.8977	0.18467	MRPL1
ENSG00000134061	5	66478103	66492627	30	6	304485	0.89772	0.18467	CD180
ENSG00000188827	16	3631182	3661599	88	4	304485	0.89766	0.18468	SLX4
ENSG00000244474	2	234627424	234681945	199	16	304485	0.89716	0.18482	UGT1A4
ENSG00000130950	9	97077605	97090926	41	9	304485	0.89687	0.18489	NUTM2F
ENSG00000070778	14	88932122	89021077	198	8	304485	0.8968	0.18491	PTPN21
ENSG00000138193	10	95753746	96092580	588	37	304485	0.8963	0.18505	PLCE1
ENSG00000104427	8	79578282	79632000	110	6	304485	0.89623	0.18506	ZC2HC1A
ENSG00000105929	7	138391040	138484305	425	51	304485	0.89581	0.18518	ATP6V0A4
ENSG00000010322	3	52489134	52527087	33	4	304485	0.89553	0.18525	NISCH
ENSG00000111110	12	63037762	63328817	898	89	304485	0.89535	0.1853	PPM1H
ENSG00000173275	X	134478721	134497077	13	4	304014	0.89484	0.18544	ZNF449
ENSG00000130052	X	67867508	67945684	8	3	304014	0.89464	0.18549	STARD8
ENSG00000100027	22	22051833	22090123	93	13	304485	0.89412	0.18563	YPEL1
ENSG00000151360	2	3705785	3750261	195	20	304485	0.89407	0.18564	ALLC
ENSG00000169340	16	20370492	20416059	133	14	304485	0.89403	0.18565	PDILT
ENSG00000129744	11	3666358	3685646	142	18	304485	0.89381	0.18571	ART1
ENSG00000167548	12	49412758	49453557	28	4	304485	0.89382	0.18571	KMT2D
ENSG00000170044	3	101818088	102198685	814	30	304485	0.89376	0.18573	ZPLD1
ENSG00000058673	1	203764782	203823252	175	10	304485	0.89359	0.18577	ZC3H11A
ENSG00000165275	9	37753804	37778969	59	7	304485	0.89304	0.18592	TRMT10B
ENSG00000066923	7	99775186	99819111	108	6	304485	0.893	0.18593	STAG3
ENSG00000049249	1	7979907	8000926	41	5	304485	0.89295	0.18594	TNFRSF9
ENSG00000178403	4	113434672	113437328	2	1	304485	0.89288	0.18596	NEUROG2
ENSG00000147654	8	110551940	110578225	30	6	304485	0.8929	0.18596	EBAG9
ENSG00000163257	4	17802278	17812381	16	2	304485	0.89272	0.186	DCAF16
ENSG00000068976	11	64513861	64527769	22	1	304485	0.89268	0.18602	PYGM
ENSG00000010017	6	13621730	13711796	99	10	304485	0.89246	0.18607	RANBP9
ENSG00000081181	14	68086515	68118437	76	8	304485	0.89243	0.18608	ARG2
ENSG00000197798	11	126081309	126132881	125	17	304485	0.8919	0.18622	FAM118B
ENSG00000204356	6	31919864	31926887	16	5	304485	0.89168	0.18628	NELFE
ENSG00000198028	19	9577183	9609283	115	4	304485	0.89166	0.18629	ZNF560
ENSG00000163002	2	183982241	184026408	286	16	304485	0.89149	0.18633	NUP35
ENSG00000173769	3	44283378	44373590	188	10	304485	0.89152	0.18633	TOPAZ1
ENSG00000102359	X	99899215	99926296	22	5	304014	0.89148	0.18634	SRPX2
ENSG00000172146	17	3118915	3119844	7	3	304485	0.89118	0.18642	OR1A1
ENSG00000066336	11	47376411	47400127	73	5	304485	0.89112	0.18643	SPI1
ENSG00000114744	3	149456257	149470286	19	5	304485	0.891	0.18646	COMMD2
ENSG00000135226	4	70146217	70160768	49	4	304485	0.89093	0.18648	UGT2B28
ENSG00000188811	13	39612443	39624246	13	3	304485	0.89073	0.18654	NHLRC3
ENSG00000170270	14	93669239	93673439	1	1	304485	0.8905	0.1866	C14orf142
ENSG00000114120	3	140660672	140698775	90	3	304485	0.89028	0.18666	SLC25A36
ENSG00000172757	11	65590493	65629497	74	9	304485	0.89022	0.18668	CFL1
ENSG00000204385	6	31830969	31846823	64	11	304485	0.88989	0.18676	SLC44A4
ENSG00000135047	9	90340434	90346308	10	3	304485	0.8895	0.18687	CTSL
ENSG00000136628	1	220141943	220220000	277	10	304485	0.88946	0.18688	EPRS
ENSG00000186377	1	47427036	47516423	162	11	304485	0.8894	0.18689	CYP4X1
ENSG00000204542	6	31079000	31080336	17	5	304485	0.88937	0.1869	C6orf15
ENSG00000146757	7	64838712	64866038	87	6	304485	0.88928	0.18693	ZNF92
ENSG00000177000	1	11845780	11866977	86	10	304485	0.88909	0.18698	MTHFR
ENSG00000075618	7	5632439	5646286	56	10	304485	0.88891	0.18702	FSCN1
ENSG00000078668	8	42249142	42263415	15	2	304485	0.88892	0.18702	VDAC3
ENSG00000141456	17	4574679	4607632	76	6	304485	0.88889	0.18703	PELP1
ENSG00000115514	2	99935445	99957165	48	5	304485	0.88838	0.18717	TXNDC9
ENSG00000163251	2	208627310	208634287	7	3	304485	0.88828	0.1872	FZD5
ENSG00000126777	14	56025790	56168244	424	8	304485	0.88824	0.1872	KTN1
ENSG00000214556	17	36991341	36997708	20	5	304485	0.88827	0.1872	C17orf98
ENSG00000177989	22	50968139	50971009	1	1	304485	0.88826	0.1872	ODF3B
ENSG00000140854	16	57769642	57791162	67	11	304485	0.88813	0.18724	KATNB1
ENSG00000135447	12	54969171	54982443	33	6	304485	0.88782	0.18732	PPP1R1A
ENSG00000139644	12	50101508	50158717	166	9	304485	0.88777	0.18733	TMBIM6
ENSG00000126858	17	30469473	30580393	130	7	304485	0.88767	0.18736	RHOT1
ENSG00000197417	17	3511556	3539616	113	17	304485	0.88741	0.18743	SHPK
ENSG00000138646	4	89378268	89427314	21	4	304485	0.88724	0.18748	HERC5
ENSG00000268858	20	62492879	62493217	1	1	304485	0.88715	0.1875	C20ORF135
ENSG00000159256	21	37692487	37758446	203	11	304485	0.88703	0.18753	MORC3
ENSG00000109111	17	26989109	27029697	27	4	304485	0.88698	0.18754	SUPT6H
ENSG00000149308	11	108027942	108093369	83	5	304485	0.88688	0.18757	NPAT
ENSG00000255872	9	37588410	38068684	1343	43	304485	0.88654	0.18766	RP11-613M10.9
ENSG00000143006	1	53925072	53933161	25	5	304485	0.8864	0.1877	DMRTB1
ENSG00000213231	14	96152754	96158980	24	6	304485	0.88625	0.18774	TCL1B
ENSG00000241878	22	32014477	32058418	145	11	304485	0.88618	0.18776	PISD
ENSG00000162670	1	190066792	190446759	667	23	304485	0.88611	0.18778	BRINP3
ENSG00000136152	13	46039060	46110765	259	12	304485	0.88532	0.18799	COG3
ENSG00000198740	17	47366568	47439835	176	13	304485	0.88533	0.18799	ZNF652
ENSG00000063241	19	55964352	55973710	43	12	304485	0.88531	0.18799	ISOC2
ENSG00000142937	1	45240923	45244451	4	2	304485	0.8852	0.18802	RPS8
ENSG00000130433	19	54495542	54515923	93	13	304485	0.88514	0.18804	CACNG6
ENSG00000182022	10	125767184	125853206	174	22	304485	0.8851	0.18805	CHST15
ENSG00000215397	20	642240	656823	40	11	304485	0.8851	0.18805	SCRT2
ENSG00000205436	14	103566481	103576896	36	5	304485	0.88502	0.18807	EXOC3L4
ENSG00000167325	11	4115937	4160106	129	11	304485	0.88471	0.18816	RRM1
ENSG00000137076	9	35696945	35732392	34	6	304485	0.88442	0.18823	TLN1
ENSG00000166949	15	67356101	67487533	373	47	304485	0.88444	0.18823	SMAD3
ENSG00000099821	19	617223	633597	60	8	304485	0.88439	0.18824	POLRMT
ENSG00000158615	1	204372515	204380919	14	3	304485	0.88436	0.18825	PPP1R15B
ENSG00000145907	5	151150606	151192346	73	6	304485	0.88436	0.18825	G3BP1
ENSG00000250565	2	46717889	46769696	154	17	304485	0.88432	0.18826	ATP6V1E2
ENSG00000184302	14	60975669	60979568	6	2	304485	0.88434	0.18826	SIX6
ENSG00000139291	12	72079867	72097836	35	6	304485	0.88426	0.18828	TMEM19
ENSG00000164620	5	141016517	141020644	10	4	304485	0.88342	0.1885	RELL2
ENSG00000196313	7	72349936	72421979	26	5	304485	0.88344	0.1885	POM121
ENSG00000134248	1	110943871	110950564	17	4	304485	0.88323	0.18856	LAMTOR5
ENSG00000163435	1	201977073	201986316	22	7	304485	0.8831	0.18859	ELF3
ENSG00000268133	19	57874934	57909952	80	11	304485	0.88309	0.18859	AC003002.4
ENSG00000163827	3	46556913	46621589	244	22	304485	0.88289	0.18865	LRRC2
ENSG00000144802	3	101546835	101579866	35	7	304485	0.88286	0.18866	NFKBIZ
ENSG00000026025	10	17270258	17279592	14	4	304485	0.88285	0.18866	VIM
ENSG00000157456	15	59397277	59417244	27	4	304485	0.88273	0.18869	CCNB2
ENSG00000118972	12	4477393	4488894	39	7	304485	0.88264	0.18872	FGF23
ENSG00000152207	13	49280951	49283498	2	1	304485	0.88262	0.18872	CYSLTR2
ENSG00000172346	22	41956767	41973745	30	2	304485	0.8824	0.18878	CSDC2
ENSG00000197837	12	14920933	14924065	10	3	304485	0.88233	0.1888	HIST4H4
ENSG00000143185	1	168510003	168513235	20	5	304485	0.88225	0.18882	XCL2
ENSG00000170365	4	146402346	146479231	99	8	304485	0.88216	0.18884	SMAD1
ENSG00000156384	10	105881816	105886143	9	1	304485	0.8816	0.189	SFR1
ENSG00000160282	21	47556176	47575481	94	23	304485	0.8816	0.189	FTCD
ENSG00000132481	17	73870242	73874656	11	2	304485	0.88144	0.18904	TRIM47
ENSG00000165863	10	118423207	118429775	11	2	304485	0.88133	0.18907	C10orf82
ENSG00000225362	15	71402583	71407833	9	1	304485	0.88131	0.18907	CT62
ENSG00000145283	4	87744621	87770416	34	5	304485	0.88126	0.18909	SLC10A6
ENSG00000158859	1	161154098	161168846	22	6	304485	0.88119	0.18911	ADAMTS4
ENSG00000100095	22	26565440	26779562	729	67	304485	0.88115	0.18912	SEZ6L
ENSG00000162771	1	212797789	212800120	7	3	304485	0.881	0.18916	FAM71A
ENSG00000257921	12	58166811	58180829	26	2	304485	0.8807	0.18924	RP11-571M6.15
ENSG00000124818	6	47749718	47800516	145	10	304485	0.88063	0.18926	OPN5
ENSG00000080910	1	196788898	196928356	281	13	304485	0.88059	0.18927	CFHR2
ENSG00000160207	21	44949072	45079374	237	10	304485	0.88036	0.18933	HSF2BP
ENSG00000119844	2	64751465	64820139	131	5	304485	0.88018	0.18938	AFTPH
ENSG00000071073	2	99235569	99347589	195	16	304485	0.88008	0.18941	MGAT4A
ENSG00000158747	1	19967048	19984945	62	16	304485	0.87992	0.18945	NBL1
ENSG00000166340	11	6634000	6640692	10	3	304485	0.87956	0.18955	TPP1
ENSG00000180875	1	240652873	240775449	355	51	304485	0.87947	0.18957	GREM2
ENSG00000130119	X	54556644	54587504	5	1	304014	0.87876	0.18977	GNL3L
ENSG00000186297	15	27111510	27194354	178	23	304485	0.87856	0.18982	GABRA5
ENSG00000166987	12	57914493	57923931	9	1	304485	0.8781	0.18994	MBD6
ENSG00000189184	4	138440072	138453648	28	5	304485	0.87769	0.19006	PCDH18
ENSG00000146776	7	105245514	105517050	690	85	304485	0.87747	0.19012	ATXN7L1
ENSG00000273155	2	99771461	99811761	93	7	304485	0.87673	0.19032	MRPL30
ENSG00000188293	19	46733009	46734500	5	2	304485	0.87664	0.19034	IGFL1
ENSG00000173077	9	117904097	118164923	944	50	304485	0.87636	0.19042	2022-12-01
ENSG00000122034	13	27998681	28009958	43	7	304485	0.87635	0.19042	GTF3A
ENSG00000186166	11	118868852	118886501	40	3	304485	0.87568	0.1906	CCDC84
ENSG00000164326	5	71014990	71016875	4	2	304485	0.87565	0.19061	CARTPT
ENSG00000138757	4	76567966	76649709	225	17	304485	0.8755	0.19065	G3BP2
ENSG00000204227	6	33176272	33180499	8	4	304485	0.87527	0.19071	RING1
ENSG00000103512	16	14927538	14990017	3	1	304485	0.87492	0.19081	NOMO1
ENSG00000165379	14	42076773	42373752	907	30	304485	0.87485	0.19083	LRFN5
ENSG00000157538	21	38595721	38640262	77	12	304485	0.87482	0.19084	DSCR3
ENSG00000130940	1	10696661	10856707	363	54	304485	0.87456	0.19091	CASZ1
ENSG00000160180	21	43731777	43735761	7	2	304485	0.87444	0.19094	TFF3
ENSG00000185615	16	333152	337215	12	4	304485	0.87439	0.19095	PDIA2
ENSG00000182566	19	7793843	7798792	17	4	304485	0.87439	0.19095	CLEC4G
ENSG00000160948	8	145649000	145653931	8	2	304485	0.8738	0.19111	VPS28
ENSG00000114021	3	100053545	100075710	59	8	304485	0.87361	0.19116	NIT2
ENSG00000100938	14	24701628	24708448	6	3	304485	0.87341	0.19122	GMPR2
ENSG00000155380	1	113454469	113499635	47	5	304485	0.87318	0.19128	SLC16A1
ENSG00000163254	2	208992861	208994554	3	1	304485	0.87318	0.19128	CRYGC
ENSG00000169116	4	75858305	75975325	166	15	304485	0.8732	0.19128	PARM1
ENSG00000165810	5	180467225	180488523	73	9	304485	0.87319	0.19128	BTNL9
ENSG00000158292	1	6307406	6321035	33	2	304485	0.87298	0.19134	GPR153
ENSG00000258436	14	21058352	21058982	2	1	304485	0.87242	0.19149	RNASE12
ENSG00000051620	6	138724668	138743334	36	7	304485	0.87226	0.19153	HEBP2
ENSG00000091844	6	153325594	153452384	436	18	304485	0.87196	0.19162	RGS17
ENSG00000196862	2	108443388	108507297	68	6	304485	0.87161	0.19171	RGPD4
ENSG00000226907	X	134962849	134971244	2	1	304014	0.87162	0.19171	CT45A6
ENSG00000144504	2	241418839	241508626	287	31	304485	0.8715	0.19174	ANKMY1
ENSG00000196123	16	67209505	67217943	8	2	304485	0.87143	0.19176	KIAA0895L
ENSG00000109805	4	17812525	17846485	63	5	304485	0.87133	0.19179	NCAPG
ENSG00000170482	5	138702885	138720242	18	3	304485	0.8712	0.19182	SLC23A1
ENSG00000235863	6	33244917	33252609	24	6	304485	0.87108	0.19186	B3GALT4
ENSG00000166262	15	49619159	49913128	915	22	304485	0.87098	0.19188	FAM227B
ENSG00000102984	16	71893583	71929239	60	7	304485	0.8709	0.19191	ZNF821
ENSG00000198590	3	37427760	37476988	88	9	304485	0.8708	0.19193	C3orf35
ENSG00000233493	19	55890613	55895966	16	4	304485	0.87078	0.19194	TMEM238
ENSG00000160218	21	45432200	45526433	199	7	304485	0.87044	0.19203	TRAPPC10
ENSG00000170412	17	72420990	72447792	69	13	304485	0.87041	0.19204	GPRC5C
ENSG00000134046	18	51679079	51751158	117	10	304485	0.87039	0.19204	MBD2
ENSG00000196235	19	39926796	39967310	134	9	304485	0.87013	0.19211	SUPT5H
ENSG00000100767	14	73704205	73741348	110	19	304485	0.87011	0.19212	PAPLN
ENSG00000105122	19	15562435	15575382	14	5	304485	0.87006	0.19213	RASAL3
ENSG00000266958	19	45690646	45720191	137	22	304485	0.87006	0.19213	AC006126.3
ENSG00000125861	20	3639939	3644046	20	6	304485	0.87002	0.19214	GFRA4
ENSG00000139921	14	51706880	51722759	37	6	304485	0.86992	0.19217	TMX1
ENSG00000031823	19	5916150	5978153	60	7	304485	0.86986	0.19219	RANBP3
ENSG00000145723	5	102421704	102455855	87	2	304485	0.86953	0.19228	GIN1
ENSG00000125657	19	6531010	6535931	17	6	304485	0.86917	0.19238	TNFSF9
ENSG00000165204	9	125562370	125563395	2	1	304485	0.86909	0.1924	OR1K1
ENSG00000008018	6	170844205	170862429	60	6	304485	0.86905	0.19241	PSMB1
ENSG00000268400	19	7694682	7707934	40	3	304485	0.86904	0.19241	CTD-3214H19.4
ENSG00000120685	13	39584003	39612252	56	4	304485	0.869	0.19242	PROSER1
ENSG00000100614	14	60712470	60765805	94	5	304485	0.86873	0.1925	PPM1A
ENSG00000152767	13	98794816	99102027	1194	108	304485	0.86832	0.19261	FARP1
ENSG00000134049	18	44681413	44702745	52	4	304485	0.86833	0.19261	IER3IP1
ENSG00000013725	11	60739115	60787849	179	26	304485	0.86823	0.19263	CD6
ENSG00000158711	1	205577071	205601090	53	8	304485	0.86753	0.19283	ELK4
ENSG00000197111	12	53835525	53874946	39	6	304485	0.8672	0.19292	PCBP2
ENSG00000211448	14	80663873	80854100	293	20	304485	0.86696	0.19298	DIO2
ENSG00000105664	19	18893583	18902123	11	4	304485	0.86696	0.19298	COMP
ENSG00000159885	19	44529494	44537265	12	2	304485	0.86652	0.1931	ZNF222
ENSG00000118181	11	118886422	118889401	11	1	304485	0.86631	0.19316	RPS25
ENSG00000204296	6	32256303	32339684	776	19	304485	0.86619	0.19319	C6orf10
ENSG00000187391	7	77646393	79082890	5356	220	304485	0.86617	0.1932	MAGI2
ENSG00000132694	1	156904632	157015162	227	14	304485	0.86612	0.19321	ARHGEF11
ENSG00000163932	3	53190025	53226733	82	11	304485	0.86608	0.19322	PRKCD
ENSG00000100241	22	50883429	50913454	82	13	304485	0.86591	0.19327	SBF1
ENSG00000015676	7	44418720	44530479	197	5	304485	0.86576	0.19331	NUDCD3
ENSG00000176495	11	59131885	59132921	2	1	304485	0.8656	0.19335	OR5AN1
ENSG00000253787	5	67485704	67494235	20	7	304485	0.86552	0.19338	RP11-404L6.2
ENSG00000121879	3	178865902	178957881	240	18	304485	0.86525	0.19345	PIK3CA
ENSG00000055483	17	76783463	76837523	96	9	304485	0.86462	0.19362	USP36
ENSG00000160307	21	48018875	48025121	27	5	304485	0.86463	0.19362	S100B
ENSG00000139910	14	26912299	27066960	229	8	304485	0.86441	0.19368	NOVA1
ENSG00000006015	19	18699495	18703146	12	2	304485	0.86422	0.19373	C19orf60
ENSG00000172458	13	21276266	21297237	57	6	304485	0.86403	0.19379	IL17D
ENSG00000108669	17	76670130	76778379	194	11	304485	0.86378	0.19385	CYTH1
ENSG00000214046	19	16741562	16771253	64	9	304485	0.86381	0.19385	SMIM7
ENSG00000158022	1	26377795	26394927	37	4	304485	0.86349	0.19393	TRIM63
ENSG00000151704	11	128706210	128737268	72	10	304485	0.86291	0.19409	KCNJ1
ENSG00000196482	1	216676588	217311097	2103	128	304485	0.86238	0.19424	ESRRG
ENSG00000164815	7	103766788	103848495	250	14	304485	0.86234	0.19425	ORC5
ENSG00000053747	18	21269407	21535030	421	15	304485	0.86229	0.19426	LAMA3
ENSG00000131724	X	117861535	117928502	79	1	304014	0.86206	0.19433	IL13RA1
ENSG00000137364	6	18128542	18155305	93	12	304485	0.86178	0.19441	TPMT
ENSG00000160469	19	55793440	55823901	77	9	304485	0.86158	0.19446	BRSK1
ENSG00000052723	1	115312100	115323306	7	3	304485	0.86152	0.19448	SIKE1
ENSG00000149179	11	46958240	47185936	268	10	304485	0.86088	0.19465	C11orf49
ENSG00000232478	X	134847185	134857354	14	2	304014	0.86073	0.19469	CT45A1
ENSG00000129566	14	20833826	20881588	182	25	304485	0.86068	0.19471	TEP1
ENSG00000213828	2	240083493	240084053	3	1	304485	0.86063	0.19472	AC017028.1
ENSG00000127081	9	95607874	95640304	90	11	304485	0.86052	0.19475	ZNF484
ENSG00000171649	19	58089824	58105145	26	3	304485	0.86044	0.19477	ZIK1
ENSG00000258804	14	87372122	87389099	58	6	304485	0.86027	0.19482	RP11-322L20.1
ENSG00000189056	7	103112231	103629963	2110	90	304485	0.86018	0.19484	RELN
ENSG00000110536	11	47586982	47595013	6	2	304485	0.86017	0.19485	PTPMT1
ENSG00000143674	1	233463514	233520894	216	20	304485	0.8601	0.19487	MLK4
ENSG00000136937	9	100395908	100436030	26	5	304485	0.85989	0.19493	NCBP1
ENSG00000131779	1	145516252	145523730	2	1	304485	0.85984	0.19494	PEX11B
ENSG00000264058	17	38785049	38821393	44	3	304485	0.85959	0.19501	KRT222
ENSG00000163006	2	109403213	109501933	180	10	304485	0.85943	0.19505	CCDC138
ENSG00000187990	6	26216428	26216872	2	1	304485	0.85935	0.19507	HIST1H2BG
ENSG00000100028	22	24951471	25005947	89	8	304485	0.85903	0.19516	SNRPD3
ENSG00000116698	1	183441351	183567381	209	22	304485	0.85879	0.19523	SMG7
ENSG00000141668	18	70203915	70305756	259	17	304485	0.85877	0.19523	CBLN2
ENSG00000123066	12	116395711	116715143	450	21	304485	0.85857	0.19529	MED13L
ENSG00000178187	5	178368192	178393434	84	11	304485	0.85848	0.19531	ZNF454
ENSG00000059915	10	104162376	104181296	21	7	304485	0.85797	0.19546	PSD
ENSG00000164654	7	7606503	7648560	104	8	304485	0.85768	0.19553	MIOS
ENSG00000134452	10	5931535	5979556	148	15	304485	0.85756	0.19557	FBXO18
ENSG00000166984	6	167559902	167610401	165	24	304485	0.85742	0.19561	TCP10L2
ENSG00000009830	14	77741299	77787227	126	18	304485	0.8574	0.19561	POMT2
ENSG00000188710	9	133768815	133769225	2	1	304485	0.85727	0.19565	QRFP
ENSG00000186105	5	61874562	61877275	1	1	304485	0.85708	0.1957	LRRC70
ENSG00000139549	12	49483204	49488602	2	1	304485	0.85708	0.1957	DHH
ENSG00000104549	8	126010739	126034525	96	8	304485	0.85695	0.19574	SQLE
ENSG00000187720	15	71389291	72075722	2057	129	304485	0.85683	0.19577	THSD4
ENSG00000103269	16	725666	728268	1	1	304485	0.85672	0.1958	RHBDL1
ENSG00000133193	17	71203492	71232892	123	5	304485	0.85653	0.19585	FAM104A
ENSG00000128052	4	55944644	55991756	111	20	304485	0.85632	0.19591	KDR
ENSG00000137522	11	71639747	71708643	127	5	304485	0.85606	0.19598	RNF121
ENSG00000170909	19	54597933	54606000	32	9	304485	0.85597	0.19601	OSCAR
ENSG00000088298	20	33703167	33865928	394	19	304485	0.85569	0.19608	EDEM2
ENSG00000111325	12	123459127	123464590	6	2	304485	0.85536	0.19618	OGFOD2
ENSG00000182315	19	7056220	7058651	1	1	304485	0.85527	0.1962	MBD3L3
ENSG00000134184	1	110230436	110251661	68	10	304485	0.85517	0.19623	GSTM1
ENSG00000061656	20	34203814	34208971	6	2	304485	0.85496	0.19629	SPAG4
ENSG00000082213	5	31532373	31555165	63	11	304485	0.85458	0.19639	C5orf22
ENSG00000132196	1	162760492	162782607	42	9	304485	0.85448	0.19642	HSD17B7
ENSG00000125520	20	62371214	62374858	9	2	304485	0.85447	0.19642	SLC2A4RG
ENSG00000228836	X	134928331	134953994	11	3	304014	0.85448	0.19642	CT45A4
ENSG00000254636	10	124214169	124216868	21	4	304485	0.85425	0.19648	ARMS2
ENSG00000146063	5	180649499	180662809	28	5	304485	0.85415	0.19651	TRIM41
ENSG00000068383	10	134351324	134596979	516	24	304485	0.85408	0.19653	INPP5A
ENSG00000137496	11	71709587	71716761	12	2	304485	0.85407	0.19653	IL18BP
ENSG00000106080	7	30050203	30066300	30	5	304485	0.85405	0.19654	FKBP14
ENSG00000198089	22	31884674	32014572	334	15	304485	0.85402	0.19655	SFI1
ENSG00000019995	10	126630692	126676758	93	6	304485	0.8539	0.19658	ZRANB1
ENSG00000178075	3	113547029	113666021	264	23	304485	0.85379	0.19661	GRAMD1C
ENSG00000146374	6	127439749	127518910	132	7	304485	0.8538	0.19661	RSPO3
ENSG00000097096	1	85622556	85666729	141	13	304485	0.85363	0.19665	SYDE2
ENSG00000129667	17	74466973	74497872	119	16	304485	0.8535	0.19669	RHBDF2
ENSG00000185988	19	1524073	1535455	75	10	304485	0.8534	0.19672	PLK5
ENSG00000242515	2	234545100	234681951	469	23	304485	0.85319	0.19678	UGT1A10
ENSG00000119673	14	74034324	74042357	30	7	304485	0.85295	0.19684	ACOT2
ENSG00000161955	17	7461609	7464925	5	2	304485	0.85275	0.1969	TNFSF13
ENSG00000198156	16	28353876	28374829	9	2	304485	0.85266	0.19692	NPIPB6
ENSG00000152465	10	15144583	15210692	259	22	304485	0.85261	0.19694	NMT2
ENSG00000171169	9	130823512	130830485	6	1	304485	0.85248	0.19697	NAIF1
ENSG00000170128	1	200842083	200843306	2	1	304485	0.85245	0.19698	GPR25
ENSG00000174307	1	201434620	201438365	10	4	304485	0.85229	0.19703	PHLDA3
ENSG00000159685	3	126423063	126679249	442	22	304485	0.85229	0.19703	CHCHD6
ENSG00000152910	16	76311176	76593135	1230	42	304485	0.85224	0.19704	CNTNAP4
ENSG00000100941	14	39644387	39652422	22	7	304485	0.85203	0.1971	PNN
ENSG00000174514	1	205538013	205572046	129	17	304485	0.85189	0.19714	MFSD4
ENSG00000125124	16	56500748	56554195	110	11	304485	0.85181	0.19716	BBS2
ENSG00000182676	17	79791368	79792926	2	1	304485	0.85172	0.19718	PPP1R27
ENSG00000110375	11	118795873	118829269	92	15	304485	0.85122	0.19732	UPK2
ENSG00000214871	7	23210760	23234503	68	4	304485	0.85107	0.19737	AC005082.1
ENSG00000038945	8	15965387	16424999	1322	51	304485	0.85103	0.19738	MSR1
ENSG00000187612	11	55681126	55682058	9	3	304485	0.85079	0.19744	OR5W2
ENSG00000023608	14	62229075	62263146	129	7	304485	0.85074	0.19746	SNAPC1
ENSG00000101040	20	45837859	45985567	229	24	304485	0.85039	0.19755	ZMYND8
ENSG00000122966	12	120123595	120315095	454	26	304485	0.85035	0.19757	CIT
ENSG00000168267	10	23481256	23483181	4	2	304485	0.85013	0.19763	PTF1A
ENSG00000165966	12	41582250	41968392	1214	33	304485	0.84993	0.19768	PDZRN4
ENSG00000123200	13	46528600	46626894	182	8	304485	0.84985	0.1977	ZC3H13
ENSG00000176274	X	103343898	103401708	28	4	304014	0.84984	0.19771	SLC25A53
ENSG00000164128	4	164245113	164265984	55	9	304485	0.84972	0.19774	NPY1R
ENSG00000170925	X	107224094	107225600	4	1	304014	0.84921	0.19788	TEX13B
ENSG00000230510	19	46984053	47104457	410	47	304485	0.84902	0.19794	PPP5D1
ENSG00000121314	12	10958650	10959892	1	1	304485	0.84879	0.198	TAS2R8
ENSG00000100628	14	94400499	94443137	141	19	304485	0.84852	0.19807	ASB2
ENSG00000113302	5	158741791	158757895	41	5	304485	0.84848	0.19809	IL12B
ENSG00000166676	16	10854776	10912651	95	15	304485	0.84832	0.19813	TVP23A
ENSG00000172476	X	102754678	102774417	6	2	304014	0.84834	0.19813	RAB40A
ENSG00000100802	14	23456110	23479375	30	5	304485	0.84824	0.19815	C14orf93
ENSG00000149948	12	66217911	66360075	187	23	304485	0.84821	0.19816	HMGA2
ENSG00000167085	17	47481414	47492246	25	7	304485	0.84821	0.19816	PHB
ENSG00000268279	3	14176717	14189548	36	5	304485	0.84814	0.19818	RP11-434D12.1
ENSG00000117154	1	18434240	18704977	874	93	304485	0.84811	0.19819	IGSF21
ENSG00000174177	16	88772871	88781794	66	10	304485	0.84809	0.19819	CTU2
ENSG00000100104	22	26879843	26890624	16	4	304485	0.84806	0.1982	SRRD
ENSG00000138814	4	101944566	102269435	689	35	304485	0.84803	0.19821	PPP3CA
ENSG00000189157	4	77135193	77204933	356	19	304485	0.84787	0.19826	FAM47E
ENSG00000133433	22	24299601	24303373	12	3	304485	0.84775	0.19829	GSTT2B
ENSG00000188124	11	6789218	6790286	4	2	304485	0.84733	0.1984	OR2AG2
ENSG00000174428	7	74508364	74565623	3	2	304485	0.8472	0.19844	GTF2IRD2B
ENSG00000061337	8	20103676	20161474	192	33	304485	0.84711	0.19847	LZTS1
ENSG00000152253	2	169690642	169769881	230	21	304485	0.8468	0.19855	SPC25
ENSG00000240857	2	18735989	18741946	8	3	304485	0.84673	0.19857	RDH14
ENSG00000111339	12	14978503	14996429	48	6	304485	0.84626	0.1987	ART4
ENSG00000147669	8	101162812	101166230	5	2	304485	0.84623	0.19871	POLR2K
ENSG00000146872	17	60536019	60692842	129	5	304485	0.84616	0.19873	TLK2
ENSG00000173535	8	22941868	22974950	116	15	304485	0.84602	0.19877	TNFRSF10C
ENSG00000182718	15	60639333	60695082	144	19	304485	0.84579	0.19884	ANXA2
ENSG00000076706	11	119179241	119192231	8	4	304485	0.84564	0.19888	MCAM
ENSG00000100902	14	35747839	35786699	127	13	304485	0.84563	0.19888	PSMA6
ENSG00000108511	17	46671639	46682354	24	7	304485	0.84542	0.19894	HOXB6
ENSG00000134986	5	110998318	111333161	897	45	304485	0.8453	0.19897	NREP
ENSG00000164237	5	10275987	10308138	122	13	304485	0.84506	0.19904	CMBL
ENSG00000133110	13	38136720	38172981	100	11	304485	0.84507	0.19904	POSTN
ENSG00000221864	21	46086106	46086844	9	2	304485	0.84479	0.19911	KRTAP12-2
ENSG00000144668	3	37493606	37865005	927	60	304485	0.84451	0.19919	ITGA9
ENSG00000197070	9	140500106	140509812	17	2	304485	0.84404	0.19932	ARRDC1
ENSG00000214107	X	30261847	30270155	8	2	304014	0.84384	0.19938	MAGEB1
ENSG00000119421	9	124894745	124922098	103	11	304485	0.84347	0.19948	NDUFA8
ENSG00000100731	14	71374122	71582099	386	13	304485	0.84326	0.19954	PCNX
ENSG00000123171	13	52436117	52440366	9	2	304485	0.84315	0.19957	CCDC70
ENSG00000168631	6	30908749	30921998	41	13	304485	0.84298	0.19962	DPCR1
ENSG00000148057	9	86237964	86259045	50	7	304485	0.84295	0.19963	IDNK
ENSG00000196091	12	101962131	102079796	383	27	304485	0.84271	0.19969	MYBPC1
ENSG00000266076	17	63534220	63637151	252	25	304485	0.84255	0.19974	CTD-2535L24.2
ENSG00000130159	19	11616731	11639989	51	6	304485	0.84254	0.19974	ECSIT
ENSG00000080618	13	46627321	46679211	166	8	304485	0.84234	0.1998	CPB2
ENSG00000196284	6	44777054	45345690	1534	18	304485	0.84228	0.19982	SUPT3H
ENSG00000156398	10	104474295	104503249	48	7	304485	0.84226	0.19982	SFXN2
ENSG00000010610	12	6896024	6929974	124	17	304485	0.84223	0.19983	CD4
ENSG00000100583	14	77843032	77857840	43	4	304485	0.84181	0.19995	SAMD15
ENSG00000155621	9	74526426	74600970	59	6	304485	0.84176	0.19996	C9orf85
ENSG00000076864	1	21922708	21995801	252	31	304485	0.84164	0.19999	RAP1GAP
ENSG00000140400	15	75648133	75660971	8	3	304485	0.84147	0.20004	MAN2C1
ENSG00000116205	1	54519260	54578192	105	9	304485	0.84135	0.20008	TCEANC2
ENSG00000124615	6	39867354	39902290	92	14	304485	0.84132	0.20008	MOCS1
ENSG00000165660	10	126490354	126525239	31	5	304485	0.84132	0.20008	FAM175B
ENSG00000079950	6	132767006	132834337	167	17	304485	0.84131	0.20009	STX7
ENSG00000197887	11	57970674	57971653	5	2	304485	0.84116	0.20013	OR1S2
ENSG00000172315	20	45313004	45318418	8	3	304485	0.84116	0.20013	TP53RK
ENSG00000129187	4	183811213	183839089	125	13	304485	0.8411	0.20015	DCTD
ENSG00000224051	1	1260136	1264277	8	1	304485	0.84106	0.20016	GLTPD1
ENSG00000100644	14	62162231	62214976	81	9	304485	0.84097	0.20018	HIF1A
ENSG00000114631	3	127348024	127391652	30	6	304485	0.84084	0.20022	PODXL2
ENSG00000172803	11	65601112	65624367	28	5	304485	0.84064	0.20027	SNX32
ENSG00000197756	2	217362912	217443903	243	30	304485	0.84063	0.20028	RPL37A
ENSG00000150893	13	39261266	39460074	487	40	304485	0.84055	0.2003	FREM2
ENSG00000139625	12	53874274	53893847	9	4	304485	0.84053	0.20031	MAP3K12
ENSG00000100196	22	38864067	38879452	19	6	304485	0.84011	0.20042	KDELR3
ENSG00000139668	13	52158644	52336171	183	18	304485	0.8401	0.20043	WDFY2
ENSG00000184208	22	42084943	42094140	12	1	304485	0.83988	0.20049	C22orf46
ENSG00000143147	1	168053997	168106821	113	10	304485	0.83981	0.20051	GPR161
ENSG00000126778	14	61110133	61124977	13	2	304485	0.83957	0.20058	SIX1
ENSG00000103507	16	31117428	31124110	7	2	304485	0.83932	0.20064	BCKDK
ENSG00000010361	19	50310126	50320633	13	3	304485	0.83922	0.20067	FUZ
ENSG00000268706	18	61602042	61609601	23	3	304485	0.83914	0.2007	AC009802.1
ENSG00000204290	6	32361740	32374905	201	14	304485	0.83905	0.20072	BTNL2
ENSG00000178338	5	178286954	178315123	216	7	304485	0.83892	0.20076	ZNF354B
ENSG00000187094	3	42299317	42307699	22	4	304485	0.83866	0.20083	CCK
ENSG00000128594	7	127667124	127672160	7	3	304485	0.83856	0.20086	LRRC4
ENSG00000131620	11	69924408	70035634	455	48	304485	0.83852	0.20087	ANO1
ENSG00000134873	13	96085858	96232013	605	27	304485	0.83853	0.20087	CLDN10
ENSG00000160917	7	99036545	99054994	40	5	304485	0.83834	0.20092	CPSF4
ENSG00000004766	7	92861653	92988338	159	19	304485	0.83821	0.20096	CCDC132
ENSG00000138326	10	79793518	79816570	31	4	304485	0.8376	0.20113	RPS24
ENSG00000205544	17	7306294	7307456	3	1	304485	0.83756	0.20114	TMEM256
ENSG00000205765	5	41904290	41921738	17	3	304485	0.83749	0.20116	C5orf51
ENSG00000187116	19	54818353	54824409	12	2	304485	0.83724	0.20123	LILRA5
ENSG00000166323	11	108179246	108338258	296	8	304485	0.83699	0.2013	C11orf65
ENSG00000121075	17	59529765	59562471	70	12	304485	0.83686	0.20133	TBX4
ENSG00000161091	19	3538259	3574288	89	17	304485	0.83688	0.20133	MFSD12
ENSG00000156509	8	101145588	101158028	21	2	304485	0.83686	0.20134	FBXO43
ENSG00000268865	12	25055243	25057615	9	3	304485	0.83674	0.20137	AC026310.1
ENSG00000262664	17	1945327	1946724	6	2	304485	0.83653	0.20143	OVCA2
ENSG00000144550	3	9745491	9771592	49	15	304485	0.83646	0.20145	CPNE9
ENSG00000180891	17	55938604	56032684	252	31	304485	0.83643	0.20146	CUEDC1
ENSG00000197322	17	32901142	32906388	15	5	304485	0.83634	0.20148	C17orf102
ENSG00000147873	9	21304613	21305312	1	1	304485	0.83628	0.2015	IFNA5
ENSG00000136286	7	45002261	45018697	41	6	304485	0.83622	0.20152	MYO1G
ENSG00000180592	10	21802407	21814611	7	2	304485	0.83605	0.20156	SKIDA1
ENSG00000221990	5	441645	443258	12	3	304485	0.836	0.20158	C5orf55
ENSG00000100053	22	25595817	25603330	25	8	304485	0.83598	0.20158	CRYBB3
ENSG00000162438	1	15764935	15775737	20	4	304485	0.83565	0.20168	CTRC
ENSG00000151655	10	7745232	7791483	173	22	304485	0.83565	0.20168	ITIH2
ENSG00000117707	1	214156524	214214595	102	13	304485	0.83557	0.2017	PROX1
ENSG00000244038	1	20978270	20988000	34	5	304485	0.83531	0.20177	DDOST
ENSG00000127526	19	16660642	16683193	30	6	304485	0.83533	0.20177	SLC35E1
ENSG00000153561	2	86947296	87005164	86	5	304485	0.83525	0.20179	RMND5A
ENSG00000205464	5	81575281	81682796	152	15	304485	0.83526	0.20179	ATP6AP1L
ENSG00000269205	16	2031633	2032918	11	3	304485	0.83525	0.20179	AC005606.1
ENSG00000175573	11	65684279	65686588	3	1	304485	0.83515	0.20182	C11orf68
ENSG00000269920	10	97733786	97792432	166	20	304485	0.83509	0.20183	RP11-690P14.4
ENSG00000188649	10	97733786	97792441	166	20	304485	0.83509	0.20183	CC2D2B
ENSG00000243543	20	44162835	44168134	11	4	304485	0.83509	0.20183	WFDC6
ENSG00000221909	7	99143931	99156159	7	2	304485	0.83494	0.20188	FAM200A
ENSG00000124557	6	26501449	26510650	21	3	304485	0.83479	0.20192	BTN1A1
ENSG00000062194	5	56469775	56560506	155	14	304485	0.83467	0.20195	GPBP1
ENSG00000177058	5	54921673	55069022	758	20	304485	0.83459	0.20197	SLC38A9
ENSG00000108700	17	32646055	32648421	4	1	304485	0.83427	0.20206	CCL8
ENSG00000163605	3	73045936	73118350	296	7	304485	0.83397	0.20215	PPP4R2
ENSG00000146038	6	24171984	24358280	708	37	304485	0.83357	0.20226	DCDC2
ENSG00000169744	4	16503164	16900432	936	88	304485	0.83311	0.20239	LDB2
ENSG00000132842	5	77296349	77590579	662	16	304485	0.83305	0.20241	AP3B1
ENSG00000262543	6	138699042	138704212	24	1	304485	0.83264	0.20252	RP3-422G23.4
ENSG00000128602	7	128828713	128853386	69	10	304485	0.83234	0.20261	SMO
ENSG00000125735	19	6663148	6670599	25	8	304485	0.83233	0.20261	TNFSF14
ENSG00000136156	13	48807294	48837063	31	4	304485	0.83213	0.20267	ITM2B
ENSG00000196296	16	28889726	28915830	33	3	304485	0.83197	0.20271	ATP2A1
ENSG00000188396	1	45271585	45272957	2	1	304485	0.83178	0.20277	TCTEX1D4
ENSG00000167751	19	51364824	51383823	103	14	304485	0.83175	0.20277	KLK2
ENSG00000187626	6	28212401	28227011	31	7	304485	0.83138	0.20288	ZKSCAN4
ENSG00000110395	11	119076752	119178859	129	8	304485	0.83127	0.20291	CBL
ENSG00000144674	3	37284668	37408242	233	11	304485	0.83119	0.20293	GOLGA4
ENSG00000118162	19	47978401	47987525	6	2	304485	0.83116	0.20294	KPTN
ENSG00000123388	12	54366910	54371427	5	1	304485	0.83091	0.20301	HOXC11
ENSG00000124449	19	44220162	44224173	9	3	304485	0.83071	0.20307	IRGC
ENSG00000125648	19	6436090	6465214	81	14	304485	0.83031	0.20318	SLC25A23
ENSG00000221887	18	61616535	61649008	95	10	304485	0.8303	0.20319	HMSD
ENSG00000167077	22	42095503	42195460	251	11	304485	0.83026	0.20319	MEI1
ENSG00000065325	17	9725523	9795419	274	17	304485	0.83018	0.20322	GLP2R
ENSG00000183955	12	123868320	123893905	66	9	304485	0.82992	0.20329	SETD8
ENSG00000188807	1	9648932	9674935	25	2	304485	0.82989	0.2033	TMEM201
ENSG00000213366	1	110210644	110252171	132	22	304485	0.82987	0.20331	GSTM2
ENSG00000173557	2	26785450	26802400	38	5	304485	0.82987	0.20331	C2orf70
ENSG00000163098	19	53792856	53794875	10	4	304485	0.8298	0.20333	BIRC8
ENSG00000226479	2	120978854	120980984	4	2	304485	0.82962	0.20338	TMEM185B
ENSG00000263002	19	44645710	44663156	22	4	304485	0.82954	0.2034	ZNF234
ENSG00000197050	19	37498759	37621216	294	7	304485	0.82951	0.20341	ZNF420
ENSG00000140382	15	77712754	77777949	100	7	304485	0.82947	0.20342	HMG20A
ENSG00000153147	4	144434616	144478639	70	5	304485	0.82943	0.20343	SMARCA5
ENSG00000019582	5	149781200	149792492	21	6	304485	0.82923	0.20349	CD74
ENSG00000105486	19	48618702	48673860	245	15	304485	0.82909	0.20353	LIG1
ENSG00000205853	22	32755893	32778039	175	16	304485	0.82907	0.20353	RFPL3S
ENSG00000170385	1	211744910	211752084	11	3	304485	0.8288	0.20361	SLC30A1
ENSG00000161958	17	7341592	7348256	12	3	304485	0.8287	0.20364	FGF11
ENSG00000066136	1	41157320	41237275	194	13	304485	0.82866	0.20365	NFYC
ENSG00000224361	2	23729913	23747214	56	10	304485	0.82867	0.20365	AC011239.1
ENSG00000013561	5	141337893	141369856	66	7	304485	0.82864	0.20365	RNF14
ENSG00000165406	10	45950035	46090354	440	8	304485	0.82821	0.20377	2022-03-08
ENSG00000125375	14	50779044	50802276	71	3	304485	0.8282	0.20378	ATP5S
ENSG00000178473	10	5406972	5416169	45	6	304485	0.82805	0.20382	UCN3
ENSG00000188385	10	133918175	133998313	445	40	304485	0.82807	0.20382	JAKMIP3
ENSG00000112651	6	43021767	43027544	11	2	304485	0.82788	0.20387	MRPL2
ENSG00000114738	3	50648951	50686720	43	5	304485	0.8277	0.20392	MAPKAPK3
ENSG00000139613	12	56556767	56583351	12	3	304485	0.82752	0.20397	SMARCC2
ENSG00000100263	22	29655841	29664198	7	3	304485	0.82738	0.20401	RHBDD3
ENSG00000179715	12	47473386	47630443	479	36	304485	0.82716	0.20407	PCED1B
ENSG00000110172	11	89934328	89956532	90	8	304485	0.82702	0.20411	CHORDC1
ENSG00000107021	9	131549483	131572711	74	7	304485	0.82689	0.20415	TBC1D13
ENSG00000120327	5	140602931	140605858	5	2	304485	0.8267	0.2042	PCDHB14
ENSG00000082497	1	210406144	210419976	12	4	304485	0.82668	0.20421	SERTAD4
ENSG00000141401	18	11981024	12030876	261	23	304485	0.82666	0.20422	IMPA2
ENSG00000163512	3	28356494	28390618	36	4	304485	0.82653	0.20425	AZI2
ENSG00000173991	17	37820440	37822808	5	2	304485	0.82619	0.20435	TCAP
ENSG00000121594	3	119243140	119278449	124	22	304485	0.82578	0.20446	CD80
ENSG00000124143	20	37230577	37279678	119	17	304485	0.82565	0.2045	ARHGAP40
ENSG00000179059	4	188916925	188926204	34	7	304485	0.82561	0.20451	ZFP42
ENSG00000105676	19	19144384	19170563	52	4	304485	0.82492	0.20471	ARMC6
ENSG00000130700	20	61038553	61051026	42	8	304485	0.82483	0.20473	GATA5
ENSG00000128802	10	48413092	48416853	5	2	304485	0.8248	0.20474	GDF2
ENSG00000176018	5	89811428	89825401	31	3	304485	0.8247	0.20477	LYSMD3
ENSG00000165113	9	86354336	86444431	197	7	304485	0.82465	0.20478	GKAP1
ENSG00000169432	2	167051695	167232503	585	34	304485	0.82436	0.20487	SCN9A
ENSG00000163812	3	44956749	45017677	68	6	304485	0.82422	0.20491	ZDHHC3
ENSG00000182308	4	41983713	41988476	14	3	304485	0.8241	0.20494	DCAF4L1
ENSG00000182141	19	21473962	21512227	93	6	304485	0.82409	0.20495	ZNF708
ENSG00000145384	4	120238405	120243545	42	3	304485	0.82396	0.20498	FABP2
ENSG00000197935	6	28962562	28973093	25	5	304485	0.82383	0.20502	ZNF311
ENSG00000185668	1	38509523	38512450	2	1	304485	0.82359	0.20509	POU3F1
ENSG00000172543	11	65647280	65651212	7	3	304485	0.82325	0.20518	CTSW
ENSG00000185950	13	110406184	110438915	80	10	304485	0.82321	0.20519	IRS2
ENSG00000124749	6	55921388	56258892	1429	45	304485	0.82299	0.20526	COL21A1
ENSG00000137075	9	36336393	36487545	202	16	304485	0.82255	0.20538	RNF38
ENSG00000243135	2	234637754	234681945	145	14	304485	0.82242	0.20542	UGT1A3
ENSG00000135960	2	109510927	109605828	268	23	304485	0.82231	0.20545	EDAR
ENSG00000072682	5	131527531	131631008	248	18	304485	0.82181	0.20559	P4HA2
ENSG00000196476	20	251504	271390	129	14	304485	0.82177	0.2056	C20orf96
ENSG00000125337	6	168396921	168445769	238	29	304485	0.82177	0.20561	KIF25
ENSG00000052802	4	166248775	166264312	65	10	304485	0.82148	0.20569	MSMO1
ENSG00000136231	7	23349828	23510086	343	29	304485	0.82076	0.20589	IGF2BP3
ENSG00000214511	12	51347705	51364289	100	9	304485	0.82076	0.20589	HIGD1C
ENSG00000249141	6	167271582	167369612	296	29	304485	0.82073	0.2059	RP11-514O12.4
ENSG00000165912	11	47199076	47207994	16	3	304485	0.82044	0.20598	PACSIN3
ENSG00000013288	4	6576902	6625089	135	18	304485	0.82039	0.206	MAN2B2
ENSG00000184432	3	139074442	139108574	85	7	304485	0.82015	0.20606	COPB2
ENSG00000121671	11	45868669	45904798	58	8	304485	0.82016	0.20606	CRY2
ENSG00000213281	1	115247090	115259515	12	3	304485	0.82003	0.2061	NRAS
ENSG00000112249	6	100956070	101329248	757	14	304485	0.82	0.20611	ASCC3
ENSG00000179104	12	83080659	83528649	1152	69	304485	0.81977	0.20617	TMTC2
ENSG00000141526	17	80186273	80219005	32	6	304485	0.81978	0.20617	SLC16A3
ENSG00000114279	3	191857184	192485553	1678	112	304485	0.81946	0.20626	FGF12
ENSG00000160117	19	17392454	17398455	34	4	304485	0.81913	0.20636	ANKLE1
ENSG00000232653	15	32885657	32896179	1	1	304485	0.81898	0.2064	GOLGA8N
ENSG00000100485	14	50583847	50698276	302	13	304485	0.81888	0.20643	SOS2
ENSG00000103047	16	68877507	69119083	449	21	304485	0.81879	0.20645	TANGO6
ENSG00000196419	22	42017123	42060044	45	6	304485	0.81876	0.20646	XRCC6
ENSG00000198108	5	129240165	129522327	486	19	304485	0.81873	0.20647	CHSY3
ENSG00000162980	2	152645498	152685006	69	8	304485	0.81867	0.20649	ARL5A
ENSG00000125304	13	100153671	100216260	120	13	304485	0.81836	0.20658	TM9SF2
ENSG00000185414	2	99797542	99814089	34	4	304485	0.81831	0.20659	MRPL30
ENSG00000204348	6	31937587	31940069	7	3	304485	0.81812	0.20664	DXO
ENSG00000169758	15	76352178	76521462	423	36	304485	0.81781	0.20673	C15orf27
ENSG00000125730	19	6677715	6730573	230	27	304485	0.81772	0.20676	C3
ENSG00000168661	19	35417807	35436074	73	4	304485	0.81737	0.20686	ZNF30
ENSG00000184708	22	31832963	31892094	130	16	304485	0.81706	0.20695	EIF4ENIF1
ENSG00000149474	20	18118762	18169031	150	23	304485	0.81683	0.20701	CSRP2BP
ENSG00000196505	1	118406107	118472253	32	4	304485	0.8168	0.20702	GDAP2
ENSG00000104915	19	13254872	13261197	8	3	304485	0.81665	0.20706	STX10
ENSG00000050130	14	59951161	59972128	68	5	304485	0.81645	0.20712	JKAMP
ENSG00000147160	X	69260392	69269788	3	1	304014	0.81637	0.20714	AWAT2
ENSG00000112936	5	40909354	40983041	314	21	304485	0.81605	0.20724	C7
ENSG00000273452	17	12626199	12661542	85	15	304485	0.81587	0.20729	AC005358.1
ENSG00000111713	12	21689123	21757781	226	11	304485	0.81584	0.2073	GYS2
ENSG00000122126	X	128673826	128726538	1	1	304014	0.81548	0.2074	OCRL
ENSG00000171865	2	3592383	3606206	37	7	304485	0.81546	0.20741	RNASEH1
ENSG00000162753	1	173469603	173572233	242	10	304485	0.81533	0.20744	SLC9C2
ENSG00000187569	12	7864050	7870155	23	5	304485	0.81535	0.20744	DPPA3
ENSG00000107819	10	102790991	102800998	14	5	304485	0.81528	0.20746	SFXN3
ENSG00000168260	14	50550369	50559361	14	4	304485	0.81521	0.20748	C14orf183
ENSG00000158864	1	161166894	161184185	21	5	304485	0.81512	0.2075	NDUFS2
ENSG00000157093	3	42438570	42452092	22	4	304485	0.81506	0.20752	LYZL4
ENSG00000176928	5	74323289	74326724	10	2	304485	0.8148	0.20759	GCNT4
ENSG00000219435	11	64067863	64072242	5	2	304485	0.81425	0.20775	TEX40
ENSG00000116977	1	236681300	236716281	244	6	304485	0.81418	0.20777	LGALS8
ENSG00000171643	5	76145826	76217475	165	14	304485	0.81377	0.20789	S100Z
ENSG00000153347	5	94727048	94786158	202	23	304485	0.81375	0.20789	FAM81B
ENSG00000206562	3	15422782	15482073	123	10	304485	0.81354	0.20795	METTL6
ENSG00000164645	7	88423420	88425035	7	3	304485	0.8133	0.20802	C7orf62
ENSG00000186231	6	97372605	97588630	699	36	304485	0.81312	0.20807	KLHL32
ENSG00000164362	5	1253262	1295184	82	20	304485	0.81311	0.20808	TERT
ENSG00000196199	13	20207788	20247599	83	6	304485	0.81303	0.2081	MPHOSPH8
ENSG00000078674	8	17780349	17885478	385	16	304485	0.81295	0.20812	PCM1
ENSG00000175229	11	65809423	65816651	12	2	304485	0.81296	0.20812	GAL3ST3
ENSG00000165671	5	176560026	176727216	327	16	304485	0.81263	0.20821	NSD1
ENSG00000102302	X	54471887	54522599	8	1	304014	0.81251	0.20825	FGD1
ENSG00000174943	16	29916333	29938356	30	3	304485	0.81153	0.20853	KCTD13
ENSG00000145293	4	83351715	83382244	87	16	304485	0.81147	0.20855	ENOPH1
ENSG00000132703	1	159557615	159558655	1	1	304485	0.81129	0.2086	APCS
ENSG00000132510	17	7743222	7758114	23	6	304485	0.81126	0.20861	KDM6B
ENSG00000164414	6	88180341	88222054	134	12	304485	0.81105	0.20867	SLC35A1
ENSG00000214708	17	30468245	30470154	4	1	304485	0.81106	0.20867	AC090616.2
ENSG00000139687	13	48877887	49056122	139	11	304485	0.81056	0.20881	RB1
ENSG00000185873	4	69092371	69111438	30	3	304485	0.81036	0.20887	TMPRSS11B
ENSG00000148600	10	85954410	85979377	75	10	304485	0.8103	0.20888	CDHR1
ENSG00000179627	14	105266933	105271049	11	3	304485	0.81027	0.20889	ZBTB42
ENSG00000165617	14	59100685	59115039	29	6	304485	0.80945	0.20913	DACT1
ENSG00000165078	8	68334360	68658620	835	51	304485	0.80918	0.20921	CPA6
ENSG00000175325	5	177419236	177423243	13	4	304485	0.80875	0.20933	PROP1
ENSG00000115539	2	101179152	101193197	49	5	304485	0.80871	0.20934	PDCL3
ENSG00000139926	14	51955818	52197445	757	63	304485	0.80866	0.20935	FRMD6
ENSG00000198933	17	45771447	45789416	34	6	304485	0.80866	0.20936	TBKBP1
ENSG00000162882	2	42994229	43019733	138	10	304485	0.80854	0.20939	HAAO
ENSG00000197102	14	102430865	102517129	160	13	304485	0.80833	0.20945	DYNC1H1
ENSG00000153214	2	112812800	112876895	160	21	304485	0.80821	0.20949	TMEM87B
ENSG00000129353	19	10713133	10755235	123	11	304485	0.80816	0.2095	SLC44A2
ENSG00000182173	17	73512141	73520820	48	5	304485	0.80811	0.20951	TSEN54
ENSG00000113638	5	40714577	40756077	86	10	304485	0.808	0.20954	TTC33
ENSG00000197879	17	1367392	1396106	93	25	304485	0.80797	0.20955	MYO1C
ENSG00000187026	21	32119112	32119551	1	1	304485	0.80781	0.2096	KRTAP21-2
ENSG00000183621	10	31109136	31320866	681	21	304485	0.8077	0.20963	ZNF438
ENSG00000167191	16	19868616	19897489	80	11	304485	0.80767	0.20964	GPRC5B
ENSG00000183793	16	15457516	15474904	22	5	304485	0.80762	0.20966	NPIPA5
ENSG00000146250	6	84222194	84235423	36	5	304485	0.8075	0.20969	PRSS35
ENSG00000108641	17	19240867	19281495	35	5	304485	0.80711	0.2098	B9D1
ENSG00000163792	2	27371872	27376378	7	2	304485	0.80675	0.20991	TCF23
ENSG00000260903	20	30555805	30591190	62	13	304485	0.80672	0.20991	XKR7
ENSG00000085276	3	168801287	169381406	1622	92	304485	0.80645	0.20999	MECOM
ENSG00000134365	1	196819371	196888102	146	11	304485	0.80619	0.21007	CFHR4
ENSG00000204388	6	31795512	31798031	4	2	304485	0.80596	0.21013	HSPA1B
ENSG00000111145	12	96588160	96663613	156	26	304485	0.80595	0.21014	ELK3
ENSG00000105426	19	5158506	5340814	634	69	304485	0.80582	0.21017	PTPRS
ENSG00000221986	1	109834987	109849663	34	7	304485	0.80574	0.2102	MYBPHL
ENSG00000093144	6	127609855	127664754	108	8	304485	0.80545	0.21028	ECHDC1
ENSG00000188647	9	72324438	72374875	79	9	304485	0.80544	0.21028	PTAR1
ENSG00000069509	X	44382885	44402247	53	5	304014	0.80488	0.21044	FUNDC1
ENSG00000128050	4	57301907	57327534	65	6	304485	0.80472	0.21049	PAICS
ENSG00000104044	15	28000021	28344504	987	41	304485	0.80447	0.21056	OCA2
ENSG00000136881	9	104122699	104145801	51	5	304485	0.80418	0.21065	BAAT
ENSG00000175928	3	3841121	3889387	136	14	304485	0.80395	0.21071	LRRN1
ENSG00000154277	4	41258430	41270472	46	8	304485	0.80391	0.21072	UCHL1
ENSG00000128253	22	32586422	32600718	54	6	304485	0.80372	0.21078	RFPL2
ENSG00000068885	3	159974774	160117668	178	16	304485	0.80363	0.2108	IFT80
ENSG00000138071	2	65454887	65498387	116	10	304485	0.80361	0.21081	ACTR2
ENSG00000142634	1	15736391	15756839	54	13	304485	0.80355	0.21083	EFHD2
ENSG00000135045	9	77561497	77567802	10	4	304485	0.8035	0.21084	C9orf40
ENSG00000136108	13	53029564	53050763	49	5	304485	0.80328	0.21091	CKAP2
ENSG00000165609	10	12207324	12238143	57	9	304485	0.80284	0.21103	NUDT5
ENSG00000136807	9	130547958	130553066	7	1	304485	0.80275	0.21106	CDK9
ENSG00000172732	11	65624597	65635124	22	2	304485	0.80269	0.21108	MUS81
ENSG00000205143	9	34621376	34628104	12	4	304485	0.80262	0.2111	ARID3C
ENSG00000054938	11	74407474	74442430	82	18	304485	0.80261	0.2111	CHRDL2
ENSG00000096080	6	43639040	43655528	39	5	304485	0.80254	0.21112	MRPS18A
ENSG00000129103	7	56131695	56148363	44	8	304485	0.80253	0.21112	SUMF2
ENSG00000037474	5	6599352	6633404	140	11	304485	0.80246	0.21114	NSUN2
ENSG00000179604	17	71279763	71308314	100	16	304485	0.8018	0.21133	CDC42EP4
ENSG00000154429	1	229456758	229479041	58	7	304485	0.80169	0.21137	CCSAP
ENSG00000165568	10	4828821	4890254	426	32	304485	0.80154	0.21141	AKR1E2
ENSG00000069943	15	55611158	55647846	120	14	304485	0.80128	0.21148	PIGB
ENSG00000137203	6	10393419	10419892	42	7	304485	0.80117	0.21152	TFAP2A
ENSG00000164266	5	147204131	147211349	6	2	304485	0.8008	0.21162	SPINK1
ENSG00000171564	4	155484108	155492238	18	2	304485	0.80059	0.21168	FGB
ENSG00000177707	3	110788918	110994410	404	29	304485	0.80055	0.2117	PVRL3
ENSG00000229833	19	7694623	7696842	6	2	304485	0.80044	0.21173	PET100
ENSG00000141026	17	17380300	17396540	28	4	304485	0.80042	0.21174	MED9
ENSG00000158560	7	95401866	95739634	873	56	304485	0.8002	0.2118	DYNC1I1
ENSG00000147274	X	135930163	135962923	29	4	304014	0.79971	0.21194	RBMX
ENSG00000175305	8	95891998	95908906	49	8	304485	0.79946	0.21201	CCNE2
ENSG00000204334	2	171640296	171655481	39	3	304485	0.79897	0.21215	ERICH2
ENSG00000214239	6	159047471	159049322	18	4	304485	0.79894	0.21216	AL591025.1
ENSG00000106546	7	17338246	17385776	35	6	304485	0.79876	0.21222	AHR
ENSG00000107863	10	24872538	25012597	175	11	304485	0.79858	0.21227	ARHGAP21
ENSG00000116785	1	196743925	196763203	88	2	304485	0.79829	0.21235	CFHR3
ENSG00000140527	15	90234028	90286869	182	8	304485	0.79802	0.21243	WDR93
ENSG00000152953	4	5053169	5502725	1999	88	304485	0.79792	0.21246	STK32B
ENSG00000005812	13	77566740	77601330	98	7	304485	0.79773	0.21251	FBXL3
ENSG00000169696	17	79934683	79975282	67	10	304485	0.79759	0.21256	ASPSCR1
ENSG00000101188	20	61340189	61394123	236	28	304485	0.79751	0.21258	NTSR1
ENSG00000089041	12	121570622	121623876	271	21	304485	0.79742	0.2126	P2RX7
ENSG00000166268	12	70219084	70352877	546	34	304485	0.79736	0.21262	MYRFL
ENSG00000008853	8	22844930	22877712	66	11	304485	0.79728	0.21264	RHOBTB2
ENSG00000100099	22	26839389	26879803	112	12	304485	0.79704	0.21271	HPS4
ENSG00000037637	1	16573334	16678949	221	8	304485	0.79703	0.21272	FBXO42
ENSG00000127616	19	11071598	11176071	253	15	304485	0.79702	0.21272	SMARCA4
ENSG00000164841	8	109619079	109799844	518	27	304485	0.79666	0.21282	TMEM74
ENSG00000181856	17	7184986	7191576	5	1	304485	0.79663	0.21283	SLC2A4
ENSG00000205867	11	1618409	1619524	1	1	304485	0.7964	0.2129	KRTAP5-2
ENSG00000258838	10	50723247	50747584	66	11	304485	0.79632	0.21292	ERCC6-PGBD3
ENSG00000070669	7	97481430	97501854	74	12	304485	0.79603	0.21301	ASNS
ENSG00000230797	X	21874105	21876845	5	1	304014	0.79594	0.21303	YY2
ENSG00000204022	10	90346510	90366733	22	5	304485	0.79592	0.21304	LIPJ
ENSG00000104635	8	22224762	22291642	271	11	304485	0.79586	0.21306	SLC39A14
ENSG00000197982	1	38272651	38275126	1	1	304485	0.79502	0.2133	C1orf122
ENSG00000204420	6	31686371	31694491	13	4	304485	0.79491	0.21333	C6orf25
ENSG00000100138	22	42069934	42086508	35	3	304485	0.79485	0.21335	NHP2L1
ENSG00000165716	9	139607022	139618502	47	8	304485	0.79478	0.21337	FAM69B
ENSG00000163751	3	148583043	148614983	82	7	304485	0.79436	0.21349	CPA3
ENSG00000179774	10	69990386	69991871	2	1	304485	0.79424	0.21353	ATOH7
ENSG00000103152	16	127006	135852	28	4	304485	0.79383	0.21365	MPG
ENSG00000040731	5	24487209	24645087	597	22	304485	0.79372	0.21368	CDH10
ENSG00000175356	11	9041071	9159661	292	34	304485	0.79361	0.21371	SCUBE2
ENSG00000197472	1	247108849	247171395	234	23	304485	0.7935	0.21374	ZNF695
ENSG00000198889	X	125683369	125686834	1	1	304014	0.79331	0.2138	DCAF12L1
ENSG00000243251	10	50723151	50747086	65	11	304485	0.79316	0.21384	PGBD3
ENSG00000185800	19	46286205	46296060	14	3	304485	0.79308	0.21387	DMWD
ENSG00000141542	17	80612849	80656604	165	25	304485	0.79303	0.21388	RAB40B
ENSG00000154485	10	127455022	127464390	6	2	304485	0.79285	0.21393	MMP21
ENSG00000167550	12	49458468	49463808	3	1	304485	0.79287	0.21393	RHEBL1
ENSG00000245680	19	37672481	37709055	54	7	304485	0.79284	0.21394	ZNF585B
ENSG00000168724	5	34929698	34959069	43	7	304485	0.7928	0.21395	DNAJC21
ENSG00000087263	16	56485402	56513012	69	9	304485	0.79273	0.21397	OGFOD1
ENSG00000138135	10	90965694	90967071	4	1	304485	0.7927	0.21398	CH25H
ENSG00000163501	2	219919142	219925189	13	2	304485	0.79257	0.21402	IHH
ENSG00000196772	1	247978102	247979031	5	2	304485	0.79246	0.21405	OR14A16
ENSG00000121361	12	21917889	21928515	1	1	304485	0.79228	0.2141	KCNJ8
ENSG00000173157	12	43747669	43945724	510	18	304485	0.79226	0.21411	ADAMTS20
ENSG00000136243	7	23221446	23240630	60	4	304485	0.79214	0.21414	NUPL2
ENSG00000177174	1	248512077	248513015	5	1	304485	0.79197	0.21419	OR14C36
ENSG00000138336	10	70320413	70454239	488	18	304485	0.79171	0.21427	TET1
ENSG00000004700	12	21621845	21654603	104	15	304485	0.79154	0.21431	RECQL
ENSG00000159199	17	46970127	46973233	7	2	304485	0.79151	0.21432	ATP5G1
ENSG00000181035	19	19174808	19223697	73	7	304485	0.79136	0.21437	SLC25A42
ENSG00000127922	7	96110938	96339203	499	20	304485	0.79099	0.21448	SHFM1
ENSG00000177186	1	248486894	248487899	7	2	304485	0.79063	0.21458	OR2M7
ENSG00000110203	11	71825915	71850936	100	9	304485	0.79042	0.21464	FOLR3
ENSG00000234545	7	92190107	92219708	59	7	304485	0.7901	0.21473	FAM133B
ENSG00000120251	4	158125334	158287227	217	16	304485	0.79003	0.21476	GRIA2
ENSG00000213619	11	47586888	47606114	15	5	304485	0.78993	0.21478	NDUFS3
ENSG00000173349	2	128458597	128461385	4	2	304485	0.78978	0.21483	SFT2D3
ENSG00000162687	1	196194909	196578355	591	12	304485	0.78954	0.2149	KCNT2
ENSG00000117620	1	100435345	100492535	171	12	304485	0.78927	0.21498	SLC35A3
ENSG00000204438	6	31629006	31634060	23	6	304485	0.78906	0.21504	GPANK1
ENSG00000198522	2	27851114	27874375	40	5	304485	0.78897	0.21507	GPN1
ENSG00000273171	17	26691310	26695033	9	2	304485	0.7889	0.21508	CTB-96E2.2
ENSG00000104499	8	143915663	143997922	409	13	304485	0.78877	0.21512	GML
ENSG00000248874	5	23951457	24178372	892	20	304485	0.78861	0.21517	C5orf17
ENSG00000075239	11	107992243	108018503	44	6	304485	0.78862	0.21517	ACAT1
ENSG00000112619	6	42664340	42690312	105	9	304485	0.78852	0.2152	PRPH2
ENSG00000139278	12	75874460	75897633	63	6	304485	0.78843	0.21522	GLIPR1
ENSG00000140350	15	69070874	69113236	65	10	304485	0.78845	0.21522	ANP32A
ENSG00000182752	9	118916083	119164601	362	45	304485	0.78833	0.21525	PAPPA
ENSG00000267873	12	52709128	52709790	3	2	304485	0.78827	0.21527	AC121757.1
ENSG00000163220	1	153330330	153333503	1	1	304485	0.78817	0.2153	S100A9
ENSG00000139370	12	129277739	129308528	128	9	304485	0.78812	0.21531	SLC15A4
ENSG00000177599	19	11908482	11920437	26	4	304485	0.7879	0.21538	ZNF491
ENSG00000265590	21	33951132	33984591	105	12	304485	0.78778	0.21541	AP000275.65
ENSG00000234511	5	169659451	169679579	19	3	304485	0.78774	0.21542	C5orf58
ENSG00000268735	13	24322243	24323901	8	3	304485	0.78775	0.21542	AL139080.1
ENSG00000132631	20	18794370	18795033	2	1	304485	0.78731	0.21555	SCP2D1
ENSG00000115661	2	220110177	220115059	5	2	304485	0.78714	0.2156	STK16
ENSG00000168135	22	38822332	38851205	73	12	304485	0.78674	0.21572	KCNJ4
ENSG00000156711	6	36095586	36107842	23	5	304485	0.78664	0.21575	MAPK13
ENSG00000227184	8	144939497	144952632	28	8	304485	0.78662	0.21575	EPPK1
ENSG00000160654	11	118215059	118225876	21	4	304485	0.78658	0.21576	CD3G
ENSG00000111224	12	3900213	3982608	246	20	304485	0.7866	0.21576	PARP11
ENSG00000145416	4	164445450	165305202	2850	91	304485	0.78643	0.21581	2022-03-01
ENSG00000167005	16	56463045	56486111	40	8	304485	0.78621	0.21587	NUDT21
ENSG00000155792	8	120885957	121063152	778	22	304485	0.7862	0.21588	DEPTOR
ENSG00000180219	12	100041531	100043824	8	2	304485	0.78615	0.21589	FAM71C
ENSG00000171103	2	29072687	29093167	37	5	304485	0.78609	0.21591	TRMT61B
ENSG00000144730	3	57124010	57204334	173	16	304485	0.78564	0.21604	IL17RD
ENSG00000188064	22	46316242	46373009	241	35	304485	0.78555	0.21606	WNT7B
ENSG00000110328	11	11292423	11643552	1514	133	304485	0.78542	0.2161	GALNT18
ENSG00000037241	5	172385732	172396774	40	6	304485	0.78511	0.21619	RPL26L1
ENSG00000104808	19	49436939	49448226	56	4	304485	0.78508	0.2162	DHDH
ENSG00000128710	2	176973518	176984670	19	4	304485	0.78478	0.21629	HOXD10
ENSG00000121410	19	58856544	58864865	11	1	304485	0.78475	0.2163	A1BG
ENSG00000121335	12	11544476	11653975	410	20	304485	0.78443	0.21639	PRB2
ENSG00000162576	1	1288069	1297157	21	2	304485	0.78398	0.21653	MXRA8
ENSG00000164163	4	146019084	146050331	13	3	304485	0.78383	0.21657	ABCE1
ENSG00000166004	11	93394805	93463522	82	10	304485	0.78378	0.21658	KIAA1731
ENSG00000169126	10	28064115	28287977	481	20	304485	0.78375	0.21659	ARMC4
ENSG00000117036	1	157090983	157108266	13	4	304485	0.78373	0.2166	ETV3
ENSG00000123427	12	58165275	58176324	17	1	304485	0.78342	0.21669	METTL21B
ENSG00000150990	12	125431371	125473668	259	23	304485	0.78328	0.21673	DHX37
ENSG00000163170	2	74362525	74375121	36	4	304485	0.78309	0.21679	BOLA3
ENSG00000179832	8	145202919	145316843	70	8	304485	0.78288	0.21685	MROH1
ENSG00000149646	20	34556512	34618622	85	5	304485	0.78263	0.21692	CNBD2
ENSG00000167346	11	4726157	5013659	1287	42	304485	0.78254	0.21695	MMP26
ENSG00000154493	10	128113566	128359079	724	70	304485	0.78223	0.21704	C10orf90
ENSG00000144488	2	239008798	239041928	182	18	304485	0.78206	0.21709	ESPNL
ENSG00000089225	12	114791736	114846247	155	23	304485	0.78178	0.21717	TBX5
ENSG00000071127	4	10075963	10118573	156	12	304485	0.78173	0.21719	WDR1
ENSG00000010803	1	41492872	41707826	513	15	304485	0.7816	0.21723	SCMH1
ENSG00000117791	1	220921567	220958150	101	7	304485	0.78153	0.21725	2022-03-02
ENSG00000165283	9	35099888	35103154	5	1	304485	0.78137	0.21729	STOML2
ENSG00000184470	22	19863040	19929341	309	26	304485	0.78106	0.21739	TXNRD2
ENSG00000107862	10	104005289	104142656	200	16	304485	0.78101	0.2174	GBF1
ENSG00000109445	4	142142041	142155851	21	2	304485	0.78078	0.21747	ZNF330
ENSG00000139679	13	48963707	49018840	44	5	304485	0.78061	0.21752	LPAR6
ENSG00000141012	16	88880142	88923378	270	15	304485	0.7803	0.21761	GALNS
ENSG00000109133	4	41937137	41962589	67	6	304485	0.78022	0.21763	TMEM33
ENSG00000125779	20	3869486	3907605	89	9	304485	0.78004	0.21768	PANK2
ENSG00000162621	1	74935562	74978298	50	5	304485	0.77986	0.21774	LRRC53
ENSG00000120690	13	41506056	41635576	243	12	304485	0.77986	0.21774	ELF1
ENSG00000222005	2	47043807	47049796	23	4	304485	0.77927	0.21791	LINC01118
ENSG00000116991	1	232533711	232697304	417	20	304485	0.7785	0.21814	SIPA1L2
ENSG00000108064	10	60144782	60158981	40	7	304485	0.7784	0.21817	TFAM
ENSG00000182568	3	18386879	18487080	204	24	304485	0.77826	0.21821	SATB1
ENSG00000144597	3	15468862	15484120	20	5	304485	0.77818	0.21823	EAF1
ENSG00000232268	11	4615037	4616243	5	2	304485	0.778	0.21828	OR52I1
ENSG00000170185	4	144106070	144144983	72	4	304485	0.7778	0.21834	USP38
ENSG00000179008	14	60863187	60982261	251	10	304485	0.77747	0.21844	C14orf39
ENSG00000156928	7	23338358	23351348	24	4	304485	0.77742	0.21846	MALSU1
ENSG00000198556	7	99070464	99101273	28	5	304485	0.77737	0.21847	ZNF789
ENSG00000120832	12	107371069	107380944	21	6	304485	0.77735	0.21848	MTERFD3
ENSG00000164164	4	146031990	146101313	38	6	304485	0.77723	0.21851	OTUD4
ENSG00000114062	15	25582381	25684128	172	10	304485	0.77716	0.21853	UBE3A
ENSG00000257046	12	20968608	21243179	1341	22	304485	0.77711	0.21855	LST3
ENSG00000135097	12	120779133	120806983	68	7	304485	0.77711	0.21855	MSI1
ENSG00000131737	17	39533902	39538655	11	4	304485	0.77702	0.21857	KRT34
ENSG00000187416	7	103969104	104549001	1835	83	304485	0.77686	0.21862	LHFPL3
ENSG00000162086	16	3355406	3368852	20	2	304485	0.77678	0.21865	ZNF75A
ENSG00000066827	8	135490031	135725292	719	37	304485	0.77637	0.21877	ZFAT
ENSG00000146574	7	6833765	6866401	21	4	304485	0.77624	0.2188	CCZ1B
ENSG00000167588	12	50497602	50505102	4	2	304485	0.77626	0.2188	GPD1
ENSG00000125508	20	62172163	62178857	25	6	304485	0.77597	0.21888	SRMS
ENSG00000177508	16	54317216	54320675	3	1	304485	0.77584	0.21892	IRX3
ENSG00000128059	4	57259528	57301781	124	11	304485	0.77581	0.21893	PPAT
ENSG00000171180	1	248402231	248403166	1	1	304485	0.77524	0.2191	OR2M4
ENSG00000142611	1	2985732	3355185	1274	122	304485	0.77512	0.21913	PRDM16
ENSG00000113532	5	100142639	100238970	168	7	304485	0.77511	0.21914	ST8SIA4
ENSG00000124570	6	2948393	2972090	89	10	304485	0.77481	0.21923	SERPINB6
ENSG00000123444	11	47593749	47600567	3	2	304485	0.77461	0.21928	KBTBD4
ENSG00000158008	1	26346375	26362955	24	4	304485	0.77429	0.21938	EXTL1
ENSG00000090686	1	22004791	22110099	290	18	304485	0.77409	0.21944	USP48
ENSG00000104756	8	25285366	25315992	77	3	304485	0.77406	0.21945	KCTD9
ENSG00000109084	17	26646121	26655707	8	3	304485	0.77383	0.21951	TMEM97
ENSG00000198797	1	177140633	177251558	196	22	304485	0.77377	0.21953	BRINP2
ENSG00000166946	15	43477316	43487396	6	2	304485	0.7737	0.21955	CCNDBP1
ENSG00000115598	2	102803433	102856462	236	12	304485	0.77358	0.21959	IL1RL2
ENSG00000100292	22	35776354	35790207	58	6	304485	0.77359	0.21959	HMOX1
ENSG00000229937	7	18066405	18067486	2	1	304485	0.77341	0.21964	PRPS1L1
ENSG00000176956	8	144239331	144242128	5	1	304485	0.77338	0.21965	LY6H
ENSG00000166532	12	8834196	8935691	91	9	304485	0.77326	0.21968	RIMKLB
ENSG00000160294	21	47655047	47706211	169	17	304485	0.77312	0.21973	MCM3AP
ENSG00000173914	11	66432469	66445392	11	4	304485	0.77307	0.21974	RBM4B
ENSG00000176774	X	26156460	26158852	3	1	304014	0.77272	0.21984	MAGEB18
ENSG00000121940	1	109472130	109506111	124	17	304485	0.77259	0.21988	CLCC1
ENSG00000222017	2	198557830	198639547	119	7	304485	0.77181	0.22011	AC011997.1
ENSG00000168116	6	56911347	56920023	6	2	304485	0.7718	0.22012	KIAA1586
ENSG00000115459	2	85581517	85618875	95	14	304485	0.7713	0.22026	ELMOD3
ENSG00000182533	3	8775486	8883492	526	47	304485	0.77128	0.22027	CAV3
ENSG00000183304	X	8758836	8769424	9	2	304014	0.77128	0.22027	FAM9A
ENSG00000092330	14	24708849	24711880	1	1	304485	0.77118	0.2203	TINF2
ENSG00000187546	7	15239943	15601640	1179	58	304485	0.77105	0.22034	AGMO
ENSG00000175348	11	8968841	8986558	47	4	304485	0.77105	0.22034	TMEM9B
ENSG00000113722	5	149546358	149564120	30	6	304485	0.77083	0.2204	CDX1
ENSG00000174792	4	76481258	76491095	29	5	304485	0.77081	0.22041	C4orf26
ENSG00000137672	11	101322295	101743293	1848	37	304485	0.77077	0.22042	TRPC6
ENSG00000164500	7	50135632	50199426	243	11	304485	0.77049	0.2205	C7orf72
ENSG00000168348	14	36003248	36006260	2	1	304485	0.77041	0.22053	INSM2
ENSG00000114988	2	97371666	97405801	41	4	304485	0.77037	0.22054	LMAN2L
ENSG00000175895	8	96146032	96168912	80	8	304485	0.77017	0.2206	PLEKHF2
ENSG00000155657	2	179390716	179695529	410	28	304485	0.76995	0.22066	TTN
ENSG00000187664	19	19366450	19373605	14	2	304485	0.76992	0.22068	HAPLN4
ENSG00000160285	21	47608055	47648738	142	14	304485	0.76986	0.22069	LSS
ENSG00000269175	1	101455761	101457653	1	1	304485	0.76983	0.2207	AC093157.1
ENSG00000187808	X	118892576	118894164	5	1	304014	0.76983	0.2207	SOWAHD
ENSG00000125827	20	7957995	8000476	97	8	304485	0.76971	0.22073	TMX4
ENSG00000249751	5	138784245	138842328	3	1	304485	0.7697	0.22074	ECSCR
ENSG00000161551	19	52359055	52394203	210	11	304485	0.76954	0.22079	ZNF577
ENSG00000179152	3	44379611	44450943	136	8	304485	0.76917	0.2209	TCAIM
ENSG00000124641	6	41873092	41888877	22	6	304485	0.76917	0.2209	MED20
ENSG00000176742	11	5220965	5221930	4	2	304485	0.76908	0.22092	OR51V1
ENSG00000071994	6	170884383	170893780	28	4	304485	0.76896	0.22096	PDCD2
ENSG00000177673	2	232457575	232458994	2	1	304485	0.76893	0.22097	C2orf57
ENSG00000124491	6	6144318	6321246	708	82	304485	0.76879	0.22101	F13A1
ENSG00000197013	19	21679484	21739072	177	6	304485	0.76869	0.22104	ZNF429
ENSG00000072958	19	16308389	16346160	129	5	304485	0.7685	0.22109	AP1M1
ENSG00000205754	12	20968673	21245679	1355	21	304485	0.76837	0.22113	SLCO1B7
ENSG00000111615	12	75890684	75905416	40	5	304485	0.76834	0.22114	KRR1
ENSG00000042753	19	47341393	47354249	10	4	304485	0.7683	0.22115	AP2S1
ENSG00000100433	14	88649113	88793251	494	46	304485	0.76827	0.22116	KCNK10
ENSG00000133740	8	86089460	86129387	57	4	304485	0.76816	0.2212	E2F5
ENSG00000118491	6	144185573	144259483	150	19	304485	0.76805	0.22123	ZC2HC1B
ENSG00000186951	22	46546424	46639653	181	17	304485	0.76787	0.22128	PPARA
ENSG00000258881	2	71166448	71222466	157	28	304485	0.76751	0.22139	AC007040.11
ENSG00000117090	1	160577890	160617085	93	14	304485	0.76735	0.22144	SLAMF1
ENSG00000168594	4	175750819	175899331	673	20	304485	0.76714	0.2215	ADAM29
ENSG00000145685	5	77781038	78065844	653	41	304485	0.767	0.22154	LHFPL2
ENSG00000196072	10	102033713	102046469	39	6	304485	0.76686	0.22158	BLOC1S2
ENSG00000065613	10	105726959	105788991	179	9	304485	0.76683	0.22159	SLK
ENSG00000224132	2	238165734	238166319	1	1	304485	0.7668	0.2216	AC112715.2
ENSG00000134258	1	117686209	117753556	166	17	304485	0.7665	0.22169	VTCN1
ENSG00000139193	12	6554033	6560884	23	9	304485	0.7665	0.22169	CD27
ENSG00000257962	8	86158524	86162077	10	3	304485	0.766	0.22184	RP11-219B4.6
ENSG00000124374	2	71409869	71454213	183	19	304485	0.76583	0.22189	PAIP2B
ENSG00000206560	3	15708743	15901278	362	10	304485	0.76577	0.22191	ANKRD28
ENSG00000164707	7	135365985	135414006	162	15	304485	0.76503	0.22213	SLC13A4
ENSG00000146360	6	110299514	110301921	3	1	304485	0.76488	0.22217	GPR6
ENSG00000120149	5	174151536	174157896	17	4	304485	0.76453	0.22228	MSX2
ENSG00000102010	X	15482369	15574652	100	8	304014	0.76452	0.22228	BMX
ENSG00000174599	4	118004718	118006736	1	1	304485	0.76445	0.2223	TRAM1L1
ENSG00000142733	1	27681675	27693383	22	5	304485	0.76424	0.22236	MAP3K6
ENSG00000077157	1	202317827	202561834	275	7	304485	0.76416	0.22239	PPP1R12B
ENSG00000160959	8	145743376	145750557	7	2	304485	0.76402	0.22243	LRRC14
ENSG00000185303	10	81315608	81320153	34	7	304485	0.76386	0.22247	SFTPA2
ENSG00000175727	12	122516628	122631894	207	5	304485	0.76367	0.22253	MLXIP
ENSG00000126001	20	34042985	34099804	85	3	304485	0.76352	0.22258	CEP250
ENSG00000176783	5	178977559	179037027	205	20	304485	0.76346	0.22259	RUFY1
ENSG00000258792	14	90095265	90109015	33	6	304485	0.76338	0.22262	RP11-944C7.1
ENSG00000020577	14	55033815	55260033	559	83	304485	0.76335	0.22263	SAMD4A
ENSG00000021461	7	99425636	99463718	78	5	304485	0.76319	0.22268	CYP3A43
ENSG00000270299	20	627270	656444	80	22	304485	0.7631	0.2227	RP5-850E9.3
ENSG00000122644	7	12726481	12730559	16	6	304485	0.76307	0.22271	ARL4A
ENSG00000166317	10	75404639	75423561	26	2	304485	0.76305	0.22272	SYNPO2L
ENSG00000214021	3	9849770	9896822	128	12	304485	0.76294	0.22275	TTLL3
ENSG00000235156	3	99904531	99913035	23	4	304485	0.7625	0.22288	TMEM30C
ENSG00000149091	11	46354455	46402104	39	4	304485	0.76185	0.22307	DGKZ
ENSG00000142619	1	17575593	17610728	162	21	304485	0.76172	0.22311	PADI3
ENSG00000149212	11	94898704	94965705	74	6	304485	0.76166	0.22313	SESN3
ENSG00000099377	16	30996519	31000473	6	2	304485	0.76153	0.22317	HSD3B7
ENSG00000100350	22	36883237	36903148	63	7	304485	0.76154	0.22317	FOXRED2
ENSG00000270181	13	103459704	103524748	159	14	304485	0.76145	0.22319	BIVM-ERCC5
ENSG00000260300	16	83941738	83985058	232	25	304485	0.76123	0.22326	RP11-505K9.4
ENSG00000139514	13	30083547	30169825	221	17	304485	0.76113	0.22329	SLC7A1
ENSG00000117407	1	44398992	44402913	10	3	304485	0.76111	0.2233	ARTN
ENSG00000137513	11	78147007	78285919	330	3	304485	0.76103	0.22332	NARS2
ENSG00000125903	20	207899	210527	15	2	304485	0.76094	0.22335	DEFB129
ENSG00000073803	3	185000729	185206885	555	22	304485	0.76081	0.22339	MAP3K13
ENSG00000180543	8	98285717	98290176	9	3	304485	0.76079	0.22339	TSPYL5
ENSG00000082458	X	69664711	69725337	18	1	304014	0.76075	0.2234	DLG3
ENSG00000158321	7	69063905	70258054	2284	68	304485	0.76064	0.22344	AUTS2
ENSG00000137770	15	44719432	44821236	127	4	304485	0.76061	0.22344	CTDSPL2
ENSG00000130164	19	11200038	11244492	176	19	304485	0.76012	0.22359	LDLR
ENSG00000206538	3	86987119	87040269	32	4	304485	0.75991	0.22365	VGLL3
ENSG00000138587	15	56713742	56757335	93	10	304485	0.75989	0.22366	MNS1
ENSG00000241635	2	234526291	234681956	511	23	304485	0.75972	0.22371	UGT1A8
ENSG00000148153	9	115446206	115480516	66	6	304485	0.75973	0.22371	INIP
ENSG00000213949	5	52083730	52255040	609	54	304485	0.75963	0.22374	ITGA1
ENSG00000258928	14	52382863	52385289	5	3	304485	0.75954	0.22376	RP11-463J10.2
ENSG00000169618	2	68870721	68882708	37	10	304485	0.75954	0.22377	PROKR1
ENSG00000197701	4	53179	88099	25	3	304485	0.7594	0.22381	ZNF595
ENSG00000144161	2	112969102	113012713	51	4	304485	0.7593	0.22384	ZC3H8
ENSG00000115590	2	102608306	102645006	136	8	304485	0.75875	0.224	IL1R2
ENSG00000183439	4	165875598	165898820	56	6	304485	0.75877	0.224	TRIM61
ENSG00000226288	11	4608021	4609135	3	2	304485	0.75867	0.22402	OR52I2
ENSG00000137449	4	15004298	15071777	154	15	304485	0.75866	0.22403	CPEB2
ENSG00000218823	7	4897364	4901625	14	3	304485	0.75849	0.22408	PAPOLB
ENSG00000169717	1	2938046	2939465	6	2	304485	0.75814	0.22418	ACTRT2
ENSG00000188784	1	20246502	20250110	13	3	304485	0.7581	0.2242	PLA2G2E
ENSG00000263809	17	8271956	8286505	37	5	304485	0.75801	0.22422	RP11-849F2.7
ENSG00000024862	6	139094657	139114456	63	8	304485	0.75771	0.22431	CCDC28A
ENSG00000100479	14	50110273	50155140	91	3	304485	0.75754	0.22436	POLE2
ENSG00000205683	14	73086004	73360809	772	55	304485	0.75731	0.22443	DPF3
ENSG00000108296	17	36956687	36981734	65	8	304485	0.75674	0.2246	CWC25
ENSG00000116062	2	47922669	48037240	306	23	304485	0.75657	0.22465	MSH6
ENSG00000141068	17	25783670	25953461	310	22	304485	0.75657	0.22465	KSR1
ENSG00000177200	16	53088945	53363062	658	21	304485	0.75629	0.22474	CHD9
ENSG00000185869	19	37379026	37407193	68	7	304485	0.75592	0.22485	ZNF829
ENSG00000112232	6	62389865	62996132	1431	25	304485	0.75548	0.22498	KHDRBS2
ENSG00000107099	9	214854	465259	1253	60	304485	0.75518	0.22507	DOCK8
ENSG00000135502	12	58013310	58019934	4	2	304485	0.75511	0.22509	SLC26A10
ENSG00000136522	3	179306073	179322442	28	3	304485	0.75507	0.2251	MRPL47
ENSG00000136193	7	29959719	30029905	168	16	304485	0.75499	0.22513	SCRN1
ENSG00000117016	1	41086351	41131329	106	12	304485	0.75495	0.22514	RIMS3
ENSG00000160932	8	144099399	144105249	10	2	304485	0.75494	0.22514	LY6E
ENSG00000000971	1	196621008	196716634	216	12	304485	0.75488	0.22516	CFH
ENSG00000119608	14	75319736	75330537	23	5	304485	0.75486	0.22517	PROX2
ENSG00000148606	10	79734907	79789303	61	5	304485	0.7548	0.22518	POLR3A
ENSG00000160161	19	19649057	19657468	17	2	304485	0.75482	0.22518	CILP2
ENSG00000145555	5	16665395	16936372	949	95	304485	0.75384	0.22547	MYO10
ENSG00000133142	X	102831159	102842657	7	2	304014	0.75383	0.22547	TCEAL4
ENSG00000008300	3	48673902	48700348	18	1	304485	0.75376	0.2255	CELSR3
ENSG00000069869	15	56119120	56285944	722	21	304485	0.75364	0.22553	NEDD4
ENSG00000158411	2	99777890	99797521	42	4	304485	0.75362	0.22554	MITD1
ENSG00000167996	11	61727190	61735132	14	5	304485	0.75337	0.22562	FTH1
ENSG00000147471	8	37620111	37637283	4	2	304485	0.75333	0.22563	PROSC
ENSG00000111678	12	7052141	7055166	5	2	304485	0.75315	0.22568	C12orf57
ENSG00000116221	1	54649714	54691137	95	16	304485	0.75307	0.2257	MRPL37
ENSG00000125245	13	99906968	99913998	10	4	304485	0.75298	0.22573	GPR18
ENSG00000196597	9	99578754	99637905	54	4	304485	0.75295	0.22574	ZNF782
ENSG00000166391	11	75428864	75444003	29	5	304485	0.75282	0.22578	MOGAT2
ENSG00000110911	12	51373184	51422349	142	11	304485	0.75253	0.22587	SLC11A2
ENSG00000152127	2	134877554	135212192	860	63	304485	0.75232	0.22593	MGAT5
ENSG00000147485	8	52232138	52722005	1731	46	304485	0.75182	0.22608	PXDNL
ENSG00000189052	19	49547141	49548568	2	1	304485	0.75181	0.22608	CGB5
ENSG00000008294	17	49039535	49198226	190	11	304485	0.7517	0.22612	SPAG9
ENSG00000167768	12	53068520	53074191	14	3	304485	0.75142	0.2262	KRT1
ENSG00000139289	12	76419227	76427712	24	9	304485	0.75137	0.22622	PHLDA1
ENSG00000079215	5	36606457	36688436	200	37	304485	0.75117	0.22627	SLC1A3
ENSG00000166938	15	66585555	66626236	97	12	304485	0.75117	0.22627	DIS3L
ENSG00000138073	2	27353624	27357543	6	2	304485	0.75097	0.22634	PREB
ENSG00000114346	3	172468472	172539264	94	6	304485	0.75085	0.22637	ECT2
ENSG00000186638	9	34252379	34329198	184	14	304485	0.7508	0.22639	KIF24
ENSG00000204304	6	32152512	32157963	16	7	304485	0.75049	0.22648	PBX2
ENSG00000137411	6	30876019	30894236	88	8	304485	0.7504	0.22651	VARS2
ENSG00000132016	19	13993161	14017265	70	2	304485	0.74977	0.2267	C19orf57
ENSG00000182903	4	419604	492945	229	13	304485	0.74974	0.22671	ZNF721
ENSG00000133393	16	15959577	15982482	206	6	304485	0.74974	0.22671	FOPNL
ENSG00000068784	2	45615819	45839304	648	22	304485	0.74961	0.22674	SRBD1
ENSG00000103460	16	52471917	52581714	192	23	304485	0.74953	0.22677	TOX3
ENSG00000077348	19	41892279	41903384	21	1	304485	0.74905	0.22691	EXOSC5
ENSG00000107771	10	86088342	86278273	570	17	304485	0.749	0.22693	CCSER2
ENSG00000173992	11	66360292	66373490	12	3	304485	0.74899	0.22693	CCS
ENSG00000139973	14	62453803	62568431	493	46	304485	0.74896	0.22694	SYT16
ENSG00000164978	9	34329504	34343709	35	6	304485	0.74879	0.22699	NUDT2
ENSG00000175938	16	30960387	30967782	2	1	304485	0.74879	0.22699	ORAI3
ENSG00000213921	19	40267235	40276775	16	4	304485	0.74869	0.22702	LEUTX
ENSG00000204923	2	68686551	68694390	3	1	304485	0.74809	0.2272	FBXO48
ENSG00000109861	11	88026760	88070955	169	17	304485	0.74809	0.2272	CTSC
ENSG00000188313	3	146232967	146262651	135	12	304485	0.74807	0.22721	PLSCR1
ENSG00000116237	1	6281253	6296032	30	4	304485	0.74802	0.22722	ICMT
ENSG00000142973	1	47223510	47285085	140	18	304485	0.74741	0.22741	CYP4B1
ENSG00000187775	17	76419778	76573476	836	68	304485	0.74727	0.22745	DNAH17
ENSG00000196465	12	56546040	56553431	7	2	304485	0.74723	0.22746	MYL6B
ENSG00000162378	1	53192126	53293014	283	10	304485	0.7471	0.2275	ZYG11B
ENSG00000131738	17	39519746	39526052	9	3	304485	0.74652	0.22768	KRT33B
ENSG00000107949	10	127512115	127542264	42	5	304485	0.74545	0.228	BCCIP
ENSG00000168175	14	55518349	55536910	20	4	304485	0.74528	0.22805	MAPK1IP1L
ENSG00000269430	21	45879814	45882078	5	2	304485	0.7452	0.22808	LRRC3DN
ENSG00000213145	14	105952654	105955284	5	1	304485	0.74485	0.22818	CRIP1
ENSG00000185262	17	74261283	74267375	22	5	304485	0.74487	0.22818	UBALD2
ENSG00000163848	3	124944405	125094198	316	8	304485	0.74479	0.2282	ZNF148
ENSG00000182871	21	46825052	46933634	547	30	304485	0.74463	0.22825	COL18A1
ENSG00000007047	19	45582546	45808541	701	47	304485	0.74456	0.22827	MARK4
ENSG00000162729	1	160061130	160068733	14	3	304485	0.74453	0.22828	IGSF8
ENSG00000159348	1	202930997	202936408	11	3	304485	0.74436	0.22833	CYB5R1
ENSG00000197838	19	41594377	41602100	21	4	304485	0.74375	0.22851	CYP2A13
ENSG00000184786	6	170140210	170151655	32	5	304485	0.7437	0.22853	TCTE3
ENSG00000137103	9	35814448	35854844	65	8	304485	0.74369	0.22853	TMEM8B
ENSG00000187806	15	72690614	72700370	12	2	304485	0.74336	0.22863	TMEM202
ENSG00000143590	1	155036224	155060014	35	6	304485	0.7433	0.22865	EFNA3
ENSG00000167825	11	55702932	55703876	7	2	304485	0.74316	0.22869	OR5I1
ENSG00000186862	10	102767440	102790890	64	15	304485	0.74292	0.22876	PDZD7
ENSG00000125046	3	8661086	8786726	487	74	304485	0.74264	0.22885	SSUH2
ENSG00000100526	14	54863567	54886936	38	5	304485	0.74256	0.22887	CDKN3
ENSG00000113600	5	39284364	39424970	309	24	304485	0.74228	0.22896	C9
ENSG00000107798	10	90973326	91174314	553	42	304485	0.74217	0.22899	LIPA
ENSG00000163428	3	120043356	120068186	68	7	304485	0.74198	0.22905	LRRC58
ENSG00000181852	12	56598285	56615717	11	4	304485	0.74196	0.22905	RNF41
ENSG00000134278	18	12446511	12658133	644	26	304485	0.74194	0.22906	SPIRE1
ENSG00000140471	15	101099574	101143435	207	14	304485	0.7415	0.2292	LINS
ENSG00000203711	6	159290971	159331385	175	26	304485	0.74142	0.22922	C6orf99
ENSG00000126822	14	65170820	65213610	84	8	304485	0.74114	0.2293	PLEKHG3
ENSG00000111700	12	20963636	21243040	1370	21	304485	0.74093	0.22937	SLCO1B3
ENSG00000108231	10	95517566	95557916	117	17	304485	0.74075	0.22942	LGI1
ENSG00000152034	6	100367786	100442123	177	16	304485	0.74059	0.22947	MCHR2
ENSG00000105467	19	48867652	48879633	22	7	304485	0.74061	0.22947	SYNGR4
ENSG00000116786	1	16010827	16061264	143	8	304485	0.74045	0.22951	PLEKHM2
ENSG00000120334	1	173768688	173793858	24	3	304485	0.74035	0.22954	CENPL
ENSG00000198625	1	204485511	204542871	129	7	304485	0.74035	0.22954	MDM4
ENSG00000112200	6	56951642	57035105	92	6	304485	0.74026	0.22957	ZNF451
ENSG00000179921	2	219124219	219128582	8	2	304485	0.74016	0.2296	GPBAR1
ENSG00000101782	18	21032787	21066567	80	11	304485	0.73994	0.22967	RIOK3
ENSG00000169021	19	29698173	29704448	18	3	304485	0.73968	0.22975	UQCRFS1
ENSG00000070193	5	44303646	44389808	157	9	304485	0.73945	0.22982	FGF10
ENSG00000085265	9	137801431	137809809	29	3	304485	0.73917	0.2299	FCN1
ENSG00000130303	19	17513748	17516457	6	2	304485	0.73908	0.22993	BST2
ENSG00000090920	19	40353963	40440533	226	24	304485	0.73908	0.22993	FCGBP
ENSG00000156587	11	57319129	57335757	47	7	304485	0.73825	0.23018	UBE2L6
ENSG00000135953	2	103332299	103353347	40	5	304485	0.73808	0.23023	MFSD9
ENSG00000161281	19	36641824	36643771	5	2	304485	0.73789	0.23029	COX7A1
ENSG00000117010	1	40997233	41013841	55	7	304485	0.73787	0.2303	ZNF684
ENSG00000085741	11	75897369	75921780	69	11	304485	0.73719	0.2305	WNT11
ENSG00000228459	X	3189861	3202694	33	3	304014	0.73707	0.23054	CXorf28
ENSG00000152705	5	134303596	134347392	57	12	304485	0.73681	0.23062	CATSPER3
ENSG00000101213	20	62159778	62168723	25	4	304485	0.73673	0.23064	PTK6
ENSG00000156284	21	31586324	31588391	3	1	304485	0.73659	0.23069	CLDN8
ENSG00000241404	6	32132360	32136058	11	4	304485	0.73656	0.2307	EGFL8
ENSG00000204520	6	31371356	31383092	210	22	304485	0.73643	0.23073	MICA
ENSG00000258405	19	52956829	53015407	260	19	304485	0.73642	0.23074	ZNF578
ENSG00000165219	9	128024073	128129486	115	4	304485	0.73601	0.23086	GAPVD1
ENSG00000112531	6	163835032	163999628	335	13	304485	0.73599	0.23087	QKI
ENSG00000143869	2	20866424	20873418	25	4	304485	0.73595	0.23088	GDF7
ENSG00000164463	5	172483355	172566291	221	16	304485	0.73574	0.23094	CREBRF
ENSG00000217455	7	3179868	3214287	238	27	304485	0.73574	0.23095	AC091801.1
ENSG00000146938	X	5758678	6146904	701	23	304014	0.73556	0.231	NLGN4X
ENSG00000131100	22	18074902	18111584	223	10	304485	0.73539	0.23105	ATP6V1E1
ENSG00000130812	19	10203014	10213472	13	4	304485	0.73523	0.2311	ANGPTL6
ENSG00000184508	15	91474148	91475799	3	1	304485	0.73503	0.23116	HDDC3
ENSG00000126062	3	50392180	50397041	1	1	304485	0.7349	0.2312	TMEM115
ENSG00000183486	21	42733870	42781317	151	28	304485	0.73491	0.2312	MX2
ENSG00000215695	1	15986364	15988217	3	2	304485	0.73452	0.23132	RSC1A1
ENSG00000113441	5	96271098	96373219	251	10	304485	0.73447	0.23133	LNPEP
ENSG00000222001	2	233877324	233880595	9	4	304485	0.7342	0.23141	AC106876.2
ENSG00000230185	9	115196096	115249484	67	6	304485	0.73405	0.23146	C9orf147
ENSG00000109511	4	169013666	169108841	180	14	304485	0.73393	0.2315	ANXA10
ENSG00000114209	3	167401086	167452727	67	2	304485	0.73356	0.23161	PDCD10
ENSG00000156508	6	74225473	74233520	18	4	304485	0.73352	0.23162	EEF1A1
ENSG00000104866	19	45594654	45651335	156	11	304485	0.73346	0.23164	PPP1R37
ENSG00000176383	12	122688090	122693499	9	3	304485	0.73289	0.23181	B3GNT4
ENSG00000249016	5	54252063	54253674	12	2	304485	0.73284	0.23183	RP11-45H22.3
ENSG00000164002	1	40974413	40982228	32	6	304485	0.73268	0.23188	EXO5
ENSG00000204160	1	27153201	27184093	43	5	304485	0.73256	0.23191	ZDHHC18
ENSG00000134780	11	61447905	61514473	112	12	304485	0.73252	0.23192	DAGLA
ENSG00000164520	6	150204511	150219238	66	3	304485	0.7322	0.23202	RAET1E
ENSG00000171817	19	38042308	38104998	126	11	304485	0.73212	0.23205	ZNF540
ENSG00000169605	2	69201705	69208106	31	5	304485	0.73201	0.23208	GKN1
ENSG00000248540	15	74418256	74421619	4	2	304485	0.73189	0.23212	RP11-247C2.2
ENSG00000064205	20	43343485	43357150	19	5	304485	0.73189	0.23212	WISP2
ENSG00000135931	2	232063260	232239548	391	25	304485	0.73185	0.23213	ARMC9
ENSG00000100399	22	41625517	41636938	19	3	304485	0.73183	0.23214	CHADL
ENSG00000138738	4	121606074	121844025	924	32	304485	0.73162	0.2322	PRDM5
ENSG00000165632	10	7860467	8058590	564	27	304485	0.73152	0.23223	TAF3
ENSG00000164751	8	77892494	77913280	31	5	304485	0.73147	0.23225	PEX2
ENSG00000229972	3	51851620	51864876	23	2	304485	0.73141	0.23226	IQCF3
ENSG00000184979	22	18632666	18660164	82	8	304485	0.73127	0.23231	USP18
ENSG00000104497	8	82711816	82755101	156	9	304485	0.73111	0.23236	SNX16
ENSG00000101624	18	12661832	12702776	124	9	304485	0.73109	0.23236	CEP76
ENSG00000161640	19	50452242	50464429	26	4	304485	0.73068	0.23249	SIGLEC11
ENSG00000124780	6	39266777	39282329	34	9	304485	0.73059	0.23252	KCNK17
ENSG00000143632	1	229566992	229569845	8	2	304485	0.73055	0.23253	ACTA1
ENSG00000182606	3	42055294	42267381	613	33	304485	0.73042	0.23257	TRAK1
ENSG00000255384	11	118303836	118305921	2	1	304485	0.73042	0.23257	RP11-770J1.4
ENSG00000144061	2	110879888	110962643	127	5	304485	0.7301	0.23266	NPHP1
ENSG00000119392	9	131266979	131304567	47	4	304485	0.73006	0.23268	GLE1
ENSG00000153443	16	4658884	4665028	9	2	304485	0.72999	0.2327	UBALD1
ENSG00000256162	6	131148546	131158275	37	6	304485	0.72974	0.23277	SMLR1
ENSG00000197919	9	21440440	21441315	5	2	304485	0.72963	0.23281	IFNA1
ENSG00000134744	1	52873954	53019159	183	10	304485	0.72959	0.23282	ZCCHC11
ENSG00000141696	17	39958199	39968856	25	4	304485	0.72953	0.23284	LEPREL4
ENSG00000132530	17	6658766	6678966	48	8	304485	0.72932	0.2329	XAF1
ENSG00000131051	20	34291531	34330234	121	6	304485	0.72931	0.2329	RBM39
ENSG00000179698	8	145162629	145173218	18	2	304485	0.72922	0.23293	KIAA1875
ENSG00000161999	16	731671	734529	4	2	304485	0.72913	0.23296	JMJD8
ENSG00000124486	X	40944888	41095832	172	4	304014	0.72896	0.23301	USP9X
ENSG00000177981	12	48541571	48574996	91	11	304485	0.72894	0.23302	ASB8
ENSG00000128567	7	131185021	131242976	169	29	304485	0.72882	0.23306	PODXL
ENSG00000267880	19	51377552	51378040	1	1	304485	0.72868	0.2331	AC037199.1
ENSG00000112306	6	133135580	133138703	18	5	304485	0.72844	0.23317	RPS12
ENSG00000141219	17	71228372	71245091	85	2	304485	0.72837	0.23319	C17orf80
ENSG00000258366	20	62289163	62328416	158	14	304485	0.7282	0.23324	RTEL1
ENSG00000163820	3	45959396	46037316	218	15	304485	0.72806	0.23329	FYCO1
ENSG00000032219	14	58765103	58840605	72	4	304485	0.72757	0.23344	ARID4A
ENSG00000121621	11	28042167	28129855	103	9	304485	0.72726	0.23353	KIF18A
ENSG00000172725	11	67205519	67211292	4	2	304485	0.72724	0.23354	CORO1B
ENSG00000162849	1	245318287	245872733	2138	157	304485	0.72717	0.23356	KIF26B
ENSG00000164162	4	145888264	146019693	88	9	304485	0.72671	0.2337	ANAPC10
ENSG00000132478	17	73780681	73821886	86	9	304485	0.72665	0.23372	UNK
ENSG00000248710	3	159945241	160167617	319	20	304485	0.72624	0.23385	RP11-432B6.3
ENSG00000101966	X	122993574	123047829	161	7	304014	0.72608	0.23389	XIAP
ENSG00000039123	5	54603588	54721409	261	6	304485	0.72591	0.23395	SKIV2L2
ENSG00000090020	1	27425306	27493472	59	3	304485	0.72527	0.23414	SLC9A1
ENSG00000057294	12	32943679	33049774	319	22	304485	0.72529	0.23414	PKP2
ENSG00000273266	12	54447661	54449814	5	3	304485	0.725	0.23423	HOXC4
ENSG00000070388	19	639879	643703	19	4	304485	0.72486	0.23427	FGF22
ENSG00000006634	7	87505531	87538856	55	6	304485	0.72445	0.2344	DBF4
ENSG00000166913	20	43514317	43537173	36	3	304485	0.72421	0.23447	YWHAB
ENSG00000136160	13	78469616	78493903	35	5	304485	0.72413	0.23449	EDNRB
ENSG00000126231	13	113812968	113826694	35	2	304485	0.724	0.23453	PROZ
ENSG00000215018	7	7395834	7575484	569	18	304485	0.72397	0.23454	COL28A1
ENSG00000186417	15	51633826	51700210	285	22	304485	0.72383	0.23459	GLDN
ENSG00000132561	8	98881068	99048944	467	33	304485	0.72351	0.23468	MATN2
ENSG00000223609	11	5253908	5256600	2	1	304485	0.72352	0.23468	HBD
ENSG00000179695	12	55845998	55846936	1	1	304485	0.72346	0.2347	OR6C2
ENSG00000081026	1	113933371	114228545	572	19	304485	0.72342	0.23471	MAGI3
ENSG00000171133	9	114089763	114090800	2	1	304485	0.72334	0.23474	OR2K2
ENSG00000169221	16	30368423	30381585	14	4	304485	0.72313	0.2348	TBC1D10B
ENSG00000072858	3	113251143	113348425	292	25	304485	0.72308	0.23481	SIDT1
ENSG00000232850	9	130890612	130891481	2	1	304485	0.72307	0.23482	AL590708.2
ENSG00000162711	1	247579458	247612410	160	30	304485	0.72302	0.23483	NLRP3
ENSG00000119630	14	75408537	75422487	13	4	304485	0.72304	0.23483	PGF
ENSG00000258064	12	72067984	72092748	42	7	304485	0.72293	0.23486	RP11-293I14.2
ENSG00000196659	2	178413726	178417742	2	1	304485	0.72276	0.23491	TTC30B
ENSG00000165478	11	124789089	124806308	38	10	304485	0.72279	0.23491	HEPACAM
ENSG00000184166	17	2995352	2996290	3	1	304485	0.72275	0.23492	OR1D2
ENSG00000139173	12	44229770	44783545	1333	26	304485	0.72262	0.23496	TMEM117
ENSG00000144021	2	96931870	96939087	4	1	304485	0.72255	0.23498	CIAO1
ENSG00000235931	10	61715188	61720671	17	2	304485	0.72249	0.235	C10orf40
ENSG00000165140	9	97365415	97402531	133	12	304485	0.72226	0.23507	FBP1
ENSG00000171487	19	56511092	56573179	526	54	304485	0.72218	0.23509	NLRP5
ENSG00000166900	11	59480929	59573354	283	7	304485	0.72215	0.2351	STX3
ENSG00000174606	1	213165524	213189168	32	6	304485	0.72192	0.23517	ANGEL2
ENSG00000181982	4	24807739	24981826	494	33	304485	0.72188	0.23519	CCDC149
ENSG00000151287	13	103418340	103426161	12	3	304485	0.72174	0.23523	TEX30
ENSG00000009790	1	209929377	209955668	80	8	304485	0.72163	0.23526	TRAF3IP3
ENSG00000177994	2	54557171	54610879	118	13	304485	0.72158	0.23528	C2orf73
ENSG00000163138	4	20697905	20754530	212	14	304485	0.72133	0.23535	PACRGL
ENSG00000114737	3	50643921	50649262	8	3	304485	0.72126	0.23537	CISH
ENSG00000101276	20	740724	749131	59	12	304485	0.721	0.23546	SLC52A3
ENSG00000114331	3	194995465	195163807	339	10	304485	0.72092	0.23548	ACAP2
ENSG00000187151	11	101761405	101787253	62	9	304485	0.72042	0.23563	ANGPTL5
ENSG00000077522	1	236849754	236927931	280	25	304485	0.72028	0.23568	ACTN2
ENSG00000268626	17	72346906	72348271	4	2	304485	0.72024	0.23569	AC103809.2
ENSG00000089127	12	113344582	113369990	103	3	304485	0.71985	0.23581	OAS1
ENSG00000145908	5	150273954	150284545	32	2	304485	0.71943	0.23594	ZNF300
ENSG00000075624	7	5566782	5603415	130	23	304485	0.7191	0.23604	ACTB
ENSG00000165655	10	77157588	77161664	1	1	304485	0.7189	0.2361	ZNF503
ENSG00000204314	6	32116136	32122150	9	4	304485	0.71865	0.23618	PRRT1
ENSG00000074181	19	15270444	15311792	138	8	304485	0.71866	0.23618	NOTCH3
ENSG00000164818	7	766338	829190	215	12	304485	0.7186	0.23619	HEATR2
ENSG00000139151	12	18836103	18890991	184	18	304485	0.71828	0.23629	PLCZ1
ENSG00000104365	8	42128820	42189973	109	8	304485	0.71808	0.23635	IKBKB
ENSG00000143028	1	110009180	110024759	44	3	304485	0.71802	0.23637	SYPL2
ENSG00000127184	5	85913721	85916779	1	1	304485	0.71793	0.2364	COX7C
ENSG00000185442	15	93160673	93353114	856	40	304485	0.71794	0.2364	FAM174B
ENSG00000106331	7	127250346	127255982	16	3	304485	0.71775	0.23645	PAX4
ENSG00000214978	17	9694544	9725388	190	23	304485	0.7177	0.23647	RP11-477N12.3
ENSG00000164944	8	95499921	95565757	284	15	304485	0.71761	0.2365	KIAA1429
ENSG00000103089	16	74746853	74808729	207	28	304485	0.71741	0.23656	FA2H
ENSG00000158195	1	27730730	27816669	109	3	304485	0.71728	0.2366	WASF2
ENSG00000175197	12	57910371	57914300	4	1	304485	0.71713	0.23665	DDIT3
ENSG00000115112	2	121974163	122042783	168	20	304485	0.71687	0.23673	TFCP2L1
ENSG00000198765	1	115397424	115537991	267	11	304485	0.71662	0.2368	SYCP1
ENSG00000164332	5	158690089	158713044	33	5	304485	0.71649	0.23684	UBLCP1
ENSG00000131732	5	80597409	80609116	30	5	304485	0.71633	0.2369	ZCCHC9
ENSG00000106123	7	142552792	142568847	42	7	304485	0.71616	0.23695	EPHB6
ENSG00000214237	3	150588832	150612089	57	9	304485	0.71531	0.23721	FAM188B2
ENSG00000204371	6	31847536	31865464	43	14	304485	0.71532	0.23721	EHMT2
ENSG00000185634	15	49115932	49255641	336	33	304485	0.71512	0.23727	SHC4
ENSG00000197451	5	177631508	177638164	15	4	304485	0.71475	0.23738	HNRNPAB
ENSG00000105427	19	42891171	42894439	9	1	304485	0.71475	0.23738	CNFN
ENSG00000126603	16	4364762	4389598	37	8	304485	0.71463	0.23742	GLIS2
ENSG00000176593	19	58513429	58522600	33	5	304485	0.71462	0.23742	CTD-2368P22.1
ENSG00000242110	5	33986283	34008220	60	8	304485	0.71439	0.23749	AMACR
ENSG00000266208	17	38516907	38520945	4	2	304485	0.71426	0.23753	CTD-2267D19.3
ENSG00000169583	9	139889087	139891255	1	1	304485	0.71404	0.2376	CLIC3
ENSG00000157985	2	236402733	237040444	1420	94	304485	0.71401	0.23761	AGAP1
ENSG00000169592	16	30006615	30017114	21	3	304485	0.71401	0.23761	INO80E
ENSG00000147202	X	95939662	96859996	778	23	304014	0.71346	0.23778	DIAPH2
ENSG00000116922	1	38147242	38157914	44	4	304485	0.71318	0.23787	C1orf109
ENSG00000178078	19	4324040	4342783	84	12	304485	0.71313	0.23788	STAP2
ENSG00000163975	3	196715492	196756687	114	19	304485	0.71296	0.23794	MFI2
ENSG00000179933	14	23563974	23569665	19	4	304485	0.71254	0.23806	C14orf119
ENSG00000171246	17	78440948	78451643	30	7	304485	0.71251	0.23808	NPTX1
ENSG00000114166	3	20081515	20195896	537	27	304485	0.71233	0.23813	KAT2B
ENSG00000162290	3	53317447	53381654	103	10	304485	0.71222	0.23817	DCP1A
ENSG00000186684	2	127941696	127977654	107	11	304485	0.71215	0.23819	CYP27C1
ENSG00000215428	9	133274029	133282639	29	7	304485	0.71151	0.23838	AL354898.1
ENSG00000132471	17	73841780	73852588	30	4	304485	0.71127	0.23846	WBP2
ENSG00000197375	5	131705444	131731306	88	8	304485	0.71112	0.23851	SLC22A5
ENSG00000111058	12	81331594	81650533	1084	28	304485	0.71101	0.23854	ACSS3
ENSG00000162878	2	42275160	42285668	33	4	304485	0.71095	0.23856	PKDCC
ENSG00000162739	1	160454820	160493052	71	14	304485	0.7101	0.23882	SLAMF6
ENSG00000182742	17	46652875	46657473	13	4	304485	0.70959	0.23898	HOXB4
ENSG00000115649	2	220036619	220042828	16	2	304485	0.70957	0.23899	CNPPD1
ENSG00000187608	1	948803	949920	5	1	304485	0.70948	0.23901	ISG15
ENSG00000118855	3	158449987	158547508	223	19	304485	0.70923	0.23909	MFSD1
ENSG00000166562	18	56806709	56826068	71	7	304485	0.70915	0.23912	SEC11C
ENSG00000215906	1	23279536	23291831	30	6	304485	0.70888	0.2392	LACTBL1
ENSG00000165023	9	93372114	93405386	94	16	304485	0.70874	0.23924	DIRAS2
ENSG00000169344	16	20344374	20367623	69	7	304485	0.70872	0.23925	UMOD
ENSG00000254004	19	37001597	37019562	39	6	304485	0.70866	0.23927	ZNF260
ENSG00000131504	5	140894583	140998622	160	21	304485	0.70844	0.23934	DIAPH1
ENSG00000129465	14	24805227	24809251	16	2	304485	0.70824	0.2394	RIPK3
ENSG00000100697	14	95552565	95624347	85	10	304485	0.70817	0.23942	DICER1
ENSG00000134438	18	56934267	56941318	16	2	304485	0.70802	0.23947	RAX
ENSG00000271303	20	627259	634014	26	7	304485	0.70798	0.23948	SRXN1
ENSG00000134317	2	10085341	10142411	291	16	304485	0.70779	0.23954	GRHL1
ENSG00000182107	14	61744088	61748558	7	3	304485	0.70778	0.23954	TMEM30B
ENSG00000157240	7	90893783	90898123	5	2	304485	0.7077	0.23956	FZD1
ENSG00000163646	3	150643950	150690786	165	18	304485	0.70767	0.23957	CLRN1
ENSG00000196098	3	98072698	98073663	2	1	304485	0.70762	0.23959	OR5K4
ENSG00000023892	6	35265595	35289548	48	6	304485	0.70686	0.23983	DEF6
ENSG00000227839	1	50459990	50461874	2	1	304485	0.70672	0.23987	AL645730.2
ENSG00000109927	11	120971882	121062202	271	14	304485	0.70632	0.24	TECTA
ENSG00000111834	6	116937642	116954148	40	7	304485	0.70612	0.24006	RSPH4A
ENSG00000264116	18	73118967	73130995	32	5	304485	0.70591	0.24012	RP11-321M21.3
ENSG00000175065	18	28956740	28994875	73	6	304485	0.70579	0.24016	DSG4
ENSG00000184999	11	62905339	63137190	628	15	304485	0.70576	0.24017	SLC22A10
ENSG00000106560	7	150382785	150390729	16	5	304485	0.70561	0.24021	GIMAP2
ENSG00000120458	11	124636394	124670569	60	9	304485	0.70522	0.24034	MSANTD2
ENSG00000140009	14	64550950	64804830	635	34	304485	0.70484	0.24045	ESR2
ENSG00000205670	21	35747779	35780164	131	11	304485	0.70486	0.24045	SMIM11
ENSG00000168589	16	80574631	80584657	40	4	304485	0.7045	0.24056	DYNLRB2
ENSG00000075340	2	70834750	70995357	613	30	304485	0.70449	0.24057	ADD2
ENSG00000152778	10	91174343	91180758	21	5	304485	0.70391	0.24074	IFIT5
ENSG00000185974	13	114321470	114440708	54	5	304485	0.7039	0.24075	GRK1
ENSG00000115935	2	175424300	175547644	174	20	304485	0.70353	0.24086	WIPF1
ENSG00000109991	11	57105848	57138073	67	6	304485	0.70334	0.24092	P2RX3
ENSG00000269529	12	50690489	50691718	6	2	304485	0.70312	0.24099	AC140061.12
ENSG00000026036	20	62290653	62330037	161	14	304485	0.70305	0.24101	RTEL1-TNFRSF6B
ENSG00000154227	15	100940600	101085200	673	22	304485	0.70291	0.24106	CERS3
ENSG00000030066	11	47799639	47870107	123	8	304485	0.7026	0.24115	NUP160
ENSG00000138802	4	110354928	110462052	199	7	304485	0.70259	0.24116	SEC24B
ENSG00000107815	10	102747124	102754158	14	2	304485	0.70257	0.24116	C10orf2
ENSG00000128596	7	128430811	128462186	56	4	304485	0.7021	0.24131	CCDC136
ENSG00000173545	5	16451628	16465901	26	5	304485	0.70198	0.24135	ZNF622
ENSG00000187815	1	40942887	40962015	53	8	304485	0.70189	0.24137	ZFP69
ENSG00000158516	7	129906667	129929638	68	9	304485	0.70178	0.24141	CPA2
ENSG00000198246	10	73079015	73123142	147	19	304485	0.70161	0.24146	SLC29A3
ENSG00000145888	5	151202074	151304403	190	7	304485	0.70154	0.24148	GLRA1
ENSG00000135090	12	118587606	118810750	401	15	304485	0.70154	0.24148	TAOK3
ENSG00000198807	14	37126773	37148920	76	11	304485	0.7015	0.2415	PAX9
ENSG00000170266	3	33038100	33138722	366	26	304485	0.70123	0.24158	GLB1
ENSG00000196591	6	114254192	114332472	198	23	304485	0.70118	0.2416	HDAC2
ENSG00000196116	9	100174232	100258407	145	9	304485	0.70117	0.2416	TDRD7
ENSG00000140990	16	2009509	2011976	22	4	304485	0.70063	0.24177	NDUFB10
ENSG00000162624	1	75594119	75627218	51	6	304485	0.70057	0.24179	LHX8
ENSG00000112210	6	57053607	57087078	30	5	304485	0.70056	0.24179	RAB23
ENSG00000198743	21	35445870	35478559	30	4	304485	0.70052	0.2418	SLC5A3
ENSG00000272962	21	35445870	35478561	30	4	304485	0.70052	0.2418	SLC5A3
ENSG00000111371	12	46576846	46663800	161	25	304485	0.70044	0.24183	SLC38A1
ENSG00000176029	11	8941623	8954553	25	3	304485	0.70039	0.24184	C11orf16
ENSG00000133067	1	202163029	202288909	305	25	304485	0.70021	0.2419	LGR6
ENSG00000110066	11	67922330	67981295	93	8	304485	0.70009	0.24194	SUV420H1
ENSG00000167397	16	31102163	31107301	8	2	304485	0.69999	0.24197	VKORC1
ENSG00000113845	3	119217379	119243937	111	14	304485	0.69996	0.24198	TIMMDC1
ENSG00000165801	14	21538429	21558399	55	8	304485	0.69985	0.24201	ARHGEF40
ENSG00000165837	13	46108657	46189874	212	24	304485	0.69965	0.24207	FAM194B
ENSG00000180479	19	38045684	38085673	92	9	304485	0.69966	0.24207	ZNF571
ENSG00000257138	7	141672431	141673573	3	1	304485	0.69955	0.2421	TAS2R38
ENSG00000240204	7	129142320	129152773	22	6	304485	0.69952	0.24211	SMKR1
ENSG00000141622	18	43906772	44043103	323	40	304485	0.69926	0.24219	RNF165
ENSG00000099804	19	531714	542097	68	9	304485	0.69907	0.24225	CDC34
ENSG00000161835	12	52400724	52409673	11	4	304485	0.69906	0.24226	GRASP
ENSG00000206150	14	21500979	21502944	14	5	304485	0.69905	0.24226	RNASE13
ENSG00000023697	12	16064106	16190220	165	16	304485	0.69899	0.24228	DERA
ENSG00000186009	13	114303119	114312501	17	6	304485	0.69881	0.24233	ATP4B
ENSG00000160299	21	47744036	47865682	540	20	304485	0.69879	0.24234	PCNT
ENSG00000145248	4	48485360	48491213	12	2	304485	0.69843	0.24245	SLC10A4
ENSG00000253250	8	91970865	91997485	45	5	304485	0.69844	0.24245	C8orf88
ENSG00000112182	6	90636248	91006627	644	61	304485	0.69838	0.24247	BACH2
ENSG00000135898	2	231772033	231825781	150	22	304485	0.69829	0.2425	GPR55
ENSG00000232382	3	98188324	98189420	1	1	304485	0.69828	0.2425	OR5K1
ENSG00000137876	15	55473004	55489265	48	6	304485	0.6982	0.24253	RSL24D1
ENSG00000175470	10	133747955	133773331	82	7	304485	0.69795	0.24261	PPP2R2D
ENSG00000234465	19	44080952	44088116	36	8	304485	0.69784	0.24264	PINLYP
ENSG00000130309	19	17666403	17693971	76	13	304485	0.69746	0.24276	COLGALT1
ENSG00000257950	17	3566357	3599488	81	11	304485	0.69735	0.24279	P2RX5-TAX1BP3
ENSG00000148082	9	91628060	91793682	376	26	304485	0.69707	0.24288	SHC3
ENSG00000165630	10	13628927	13672868	91	10	304485	0.69703	0.24289	PRPF18
ENSG00000174326	17	6944949	6947242	4	2	304485	0.69681	0.24296	SLC16A11
ENSG00000189108	X	103810996	105011822	241	20	304014	0.6968	0.24296	IL1RAPL2
ENSG00000128917	15	41221538	41231237	9	3	304485	0.69659	0.24303	DLL4
ENSG00000250644	11	1768897	1780281	29	5	304485	0.69654	0.24305	RP11-295K3.1
ENSG00000164941	8	95825539	95893974	223	16	304485	0.69646	0.24307	INTS8
ENSG00000167470	19	1248552	1259142	9	1	304485	0.69636	0.2431	MIDN
ENSG00000158683	7	47814250	47988088	623	36	304485	0.69614	0.24317	PKD1L1
ENSG00000150093	10	33189247	33294720	289	21	304485	0.69603	0.24321	ITGB1
ENSG00000140285	15	49715293	49780972	220	17	304485	0.69571	0.24331	FGF7
ENSG00000172795	5	112312399	112356667	111	9	304485	0.69514	0.24348	DCP2
ENSG00000160226	21	45748827	45759285	22	5	304485	0.6951	0.2435	C21orf2
ENSG00000128652	2	177001340	177037830	76	10	304485	0.69501	0.24352	HOXD3
ENSG00000221840	11	51411378	51412448	6	2	304485	0.6949	0.24356	OR4A5
ENSG00000101290	20	5107432	5178533	176	16	304485	0.69461	0.24365	CDS2
ENSG00000133422	22	31321117	31364284	45	3	304485	0.69459	0.24366	MORC2
ENSG00000196652	7	99102274	99132323	33	6	304485	0.69456	0.24367	ZKSCAN5
ENSG00000175931	17	74385532	74449288	156	15	304485	0.69449	0.24369	UBE2O
ENSG00000146910	7	155266901	155326557	195	41	304485	0.69444	0.2437	CNPY1
ENSG00000127946	7	75162621	75368280	729	47	304485	0.69431	0.24374	HIP1
ENSG00000244731	6	31949801	31970458	3	2	304485	0.69407	0.24382	C4A
ENSG00000114626	3	127391778	127399768	7	2	304485	0.69401	0.24384	ABTB1
ENSG00000231738	12	85408094	85430055	23	3	304485	0.69352	0.24399	TSPAN19
ENSG00000149782	11	64018995	64036622	24	7	304485	0.69332	0.24406	PLCB3
ENSG00000215454	21	45993606	45994987	1	1	304485	0.69317	0.2441	KRTAP10-4
ENSG00000173267	10	88718375	88723017	19	3	304485	0.69312	0.24412	SNCG
ENSG00000130037	12	5153085	5155949	2	1	304485	0.69304	0.24414	KCNA5
ENSG00000137338	6	28249314	28270326	53	8	304485	0.69298	0.24416	PGBD1
ENSG00000198937	6	37450696	37467698	34	7	304485	0.69297	0.24417	CCDC167
ENSG00000129925	16	420773	437113	100	12	304485	0.69279	0.24422	TMEM8A
ENSG00000123064	12	113594979	113623284	41	2	304485	0.69271	0.24424	DDX54
ENSG00000146376	6	129897277	130031370	445	36	304485	0.69261	0.24428	ARHGAP18
ENSG00000124614	6	34385231	34393902	16	4	304485	0.69247	0.24432	RPS10
ENSG00000172260	1	71861623	72748417	1691	66	304485	0.69186	0.24451	NEGR1
ENSG00000090932	19	39989535	39999121	35	3	304485	0.69162	0.24459	DLL3
ENSG00000131368	3	15083967	15106842	38	7	304485	0.69135	0.24467	MRPS25
ENSG00000181273	11	56756347	56757342	4	2	304485	0.69137	0.24467	OR5AK2
ENSG00000151233	12	42475647	42538681	141	10	304485	0.69124	0.24471	GXYLT1
ENSG00000107281	9	139933922	139940655	11	4	304485	0.69064	0.24489	NPDC1
ENSG00000213922	19	39930212	39932082	8	2	304485	0.69062	0.2449	AC011500.1
ENSG00000204435	6	31633013	31638120	14	4	304485	0.69052	0.24493	CSNK2B
ENSG00000243811	22	39410368	39429281	51	5	304485	0.69034	0.24499	APOBEC3D
ENSG00000268024	17	32581900	32582306	1	1	304485	0.69031	0.245	AC005549.3
ENSG00000132932	13	25946209	26599989	2021	87	304485	0.69027	0.24501	ATP8A2
ENSG00000132824	20	43124862	43150750	35	4	304485	0.69028	0.24501	SERINC3
ENSG00000172590	14	23299088	23304246	23	6	304485	0.69004	0.24508	MRPL52
ENSG00000179055	9	107456660	107457766	7	2	304485	0.6898	0.24516	OR13D1
ENSG00000171766	15	45653322	45694525	79	4	304485	0.68966	0.2452	GATM
ENSG00000270898	2	53897430	54087297	555	21	304485	0.68965	0.24521	ASB3
ENSG00000154007	1	76384558	76398116	55	9	304485	0.68932	0.24531	ASB17
ENSG00000158764	1	160914815	160924589	20	4	304485	0.68912	0.24537	ITLN2
ENSG00000197774	16	1823208	1831709	20	5	304485	0.68913	0.24537	EME2
ENSG00000137142	9	38408991	38424444	65	12	304485	0.68898	0.24542	IGFBPL1
ENSG00000132823	20	42825136	42839431	43	5	304485	0.68886	0.24545	OSER1
ENSG00000108557	17	17584787	17714767	176	18	304485	0.68857	0.24555	RAI1
ENSG00000205592	12	40787197	40964632	754	25	304485	0.68845	0.24558	MUC19
ENSG00000141551	17	80196899	80231607	8	4	304485	0.68842	0.24559	CSNK1D
ENSG00000083544	13	60970591	61148012	361	16	304485	0.68816	0.24568	TDRD3
ENSG00000049759	18	55711599	56068772	1082	71	304485	0.68812	0.24569	NEDD4L
ENSG00000169570	5	118173017	118324240	242	23	304485	0.68782	0.24578	DTWD2
ENSG00000166206	15	26788693	27184686	1327	87	304485	0.68779	0.24579	GABRB3
ENSG00000167515	16	88922628	88929094	20	3	304485	0.68748	0.24589	TRAPPC2L
ENSG00000112419	6	143857982	144152322	983	47	304485	0.68736	0.24593	PHACTR2
ENSG00000248789	5	51303865	51376821	250	10	304485	0.68694	0.24606	CTD-2203A3.1
ENSG00000137171	6	43008515	43042837	59	6	304485	0.68679	0.24611	KLC4
ENSG00000104131	15	44829255	44855227	32	2	304485	0.68672	0.24613	EIF3J
ENSG00000181092	3	186560463	186576252	54	13	304485	0.68666	0.24615	ADIPOQ
ENSG00000101856	X	118370216	118378429	4	1	304014	0.68667	0.24615	PGRMC1
ENSG00000068912	2	54014181	54045956	77	10	304485	0.68655	0.24618	ERLEC1
ENSG00000182771	10	87359312	88126250	2058	120	304485	0.68648	0.24621	GRID1
ENSG00000119318	9	110045418	110094475	155	12	304485	0.68643	0.24622	RAD23B
ENSG00000204463	6	31606805	31620482	40	10	304485	0.68574	0.24644	BAG6
ENSG00000141441	18	29704840	30050447	899	40	304485	0.68568	0.24646	GAREM
ENSG00000114388	3	50384761	50388522	1	1	304485	0.68555	0.2465	NPRL2
ENSG00000121957	1	109417972	109477167	161	15	304485	0.68545	0.24653	GPSM2
ENSG00000085840	1	52838501	52870131	24	4	304485	0.68538	0.24655	ORC1
ENSG00000164935	8	105351315	105368917	42	7	304485	0.68521	0.24661	DCSTAMP
ENSG00000136379	15	80972025	81047962	249	24	304485	0.68517	0.24662	ABHD17C
ENSG00000204344	6	31938868	31950598	35	9	304485	0.68497	0.24668	STK19
ENSG00000270033	17	60349848	60360276	49	7	304485	0.68496	0.24668	RP11-51L5.7
ENSG00000159110	21	34602206	34637980	111	9	304485	0.68488	0.24671	IFNAR2
ENSG00000160953	19	1285890	1378430	140	20	304485	0.68483	0.24673	MUM1
ENSG00000120656	1	28915835	28969597	62	7	304485	0.68459	0.2468	TAF12
ENSG00000216895	7	155403925	155437899	76	6	304485	0.68427	0.2469	AC009403.2
ENSG00000164756	8	117962512	118188953	402	21	304485	0.68428	0.2469	SLC30A8
ENSG00000125246	13	100258919	100549387	797	61	304485	0.68423	0.24691	CLYBL
ENSG00000163900	3	185194284	185216845	21	2	304485	0.6842	0.24693	TMEM41A
ENSG00000039139	5	13690440	13944652	930	44	304485	0.68404	0.24698	DNAH5
ENSG00000152669	5	54526980	54529508	5	2	304485	0.684	0.24699	CCNO
ENSG00000160293	9	136627016	136857726	1111	77	304485	0.68384	0.24704	VAV2
ENSG00000197826	4	81256874	81884910	1270	24	304485	0.68374	0.24707	C4orf22
ENSG00000106665	7	73703805	73820273	267	15	304485	0.6837	0.24708	CLIP2
ENSG00000256950	12	122326715	122359376	85	9	304485	0.68357	0.24712	RP11-87C12.2
ENSG00000118596	12	59989848	60176395	482	20	304485	0.68356	0.24713	SLC16A7
ENSG00000115919	2	143635067	143799890	408	24	304485	0.68353	0.24714	KYNU
ENSG00000110344	11	118230300	118269926	59	7	304485	0.68353	0.24714	UBE4A
ENSG00000186710	12	113587663	113597081	16	2	304485	0.68345	0.24716	CCDC42B
ENSG00000075043	20	62037542	62103993	273	23	304485	0.68316	0.24725	KCNQ2
ENSG00000128185	22	20301799	20307603	7	1	304485	0.68291	0.24733	DGCR6L
ENSG00000173456	11	119205237	119208023	7	2	304485	0.6824	0.24749	RNF26
ENSG00000158473	1	158149737	158154686	7	2	304485	0.68236	0.24751	CD1D
ENSG00000120705	5	137841784	137878989	61	8	304485	0.68232	0.24752	ETF1
ENSG00000119231	3	196594727	196661585	177	12	304485	0.68215	0.24757	SENP5
ENSG00000251246	1	155036224	155059283	34	6	304485	0.68207	0.2476	EFNA3
ENSG00000196600	11	62931248	62997124	214	10	304485	0.68206	0.2476	SLC22A25
ENSG00000141655	18	59992520	60058516	246	36	304485	0.68149	0.24778	TNFRSF11A
ENSG00000187833	2	74011316	74044274	14	3	304485	0.68147	0.24779	C2orf78
ENSG00000170312	10	62538089	62554610	60	6	304485	0.68137	0.24782	CDK1
ENSG00000204006	1	51567906	51613752	39	5	304485	0.68124	0.24786	C1orf185
ENSG00000177889	12	93799449	93836038	42	7	304485	0.6812	0.24787	UBE2N
ENSG00000112276	6	105544697	105585049	122	9	304485	0.68108	0.24791	BVES
ENSG00000167487	19	18747775	18781309	86	12	304485	0.68088	0.24797	KLHL26
ENSG00000014123	6	96969471	97003152	37	6	304485	0.68067	0.24804	UFL1
ENSG00000156453	5	141232938	141258811	37	12	304485	0.68056	0.24808	PCDH1
ENSG00000155034	7	5470966	5553429	403	35	304485	0.67991	0.24828	FBXL18
ENSG00000236939	8	104145191	104153703	20	5	304485	0.67987	0.24829	C8orf56
ENSG00000103222	16	16043434	16236931	735	49	304485	0.67984	0.2483	ABCC1
ENSG00000197272	16	28510683	28523372	32	5	304485	0.6792	0.24851	IL27
ENSG00000186400	1	158548709	158549689	5	1	304485	0.67911	0.24853	OR10X1
ENSG00000077713	X	118533023	118588441	111	10	304014	0.6791	0.24854	SLC25A43
ENSG00000170166	2	177015950	177017954	4	2	304485	0.67893	0.24859	HOXD4
ENSG00000185055	7	105205567	105241322	103	16	304485	0.67889	0.2486	EFCAB10
ENSG00000249209	21	34956993	35284635	511	43	304485	0.6789	0.2486	AP000304.12
ENSG00000005513	16	1031808	1036979	22	5	304485	0.67887	0.24861	SOX8
ENSG00000142279	19	34971874	34997258	55	9	304485	0.67876	0.24865	WTIP
ENSG00000175556	X	118108581	118152318	68	5	304014	0.67831	0.24879	LONRF3
ENSG00000078142	18	39535171	39667794	184	9	304485	0.67816	0.24884	PIK3C3
ENSG00000100320	22	36134783	36424473	276	10	304485	0.67807	0.24886	RBFOX2
ENSG00000148481	10	15820169	15902519	79	7	304485	0.67805	0.24887	FAM188A
ENSG00000145912	5	177576461	177580968	13	3	304485	0.67765	0.249	NHP2
ENSG00000136305	14	24774302	24780636	13	3	304485	0.67764	0.249	CIDEB
ENSG00000173692	2	231921578	232037541	162	13	304485	0.67724	0.24913	PSMD1
ENSG00000095587	10	98124363	98273675	416	33	304485	0.67709	0.24918	TLL2
ENSG00000265352	18	69399851	69455364	307	15	304485	0.67692	0.24923	RP11-723G8.2
ENSG00000186174	11	118764584	118796317	37	8	304485	0.67687	0.24925	BCL9L
ENSG00000111186	12	1639057	1756409	409	79	304485	0.67685	0.24925	WNT5B
ENSG00000168172	8	42752075	42885682	177	8	304485	0.67667	0.24931	HOOK3
ENSG00000104957	19	13842574	13874110	95	10	304485	0.67665	0.24931	CCDC130
ENSG00000110244	11	116691419	116694022	11	4	304485	0.67631	0.24942	APOA4
ENSG00000170390	4	150999426	151178609	525	26	304485	0.67616	0.24947	DCLK2
ENSG00000141141	17	35969787	36003493	47	5	304485	0.67616	0.24947	DDX52
ENSG00000197721	1	207818458	207911761	338	15	304485	0.67608	0.2495	CR1L
ENSG00000173269	10	88695297	88729238	95	11	304485	0.67593	0.24954	MMRN2
ENSG00000109332	4	103715540	103790053	162	5	304485	0.67588	0.24956	UBE2D3
ENSG00000185127	6	170102233	170106401	6	3	304485	0.67582	0.24958	C6orf120
ENSG00000102699	13	24995064	25086948	597	13	304485	0.67566	0.24963	PARP4
ENSG00000255245	11	117690878	117747382	125	17	304485	0.67556	0.24966	FXYD6-FXYD2
ENSG00000213906	14	24774940	24781259	12	3	304485	0.6753	0.24974	LTB4R2
ENSG00000163399	1	116915290	116952883	53	3	304485	0.67521	0.24977	ATP1A1
ENSG00000168300	8	52730140	52811735	316	10	304485	0.67523	0.24977	PCMTD1
ENSG00000105641	19	17982782	18005983	61	5	304485	0.6751	0.2498	SLC5A5
ENSG00000271949	1	90098699	90398809	517	28	304485	0.67504	0.24982	RP11-302M6.4
ENSG00000177380	19	49622646	49654283	92	10	304485	0.67502	0.24983	PPFIA3
ENSG00000161594	17	39991937	40004636	41	3	304485	0.67492	0.24986	KLHL10
ENSG00000134072	3	9799026	9811676	18	5	304485	0.67487	0.24988	CAMK1
ENSG00000183691	17	54671060	54672951	1	1	304485	0.6748	0.2499	NOG
ENSG00000244067	6	52614897	52628367	41	4	304485	0.67451	0.24999	GSTA2
ENSG00000226524	6	88032323	88109459	301	12	304485	0.67447	0.25001	RP1-102H19.8
ENSG00000132704	1	157715523	157746922	49	6	304485	0.67442	0.25002	FCRL2
ENSG00000183718	5	180681417	180688119	15	4	304485	0.6737	0.25025	TRIM52
ENSG00000125843	20	3801178	3805949	7	2	304485	0.67344	0.25033	AP5S1
ENSG00000150676	11	85566144	85631064	186	11	304485	0.67341	0.25034	CCDC83
ENSG00000165475	13	20977806	21099996	441	39	304485	0.67338	0.25035	CRYL1
ENSG00000165119	9	86582998	86595569	17	4	304485	0.67321	0.25041	HNRNPK
ENSG00000058453	1	17066768	17299474	69	5	304485	0.6731	0.25044	CROCC
ENSG00000172487	11	56127691	56128764	7	3	304485	0.6731	0.25044	OR8J1
ENSG00000015133	14	91737667	91884188	349	43	304485	0.67312	0.25044	CCDC88C
ENSG00000204671	12	122656577	122658746	6	2	304485	0.67307	0.25045	IL31
ENSG00000121297	19	31765851	31840453	149	25	304485	0.67305	0.25046	TSHZ3
ENSG00000163171	2	37869032	37965611	405	37	304485	0.67296	0.25049	CDC42EP3
ENSG00000149435	20	23965690	23969416	8	3	304485	0.67287	0.25052	GGTLC1
ENSG00000083817	19	58082934	58090295	8	3	304485	0.67265	0.25058	ZNF416
ENSG00000198854	1	152691998	152692905	7	2	304485	0.67252	0.25063	C1orf68
ENSG00000175518	11	5535623	5537935	8	1	304485	0.67233	0.25069	UBQLNL
ENSG00000003249	16	90071273	90086536	60	11	304485	0.67231	0.25069	DBNDD1
ENSG00000117676	1	26856252	26901521	87	8	304485	0.67211	0.25076	RPS6KA1
ENSG00000125652	19	6372444	6375042	7	2	304485	0.67204	0.25078	ALKBH7
ENSG00000146425	6	159057506	159065771	14	2	304485	0.67187	0.25083	DYNLT1
ENSG00000158636	11	76155967	76264069	142	10	304485	0.6717	0.25089	C11orf30
ENSG00000268791	4	6693782	6694189	3	1	304485	0.67163	0.25091	AC093323.1
ENSG00000167525	17	27030215	27038872	9	2	304485	0.67114	0.25107	PROCA1
ENSG00000144031	2	71205510	71212626	19	4	304485	0.6711	0.25108	ANKRD53
ENSG00000161791	12	50031724	50101948	93	6	304485	0.6711	0.25108	FMNL3
ENSG00000135916	2	231729354	231743963	64	10	304485	0.67098	0.25112	ITM2C
ENSG00000198791	8	17086737	17104387	43	8	304485	0.67098	0.25112	CNOT7
ENSG00000137497	11	71713910	71791739	152	5	304485	0.67098	0.25112	NUMA1
ENSG00000036530	14	100150641	100193638	113	12	304485	0.67096	0.25112	CYP46A1
ENSG00000106605	7	43798279	43846939	92	9	304485	0.67071	0.2512	BLVRA
ENSG00000071626	19	1407568	1435719	32	3	304485	0.67056	0.25125	DAZAP1
ENSG00000176919	9	139839698	139841426	11	3	304485	0.67027	0.25134	C8G
ENSG00000148604	10	86004809	86019716	62	11	304485	0.67022	0.25136	RGR
ENSG00000188282	2	218899683	218955304	129	9	304485	0.66989	0.25146	RUFY4
ENSG00000214026	11	1968508	2005752	125	14	304485	0.6699	0.25146	MRPL23
ENSG00000106246	7	99014362	99063787	97	8	304485	0.66973	0.25151	PTCD1
ENSG00000101558	18	9913999	9960018	137	17	304485	0.66973	0.25151	VAPA
ENSG00000167384	19	44979854	45004576	145	12	304485	0.66974	0.25151	ZNF180
ENSG00000137547	8	55047770	55060461	23	2	304485	0.6697	0.25152	MRPL15
ENSG00000177103	11	117298489	117688240	1231	99	304485	0.66952	0.25158	DSCAML1
ENSG00000163931	3	53258723	53290068	155	11	304485	0.66943	0.25161	TKT
ENSG00000006194	16	3313743	3351401	36	2	304485	0.6694	0.25162	ZNF263
ENSG00000113810	3	160117062	160152750	58	7	304485	0.66931	0.25165	SMC4
ENSG00000068831	11	64494383	64512928	16	1	304485	0.66891	0.25178	RASGRP2
ENSG00000259471	15	66874528	66978132	472	40	304485	0.66868	0.25185	RP11-321F6.1
ENSG00000159202	17	46985731	47006418	59	3	304485	0.6684	0.25194	UBE2Z
ENSG00000166603	18	58038564	58040001	1	1	304485	0.66821	0.252	MC4R
ENSG00000118849	3	158414681	158450485	118	11	304485	0.66803	0.25206	RARRES1
ENSG00000164151	5	5420777	5490347	98	7	304485	0.66785	0.25211	KIAA0947
ENSG00000163832	3	47537130	47555251	21	1	304485	0.6675	0.25223	ELP6
ENSG00000162144	11	61116217	61129771	1	1	304485	0.66727	0.2523	CYB561A3
ENSG00000197808	19	37128094	37157755	59	7	304485	0.66726	0.2523	ZNF461
ENSG00000213934	11	5269313	5271122	11	2	304485	0.66719	0.25233	HBG1
ENSG00000091664	11	22359643	22401049	108	20	304485	0.66674	0.25247	SLC17A6
ENSG00000155875	9	18927656	19033251	595	22	304485	0.66583	0.25276	FAM154A
ENSG00000214706	3	50325163	50330349	2	1	304485	0.66578	0.25277	IFRD2
ENSG00000177764	20	277737	280965	7	2	304485	0.66562	0.25283	ZCCHC3
ENSG00000123411	12	56401443	56432219	27	3	304485	0.6655	0.25286	IKZF4
ENSG00000125037	3	10004221	10052800	144	4	304485	0.66544	0.25288	EMC3
ENSG00000166535	12	8975068	9039597	245	25	304485	0.66539	0.2529	A2ML1
ENSG00000166035	15	58702768	58861151	505	58	304485	0.66539	0.2529	LIPC
ENSG00000145569	5	14581884	14615116	34	6	304485	0.66523	0.25295	FAM105A
ENSG00000172123	17	33738079	33760302	59	6	304485	0.66503	0.25302	SLFN12
ENSG00000169629	2	113127669	113192065	22	3	304485	0.6646	0.25315	RGPD8
ENSG00000100346	22	39966758	40085742	268	18	304485	0.66433	0.25324	CACNA1I
ENSG00000168930	11	89530823	89541743	8	4	304485	0.66425	0.25327	TRIM49
ENSG00000094796	17	39549976	39553844	13	3	304485	0.66405	0.25333	KRT31
ENSG00000143382	1	150521884	150533413	14	4	304485	0.66371	0.25344	ADAMTSL4
ENSG00000268942	5	61808070	61808309	1	1	304485	0.66352	0.2535	CKS1B
ENSG00000140450	15	98462784	98517068	242	27	304485	0.66351	0.2535	ARRDC4
ENSG00000204219	1	23707554	23751233	108	14	304485	0.66283	0.25372	TCEA3
ENSG00000205221	2	36923833	37041935	426	47	304485	0.66284	0.25372	VIT
ENSG00000117500	1	93615299	93646285	49	5	304485	0.6627	0.25376	TMED5
ENSG00000148704	10	118888032	118897812	7	1	304485	0.66251	0.25382	VAX1
ENSG00000167182	17	45973516	46006323	54	7	304485	0.66251	0.25382	SP2
ENSG00000198911	22	42229109	42303312	171	19	304485	0.66244	0.25384	SREBF2
ENSG00000117481	1	46805849	46830824	181	3	304485	0.66239	0.25386	NSUN4
ENSG00000269533	19	57901252	57931362	58	9	304485	0.6623	0.25389	AC003002.6
ENSG00000137309	6	34204650	34214008	14	4	304485	0.66213	0.25394	HMGA1
ENSG00000213516	1	89445139	89458643	15	5	304485	0.66182	0.25404	RBMXL1
ENSG00000128591	7	128470431	128499328	57	8	304485	0.66184	0.25404	FLNC
ENSG00000187140	1	63788730	63790797	2	1	304485	0.6616	0.25411	FOXD3
ENSG00000165915	11	47428683	47438047	19	3	304485	0.66144	0.25416	SLC39A13
ENSG00000196961	19	50270225	50310370	94	9	304485	0.66144	0.25416	AP2A1
ENSG00000256797	12	10034088	10048432	33	6	304485	0.66118	0.25425	KLRF2
ENSG00000185294	17	43922256	43924438	16	2	304485	0.66117	0.25425	SPPL2C
ENSG00000140853	16	57023397	57117443	365	53	304485	0.6609	0.25434	NLRC5
ENSG00000152056	2	224616403	224702744	389	23	304485	0.66084	0.25436	AP1S3
ENSG00000126432	11	64085560	64089283	2	1	304485	0.66079	0.25437	PRDX5
ENSG00000129596	5	115140430	115152651	6	3	304485	0.66053	0.25446	CDO1
ENSG00000164885	7	150750899	150755617	10	4	304485	0.66052	0.25446	CDK5
ENSG00000030110	6	33540329	33548019	23	6	304485	0.66036	0.25451	BAK1
ENSG00000178776	5	147260289	147286101	91	10	304485	0.66029	0.25453	C5orf46
ENSG00000159459	15	43235095	43398311	145	10	304485	0.66008	0.2546	UBR1
ENSG00000106392	7	7196565	7288282	548	20	304485	0.65983	0.25468	C1GALT1
ENSG00000204564	6	30614816	30620987	12	5	304485	0.6595	0.25479	C6orf136
ENSG00000152348	5	81267844	81572676	435	26	304485	0.65912	0.25491	ATG10
ENSG00000228120	21	44579176	44582387	11	3	304485	0.65905	0.25493	AP001631.10
ENSG00000137200	6	37400995	37450603	60	9	304485	0.65889	0.25498	CMTR1
ENSG00000078295	5	7396321	7830194	1027	61	304485	0.65884	0.255	ADCY2
ENSG00000164418	6	101846664	102517958	2136	93	304485	0.65875	0.25503	GRIK2
ENSG00000162676	1	92940319	92952433	17	3	304485	0.65873	0.25504	GFI1
ENSG00000131409	19	51020149	51071302	136	27	304485	0.65871	0.25504	LRRC4B
ENSG00000130948	9	98997588	99064434	173	20	304485	0.65861	0.25507	HSD17B3
ENSG00000163517	3	13521224	13547916	70	17	304485	0.65827	0.25518	HDAC11
ENSG00000088280	1	23755056	23811061	122	11	304485	0.65822	0.2552	ASAP3
ENSG00000248919	7	99017372	99063820	91	7	304485	0.65819	0.25521	ATP5J2-PTCD1
ENSG00000197891	11	64358113	64369820	39	4	304485	0.65812	0.25523	SLC22A12
ENSG00000128789	18	12658737	12725739	193	11	304485	0.65785	0.25532	PSMG2
ENSG00000135976	2	97779233	97930258	201	8	304485	0.65782	0.25533	ANKRD36
ENSG00000188917	X	100264335	100307105	74	8	304014	0.65727	0.2555	TRMT2B
ENSG00000162782	1	179560748	179660407	326	14	304485	0.65726	0.25551	TDRD5
ENSG00000055208	6	149539777	149732749	665	32	304485	0.65716	0.25554	TAB2
ENSG00000121964	2	144695635	145090135	422	20	304485	0.65668	0.25569	GTDC1
ENSG00000139714	12	122089024	122110537	52	8	304485	0.65663	0.25571	MORN3
ENSG00000182866	1	32716840	32751766	22	5	304485	0.6565	0.25575	LCK
ENSG00000170893	3	129693148	129696781	8	3	304485	0.65621	0.25585	TRH
ENSG00000229387	11	22646860	22647369	1	1	304485	0.65604	0.2559	AC103801.2
ENSG00000101400	20	31995761	32031698	43	4	304485	0.65603	0.2559	SNTA1
ENSG00000166398	19	34745442	34846491	204	14	304485	0.65598	0.25592	KIAA0355
ENSG00000176406	8	104512976	105268322	2441	24	304485	0.65569	0.25601	RIMS2
ENSG00000242284	X	134945598	134953994	8	2	304014	0.65565	0.25602	CT45A5
ENSG00000147955	9	34634719	34637806	7	3	304485	0.65554	0.25606	SIGMAR1
ENSG00000157110	8	30241944	30429778	333	16	304485	0.65532	0.25613	RBPMS
ENSG00000112212	6	41010293	41012076	2	1	304485	0.65517	0.25618	TSPO2
ENSG00000165325	11	93063137	93171653	352	15	304485	0.65511	0.2562	CCDC67
ENSG00000158748	1	19991780	20006055	34	5	304485	0.65487	0.25628	HTR6
ENSG00000006576	7	77428122	77586818	268	13	304485	0.65476	0.25631	PHTF2
ENSG00000162843	1	241815580	241965435	557	41	304485	0.65471	0.25633	WDR64
ENSG00000186193	9	139956581	139965040	26	4	304485	0.65449	0.2564	SAPCD2
ENSG00000138185	10	97471536	97637023	471	19	304485	0.65448	0.2564	ENTPD1
ENSG00000089692	12	6881678	6887621	6	2	304485	0.65445	0.25641	LAG3
ENSG00000144589	2	220462582	220481173	11	3	304485	0.65442	0.25642	STK11IP
ENSG00000215527	18	12658042	12663470	22	3	304485	0.6543	0.25646	AP005482.1
ENSG00000241128	1	247886401	247887345	3	1	304485	0.65422	0.25648	OR14A2
ENSG00000159164	1	149874870	149889434	14	3	304485	0.65391	0.25658	SV2A
ENSG00000138468	3	101043049	101232085	547	8	304485	0.6539	0.25659	SENP7
ENSG00000121871	3	164904508	164914897	20	3	304485	0.65389	0.25659	SLITRK3
ENSG00000157450	15	59157374	59389618	471	25	304485	0.65369	0.25666	RNF111
ENSG00000104450	8	101170134	101271506	185	10	304485	0.65349	0.25672	SPAG1
ENSG00000164715	7	97736197	97838945	231	14	304485	0.65315	0.25683	LMTK2
ENSG00000147650	8	105501459	105601252	149	11	304485	0.65309	0.25685	LRP12
ENSG00000069188	17	71330523	71640228	908	90	304485	0.65294	0.2569	SDK2
ENSG00000243667	2	68350068	68384692	66	8	304485	0.65291	0.25691	WDR92
ENSG00000173409	1	231114727	231136341	62	6	304485	0.6528	0.25694	ARV1
ENSG00000112208	6	57037124	57054631	20	3	304485	0.65265	0.25699	BAG2
ENSG00000024048	6	42531800	42661242	236	17	304485	0.65243	0.25706	UBR2
ENSG00000107521	10	100175955	100206684	118	15	304485	0.65241	0.25707	HPS1
ENSG00000258740	14	75705319	75735986	50	8	304485	0.65238	0.25708	RP11-293M10.1
ENSG00000158483	11	71498556	71512282	77	5	304485	0.65231	0.2571	FAM86C1
ENSG00000189253	11	89602450	89609185	1	1	304485	0.65231	0.2571	TRIM64B
ENSG00000141577	17	79163393	79196799	115	13	304485	0.6523	0.2571	AZI1
ENSG00000109265	4	57036361	57194791	509	54	304485	0.65186	0.25725	KIAA1211
ENSG00000116824	1	117297007	117311850	29	6	304485	0.65181	0.25726	CD2
ENSG00000101391	20	31946645	31989367	43	3	304485	0.65175	0.25728	CDK5RAP1
ENSG00000042493	2	85621871	85645555	101	15	304485	0.65173	0.25729	CAPG
ENSG00000176034	X	36053908	36163187	125	6	304014	0.65167	0.25731	CHDC2
ENSG00000121690	11	33037410	33055128	59	4	304485	0.6516	0.25733	DEPDC7
ENSG00000138600	15	50999506	51058005	203	13	304485	0.65159	0.25733	SPPL2A
ENSG00000197776	14	50159823	50219870	50	5	304485	0.65134	0.25741	KLHDC1
ENSG00000186265	3	112182815	112218408	44	5	304485	0.65133	0.25742	BTLA
ENSG00000235034	19	51152702	51162567	32	9	304485	0.6513	0.25743	C19orf81
ENSG00000147642	8	110586207	110704020	286	16	304485	0.651	0.25752	SYBU
ENSG00000138834	16	1756184	1820318	139	12	304485	0.65101	0.25752	MAPK8IP3
ENSG00000196936	1	248112160	248113098	9	2	304485	0.65057	0.25766	OR2L8
ENSG00000162722	1	248020501	248041507	93	11	304485	0.65051	0.25768	TRIM58
ENSG00000111880	6	89319985	89673348	671	15	304485	0.65045	0.2577	RNGTT
ENSG00000129221	17	6297013	6338519	201	31	304485	0.65042	0.25771	AIPL1
ENSG00000165983	10	16478942	16555736	286	15	304485	0.6503	0.25775	PTER
ENSG00000158887	1	161274525	161279762	13	4	304485	0.65022	0.25778	MPZ
ENSG00000106328	7	127231463	127242198	21	4	304485	0.65006	0.25783	FSCN3
ENSG00000165118	9	86553226	86571901	35	6	304485	0.64991	0.25787	C9orf64
ENSG00000100604	14	93389425	93401638	39	6	304485	0.64958	0.25798	CHGA
ENSG00000159388	1	203274619	203278730	7	3	304485	0.64922	0.2581	BTG2
ENSG00000126010	X	16141679	16171144	18	2	304014	0.64908	0.25814	GRPR
ENSG00000189325	6	36283534	36304662	48	14	304485	0.64863	0.25829	C6orf222
ENSG00000179950	8	144898514	144912029	18	3	304485	0.64855	0.25831	PUF60
ENSG00000161992	16	610422	615528	18	5	304485	0.64853	0.25832	C16orf11
ENSG00000117594	1	209859510	209908295	70	5	304485	0.6485	0.25833	HSD11B1
ENSG00000197150	7	150725510	150744869	51	8	304485	0.64822	0.25842	ABCB8
ENSG00000135604	6	144471663	144509507	52	5	304485	0.64806	0.25847	STX11
ENSG00000248369	4	133356957	133368390	24	4	304485	0.64788	0.25853	RP11-62N21.1
ENSG00000183324	15	73735499	73852355	193	12	304485	0.64767	0.2586	C15orf60
ENSG00000131238	1	40538379	40563375	98	9	304485	0.64755	0.25864	PPT1
ENSG00000171408	6	136172834	136516712	476	32	304485	0.6473	0.25872	PDE7B
ENSG00000073861	17	45810610	45823485	38	7	304485	0.64715	0.25877	TBX21
ENSG00000182968	13	112721913	112726020	8	2	304485	0.64708	0.25879	SOX1
ENSG00000185758	4	184242917	184243579	2	1	304485	0.64704	0.2588	CLDN24
ENSG00000095464	10	95372345	95425767	194	24	304485	0.64682	0.25887	PDE6C
ENSG00000101019	20	33890369	33999944	173	6	304485	0.64676	0.25889	UQCC1
ENSG00000095787	10	28821422	28912041	166	11	304485	0.64646	0.25899	WAC
ENSG00000176746	X	26210557	26213763	6	1	304014	0.64613	0.2591	MAGEB6
ENSG00000097007	9	133589333	133763062	478	28	304485	0.64585	0.25919	ABL1
ENSG00000158427	X	103173479	103229570	49	5	304014	0.64577	0.25921	TMSB15B
ENSG00000158710	1	159887897	159895522	16	5	304485	0.64563	0.25926	TAGLN2
ENSG00000129195	17	6347735	6354789	29	8	304485	0.64559	0.25927	FAM64A
ENSG00000174429	8	107771711	107782473	25	6	304485	0.64556	0.25928	ABRA
ENSG00000169122	8	58907068	59116838	550	38	304485	0.64554	0.25929	FAM110B
ENSG00000198780	5	74073399	74162776	184	9	304485	0.64518	0.25941	FAM169A
ENSG00000163870	3	127291912	127317094	20	6	304485	0.64501	0.25946	TPRA1
ENSG00000158955	17	44910567	44964096	115	11	304485	0.64492	0.25949	WNT9B
ENSG00000169710	17	80036214	80056208	44	8	304485	0.6449	0.2595	FASN
ENSG00000229086	21	34537776	34542541	11	5	304485	0.64484	0.25952	C21orf54
ENSG00000102678	13	22245522	22278637	55	6	304485	0.64446	0.25964	FGF9
ENSG00000166432	X	101137262	101187004	43	5	304014	0.64427	0.2597	ZMAT1
ENSG00000166685	17	71189129	71204646	43	5	304485	0.64424	0.25971	COG1
ENSG00000133789	11	9685624	9774538	343	11	304485	0.64411	0.25975	SWAP70
ENSG00000155749	2	202152994	202222121	195	17	304485	0.64379	0.25986	ALS2CR12
ENSG00000206181	18	44558943	44561988	9	2	304485	0.64358	0.25992	TCEB3B
ENSG00000139209	12	47158546	47226191	185	22	304485	0.64339	0.25999	SLC38A4
ENSG00000254521	19	51994611	52005043	84	12	304485	0.64311	0.26008	SIGLEC12
ENSG00000219492	4	9385743	9390709	13	3	304485	0.64303	0.2601	RP11-1396O13.13
ENSG00000172232	19	825097	832017	23	4	304485	0.64305	0.2601	AZU1
ENSG00000183607	2	69172364	69180102	16	4	304485	0.64293	0.26014	GKN2
ENSG00000188215	16	20866247	20911706	68	7	304485	0.64234	0.26033	DCUN1D3
ENSG00000168772	4	105389469	105416058	32	5	304485	0.64206	0.26042	CXXC4
ENSG00000153406	16	4511681	4545764	119	6	304485	0.64201	0.26043	NMRAL1
ENSG00000133134	X	102564274	102565974	2	1	304014	0.64202	0.26043	BEX2
ENSG00000171621	1	9352939	9429591	343	44	304485	0.64191	0.26047	SPSB1
ENSG00000166961	11	60524426	60544205	33	10	304485	0.64184	0.26049	MS4A15
ENSG00000100600	14	93170152	93215047	94	16	304485	0.64177	0.26051	LGMN
ENSG00000188820	6	116782533	116784934	7	3	304485	0.64167	0.26054	FAM26F
ENSG00000101096	20	50003494	50179370	484	65	304485	0.64158	0.26057	NFATC2
ENSG00000188958	3	190984957	191048325	301	15	304485	0.64155	0.26058	UTS2B
ENSG00000179837	3	51428731	51435330	7	2	304485	0.64119	0.2607	RBM15B
ENSG00000108840	17	42154114	42201070	67	5	304485	0.64093	0.26078	HDAC5
ENSG00000183386	1	38462442	38471278	17	7	304485	0.64084	0.26081	FHL3
ENSG00000119326	9	111704851	111775809	186	17	304485	0.64076	0.26084	CTNNAL1
ENSG00000148516	10	31607424	31818742	250	8	304485	0.64075	0.26084	ZEB1
ENSG00000037280	5	180028506	180076624	253	27	304485	0.64043	0.26095	FLT4
ENSG00000013810	4	1723227	1746898	149	12	304485	0.6404	0.26096	TACC3
ENSG00000125971	20	33104214	33128762	18	3	304485	0.6404	0.26096	DYNLRB1
ENSG00000135362	11	36317838	36486754	613	53	304485	0.64025	0.26101	PRR5L
ENSG00000054654	14	64319683	64693165	979	41	304485	0.63991	0.26112	SYNE2
ENSG00000196850	12	110969120	111021125	42	6	304485	0.63939	0.26129	PPTC7
ENSG00000227268	10	89618918	89623194	1	1	304485	0.63934	0.2613	KLLN
ENSG00000129910	16	89238175	89261900	89	11	304485	0.63928	0.26132	CDH15
ENSG00000141562	17	80416056	80448413	67	7	304485	0.63927	0.26132	NARF
ENSG00000108179	10	81107225	81115093	9	1	304485	0.63917	0.26136	PPIF
ENSG00000134668	1	32256023	32281652	39	6	304485	0.63897	0.26142	SPOCD1
ENSG00000118418	6	79910962	79944406	65	6	304485	0.6388	0.26148	HMGN3
ENSG00000147437	8	25276776	25282170	8	3	304485	0.63849	0.26158	GNRH1
ENSG00000214700	12	27233991	27235447	9	3	304485	0.63846	0.26159	C12orf71
ENSG00000169814	3	15642848	15687329	87	9	304485	0.63839	0.26161	BTD
ENSG00000150656	18	72201675	72254448	162	32	304485	0.63826	0.26165	CNDP1
ENSG00000139287	12	72332626	72580398	550	22	304485	0.63803	0.26173	TPH2
ENSG00000073969	17	44668035	44834830	92	7	304485	0.63789	0.26177	NSF
ENSG00000169282	3	155755490	156256545	1087	55	304485	0.6378	0.2618	KCNAB1
ENSG00000181433	X	134971374	134995220	45	2	304014	0.63776	0.26181	SAGE1
ENSG00000129991	19	55663137	55669141	17	4	304485	0.63769	0.26184	TNNI3
ENSG00000198128	1	248223984	248224922	7	1	304485	0.63765	0.26185	OR2L3
ENSG00000135426	12	55341802	55378530	173	7	304485	0.63766	0.26185	TESPA1
ENSG00000182004	1	203830731	203839678	38	4	304485	0.6373	0.26197	SNRPE
ENSG00000224689	19	9800600	9811452	37	3	304485	0.63726	0.26198	ZNF812
ENSG00000177311	3	141043055	141168634	214	21	304485	0.63722	0.26199	ZBTB38
ENSG00000083454	17	3575493	3599698	68	9	304485	0.63722	0.26199	P2RX5
ENSG00000251322	22	51112843	51171726	136	24	304485	0.63718	0.262	SHANK3
ENSG00000014914	1	149900543	149908791	14	2	304485	0.63706	0.26204	MTMR11
ENSG00000165633	10	50222290	50323554	354	16	304485	0.63702	0.26206	VSTM4
ENSG00000081803	7	121958481	122526813	1331	45	304485	0.63691	0.26209	CADPS2
ENSG00000060971	3	38144620	38178733	46	9	304485	0.63685	0.26211	ACAA1
ENSG00000248098	19	41884215	41930910	112	2	304485	0.63684	0.26212	BCKDHA
ENSG00000140323	15	40650436	40663257	30	7	304485	0.63604	0.26238	DISP2
ENSG00000183260	20	62492566	62494341	5	1	304485	0.63598	0.26239	ABHD16B
ENSG00000140022	14	81727000	81902809	451	30	304485	0.63596	0.2624	STON2
ENSG00000188818	5	710471	851101	112	7	304485	0.63593	0.26241	ZDHHC11
ENSG00000118894	16	5134305	5147809	65	15	304485	0.63581	0.26245	FAM86A
ENSG00000172663	11	67231824	67236743	2	1	304485	0.63553	0.26254	TMEM134
ENSG00000124939	11	61976140	61981408	14	2	304485	0.63539	0.26259	SCGB2A1
ENSG00000198752	14	103398716	103523799	248	22	304485	0.6353	0.26262	CDC42BPB
ENSG00000132749	11	68474908	68519032	79	5	304485	0.63521	0.26265	MTL5
ENSG00000170498	1	204159469	204165614	28	4	304485	0.63489	0.26275	KISS1
ENSG00000113889	3	186435065	186461743	167	13	304485	0.63484	0.26277	KNG1
ENSG00000162441	1	9982173	10003465	41	5	304485	0.63461	0.26284	LZIC
ENSG00000127928	7	93220885	93540577	831	40	304485	0.63462	0.26284	GNGT1
ENSG00000147119	X	46433219	46457843	36	3	304014	0.63439	0.26291	CHST7
ENSG00000152495	5	110559351	110830584	685	33	304485	0.6343	0.26294	CAMK4
ENSG00000136813	9	114122972	114247025	271	13	304485	0.63432	0.26294	KIAA0368
ENSG00000108679	17	76967320	76976191	14	4	304485	0.63427	0.26295	LGALS3BP
ENSG00000006659	19	40194946	40200084	8	3	304485	0.63419	0.26298	LGALS14
ENSG00000197147	1	89990395	90063423	178	11	304485	0.63399	0.26304	LRRC8B
ENSG00000197121	2	197697728	197792520	141	5	304485	0.63362	0.26316	PGAP1
ENSG00000135108	12	117581146	117628336	174	7	304485	0.63365	0.26316	FBXO21
ENSG00000173846	1	45265897	45271662	9	2	304485	0.63357	0.26318	PLK3
ENSG00000135824	1	182615239	182653711	96	10	304485	0.63347	0.26321	RGS8
ENSG00000100316	22	39708887	39716394	28	6	304485	0.63332	0.26326	RPL3
ENSG00000177191	19	41931264	41934635	7	2	304485	0.63326	0.26328	B3GNT8
ENSG00000140988	16	2012053	2014861	24	4	304485	0.63306	0.26335	RPS2
ENSG00000135390	12	54026510	54071192	147	9	304485	0.63266	0.26348	ATP5G2
ENSG00000140526	15	89630690	89745591	237	24	304485	0.6323	0.2636	ABHD2
ENSG00000168397	2	242576628	242613272	169	17	304485	0.6321	0.26366	ATG4B
ENSG00000023445	11	102188215	102210134	22	3	304485	0.63211	0.26366	BIRC3
ENSG00000167608	19	54663846	54676944	32	5	304485	0.63184	0.26375	TMC4
ENSG00000062038	16	68670092	68756519	248	16	304485	0.63173	0.26378	CDH3
ENSG00000171222	20	34541539	34547394	13	2	304485	0.63169	0.2638	SCAND1
ENSG00000114251	3	55499743	55523973	47	8	304485	0.63159	0.26383	WNT5A
ENSG00000198183	20	31823801	31831115	23	2	304485	0.63121	0.26395	BPIFA1
ENSG00000124882	4	75230860	75254468	72	5	304485	0.63111	0.26399	EREG
ENSG00000102878	16	67197288	67203848	3	1	304485	0.63101	0.26402	HSF4
ENSG00000189045	5	74907284	74967671	156	16	304485	0.63096	0.26403	ANKDD1B
ENSG00000179142	8	143991975	143999259	61	5	304485	0.6307	0.26412	CYP11B2
ENSG00000123739	4	110631145	110651233	26	5	304485	0.63002	0.26434	PLA2G12A
ENSG00000205108	9	34723052	34729464	25	4	304485	0.62998	0.26435	FAM205A
ENSG00000163631	4	74262831	74287129	39	3	304485	0.62965	0.26446	ALB
ENSG00000231852	6	32006042	32009447	28	12	304485	0.62939	0.26455	CYP21A2
ENSG00000166197	10	103911933	103923627	12	3	304485	0.62933	0.26457	NOLC1
ENSG00000261130	16	15489611	15609205	218	22	304485	0.62905	0.26466	RP11-1021N1.1
ENSG00000065135	1	110091233	110136975	59	6	304485	0.62901	0.26467	GNAI3
ENSG00000131462	17	40761694	40767252	3	1	304485	0.62876	0.26475	TUBG1
ENSG00000197568	1	70820488	70851022	57	6	304485	0.62875	0.26476	HHLA3
ENSG00000159176	1	201452658	201478584	91	9	304485	0.62875	0.26476	CSRP1
ENSG00000169994	2	128293378	128395304	266	20	304485	0.62868	0.26478	MYO7B
ENSG00000129173	11	19245610	19263167	29	10	304485	0.62866	0.26479	E2F8
ENSG00000112367	6	110012499	110146631	287	20	304485	0.62853	0.26483	FIG4
ENSG00000100147	22	42196683	42222303	53	7	304485	0.62852	0.26483	CCDC134
ENSG00000130340	6	158244296	158366109	334	10	304485	0.62847	0.26485	SNX9
ENSG00000167615	19	54960065	54973217	49	6	304485	0.62838	0.26488	LENG8
ENSG00000167183	17	46029333	46035244	21	5	304485	0.62828	0.26491	PRR15L
ENSG00000067334	1	94333373	94345474	54	7	304485	0.62777	0.26508	DNTTIP2
ENSG00000215187	9	35561828	35563896	6	2	304485	0.62762	0.26513	FAM166B
ENSG00000007264	19	3777971	3802127	57	11	304485	0.62757	0.26514	MATK
ENSG00000196326	10	5196335	5244449	262	13	304485	0.62734	0.26522	AKR1CL1
ENSG00000188011	2	242811752	242815975	17	4	304485	0.62703	0.26532	CXXC11
ENSG00000164187	5	36098514	36152063	49	6	304485	0.62641	0.26552	LMBRD2
ENSG00000133026	17	8377523	8534079	219	8	304485	0.62628	0.26556	MYH10
ENSG00000149243	11	75133438	75141674	5	2	304485	0.62616	0.2656	KLHL35
ENSG00000138629	15	74738318	74753523	24	3	304485	0.62601	0.26565	UBL7
ENSG00000151135	12	107349497	107372556	53	8	304485	0.62583	0.26571	C12orf23
ENSG00000186818	19	55155340	55181810	119	15	304485	0.62522	0.26591	LILRB4
ENSG00000198168	11	22835345	22851845	23	3	304485	0.6251	0.26595	SVIP
ENSG00000090863	16	74485856	74641012	394	17	304485	0.62507	0.26596	GLG1
ENSG00000128944	15	40674922	40686447	33	5	304485	0.62499	0.26599	KNSTRN
ENSG00000186130	9	125670335	125675609	5	1	304485	0.62479	0.26605	ZBTB6
ENSG00000124602	6	40994772	41006928	16	2	304485	0.62474	0.26607	UNC5CL
ENSG00000177733	5	137087075	137090039	1	1	304485	0.62465	0.2661	HNRNPA0
ENSG00000116133	1	55315306	55352891	128	11	304485	0.62456	0.26613	DHCR24
ENSG00000100311	22	39619364	39640756	66	6	304485	0.62449	0.26615	PDGFB
ENSG00000145839	5	135227935	135231516	7	2	304485	0.62418	0.26625	IL9
ENSG00000157107	5	72251808	72386349	231	12	304485	0.62411	0.26628	FCHO2
ENSG00000101292	20	5282317	5297378	158	6	304485	0.62383	0.26637	PROKR2
ENSG00000104142	15	41186628	41196173	21	2	304485	0.62368	0.26642	VPS18
ENSG00000138315	10	74653339	74692791	24	2	304485	0.62347	0.26649	OIT3
ENSG00000130717	9	134399188	134406655	17	4	304485	0.62313	0.2666	UCK1
ENSG00000121753	1	32192718	32230494	32	4	304485	0.62298	0.26665	BAI2
ENSG00000143458	1	151043054	151098018	118	11	304485	0.62293	0.26667	GABPB2
ENSG00000144711	3	12938719	13114617	454	53	304485	0.62292	0.26667	IQSEC1
ENSG00000196428	3	150126122	150184218	166	15	304485	0.62284	0.26669	TSC22D2
ENSG00000185215	14	103589779	103603776	32	5	304485	0.62281	0.26671	TNFAIP2
ENSG00000053770	14	57735627	57756797	17	2	304485	0.6227	0.26674	AP5M1
ENSG00000104518	8	144635377	144645232	41	10	304485	0.62256	0.26679	GSDMD
ENSG00000171970	19	2900896	2918474	123	10	304485	0.62255	0.26679	ZNF57
ENSG00000128891	15	40820882	40857256	103	8	304485	0.62243	0.26683	C15orf57
ENSG00000133606	7	140152840	140179369	85	4	304485	0.62239	0.26684	MKRN1
ENSG00000167535	12	49207577	49222724	16	5	304485	0.62223	0.2669	CACNB3
ENSG00000120158	9	4792869	4885917	326	24	304485	0.62215	0.26692	RCL1
ENSG00000130363	6	159393903	159421219	92	5	304485	0.62184	0.26702	RSPH3
ENSG00000173699	2	231860836	231889770	179	13	304485	0.6215	0.26714	SPATA3
ENSG00000131730	5	80529104	80562216	82	7	304485	0.62115	0.26725	CKMT2
ENSG00000100505	14	51441980	51562779	490	39	304485	0.621	0.2673	TRIM9
ENSG00000143155	1	168148171	168169950	53	4	304485	0.62092	0.26733	TIPRL
ENSG00000203734	6	139117063	139225207	354	33	304485	0.62091	0.26733	ECT2L
ENSG00000198816	19	7580178	7585912	10	3	304485	0.62087	0.26734	ZNF358
ENSG00000132522	17	7214643	7218883	8	3	304485	0.62086	0.26735	GPS2
ENSG00000166794	15	64448011	64455404	15	3	304485	0.62052	0.26746	PPIB
ENSG00000198677	5	94799599	94890711	154	8	304485	0.62049	0.26747	TTC37
ENSG00000196800	5	147549296	147554961	17	2	304485	0.62006	0.26761	SPINK14
ENSG00000010244	17	30677136	30708905	45	6	304485	0.61987	0.26767	ZNF207
ENSG00000084234	11	129939732	130014699	244	12	304485	0.61983	0.26768	APLP2
ENSG00000150782	11	112013974	112034840	42	6	304485	0.61982	0.26769	IL18
ENSG00000155827	9	104296133	104325622	54	10	304485	0.61971	0.26772	RNF20
ENSG00000060656	1	29563028	29653325	207	25	304485	0.61904	0.26794	PTPRU
ENSG00000072954	19	16771938	16800840	78	9	304485	0.61885	0.26801	TMEM38A
ENSG00000068781	2	48757064	49003654	912	47	304485	0.61874	0.26805	STON1-GTF2A1L
ENSG00000148985	11	3818954	3847601	93	7	304485	0.61867	0.26807	PGAP2
ENSG00000184787	21	46188955	46221934	124	15	304485	0.61847	0.26813	UBE2G2
ENSG00000168418	16	84255823	84273356	85	15	304485	0.61841	0.26815	KCNG4
ENSG00000142583	1	9095166	9148537	212	23	304485	0.61828	0.26819	SLC2A5
ENSG00000269955	7	139026106	139107345	283	4	304485	0.61814	0.26824	LUC7L2
ENSG00000136750	10	26505236	26593487	217	10	304485	0.61803	0.26828	GAD2
ENSG00000153157	6	10748027	10979553	528	35	304485	0.61787	0.26833	SYCP2L
ENSG00000153237	2	159027593	159313265	1298	37	304485	0.61777	0.26836	CCDC148
ENSG00000170946	11	31391387	31453396	81	6	304485	0.61769	0.26839	DNAJC24
ENSG00000132744	11	67410026	67418130	27	4	304485	0.61767	0.2684	ACY3
ENSG00000150244	11	55029658	55038595	30	5	304485	0.61729	0.26852	TRIM48
ENSG00000065989	19	10527449	10580305	92	9	304485	0.61721	0.26855	PDE4A
ENSG00000012822	12	54104903	54121529	38	7	304485	0.61714	0.26857	CALCOCO1
ENSG00000112964	5	42423879	42721979	560	24	304485	0.61711	0.26858	GHR
ENSG00000102804	13	45007655	45151283	266	7	304485	0.61705	0.2686	TSC22D1
ENSG00000167695	17	635652	646206	39	8	304485	0.61704	0.2686	FAM57A
ENSG00000144191	2	98962618	99015064	192	15	304485	0.61698	0.26862	CNGA3
ENSG00000258947	16	89987800	90005169	73	11	304485	0.617	0.26862	TUBB3
ENSG00000250151	3	9834766	9877085	119	10	304485	0.61691	0.26865	ARPC4-TTLL3
ENSG00000107338	9	37919131	38069210	404	16	304485	0.61675	0.2687	SHB
ENSG00000186334	5	150656323	150683327	121	9	304485	0.61673	0.26871	SLC36A3
ENSG00000100167	22	42372276	42394225	48	7	304485	0.61627	0.26886	2022-09-03
ENSG00000130544	19	7069455	7087979	70	10	304485	0.61622	0.26888	ZNF557
ENSG00000189401	X	69282341	69284029	1	1	304014	0.61614	0.2689	OTUD6A
ENSG00000122696	9	37879400	37904350	27	6	304485	0.61612	0.26891	SLC25A51
ENSG00000187257	7	77325760	77412339	206	12	304485	0.61598	0.26895	RSBN1L
ENSG00000138138	10	89511269	89601100	165	8	304485	0.61564	0.26907	ATAD1
ENSG00000197037	7	99214569	99230030	16	3	304485	0.61555	0.2691	ZSCAN25
ENSG00000182218	14	100111447	100146906	120	12	304485	0.6151	0.26924	HHIPL1
ENSG00000132938	13	29598748	30077892	1710	68	304485	0.61509	0.26925	MTUS2
ENSG00000196730	9	90112143	90323548	719	56	304485	0.61506	0.26926	DAPK1
ENSG00000144567	2	220040947	220050201	30	4	304485	0.61502	0.26927	FAM134A
ENSG00000026751	1	160709037	160724611	27	3	304485	0.61499	0.26928	SLAMF7
ENSG00000104332	8	41119481	41167016	122	13	304485	0.61492	0.2693	SFRP1
ENSG00000165388	10	48355024	48373866	32	8	304485	0.61446	0.26946	ZNF488
ENSG00000053328	6	110567131	110679475	289	18	304485	0.61439	0.26948	METTL24
ENSG00000174720	4	113558120	113578748	30	7	304485	0.61429	0.26951	LARP7
ENSG00000250305	8	12803151	12889012	533	29	304485	0.61426	0.26952	KIAA1456
ENSG00000102996	16	58059470	58080805	15	2	304485	0.61417	0.26955	MMP15
ENSG00000187456	17	34245070	34257777	29	3	304485	0.61393	0.26963	RDM1
ENSG00000175387	18	45357922	45457515	176	6	304485	0.61383	0.26966	SMAD2
ENSG00000241837	21	35275757	35288284	37	7	304485	0.61364	0.26973	ATP5O
ENSG00000198208	14	75370657	75390099	51	8	304485	0.61326	0.26985	RPS6KL1
ENSG00000158042	11	6702013	6704632	13	2	304485	0.61323	0.26986	MRPL17
ENSG00000268358	5	111755280	111756310	4	2	304485	0.6131	0.2699	EPB41L4A-AS2
ENSG00000146540	7	1036622	1177896	747	28	304485	0.61307	0.26992	C7orf50
ENSG00000148296	9	136197552	136203235	13	3	304485	0.61292	0.26997	SURF6
ENSG00000217128	5	130977407	131132710	209	10	304485	0.61283	0.26999	FNIP1
ENSG00000173264	11	64037534	64056972	19	5	304485	0.61282	0.27	GPR137
ENSG00000154153	5	16473147	16617167	444	35	304485	0.61267	0.27005	FAM134B
ENSG00000267909	14	70038216	70040339	3	1	304485	0.6125	0.2701	CCDC177
ENSG00000047346	15	52873514	53002014	259	18	304485	0.61249	0.27011	FAM214A
ENSG00000197408	19	41497204	41524303	112	10	304485	0.61225	0.27019	CYP2B6
ENSG00000106404	7	100875373	100882101	14	4	304485	0.61215	0.27022	CLDN15
ENSG00000126016	X	112017731	112084043	26	6	304014	0.61183	0.27033	AMOT
ENSG00000171763	15	45694529	45713617	25	3	304485	0.61176	0.27035	SPATA5L1
ENSG00000198482	19	53030905	53067717	178	9	304485	0.61172	0.27036	ZNF808
ENSG00000173950	3	194789008	194991896	636	35	304485	0.61169	0.27037	XXYLT1
ENSG00000083844	19	57702868	57724724	60	8	304485	0.61146	0.27045	ZNF264
ENSG00000166448	7	98444111	98468394	35	5	304485	0.61134	0.27049	TMEM130
ENSG00000120563	10	29577990	29607257	202	23	304485	0.61132	0.2705	LYZL1
ENSG00000166710	15	45003675	45011075	11	3	304485	0.61123	0.27052	B2M
ENSG00000138593	15	49280673	49338760	118	11	304485	0.61102	0.27059	SECISBP2L
ENSG00000140986	16	1993975	2007607	50	10	304485	0.61085	0.27065	RPL3L
ENSG00000183090	4	144498455	144621828	254	11	304485	0.61071	0.27069	FREM3
ENSG00000134827	11	59620273	59634048	6	2	304485	0.61069	0.2707	TCN1
ENSG00000171560	4	155504278	155511918	7	3	304485	0.61068	0.27071	FGA
ENSG00000130545	19	6463788	6467232	9	3	304485	0.61059	0.27073	CRB3
ENSG00000172159	9	85857905	86153461	1173	69	304485	0.61055	0.27075	FRMD3
ENSG00000105697	19	35771619	35776046	10	3	304485	0.61055	0.27075	HAMP
ENSG00000179520	12	100750857	100815837	159	20	304485	0.61037	0.27081	SLC17A8
ENSG00000146963	7	139025105	139108198	290	5	304485	0.61029	0.27084	C7orf55-LUC7L2
ENSG00000011114	14	93703896	93799438	258	12	304485	0.60979	0.271	BTBD7
ENSG00000171723	14	66974125	67648520	1544	14	304485	0.60971	0.27103	GPHN
ENSG00000149100	11	32605344	32627808	58	8	304485	0.60946	0.27111	EIF3M
ENSG00000198576	8	143692405	143696833	14	3	304485	0.60939	0.27113	ARC
ENSG00000143167	1	167022073	167059868	100	14	304485	0.60904	0.27125	GPA33
ENSG00000126790	14	59927081	59951148	79	9	304485	0.60873	0.27135	L3HYPDH
ENSG00000173805	17	39873994	39890896	84	8	304485	0.60852	0.27142	HAP1
ENSG00000185163	12	132621139	132628880	21	3	304485	0.60823	0.27152	DDX51
ENSG00000132434	7	55433141	55501435	202	11	304485	0.60817	0.27154	LANCL2
ENSG00000114416	3	180585929	180700541	186	9	304485	0.608	0.2716	FXR1
ENSG00000183337	X	39909068	40036582	66	12	304014	0.60784	0.27165	BCOR
ENSG00000117069	1	77333126	77531396	491	31	304485	0.60779	0.27166	ST6GALNAC5
ENSG00000171798	10	134973951	135039916	279	16	304485	0.60764	0.27171	KNDC1
ENSG00000179163	1	24171567	24194784	48	4	304485	0.60716	0.27187	FUCA1
ENSG00000233608	2	239756673	239795893	82	16	304485	0.60711	0.27189	TWIST2
ENSG00000174788	19	7696497	7698634	9	1	304485	0.6071	0.27189	PCP2
ENSG00000151615	4	147560045	147563626	6	2	304485	0.60702	0.27192	POU4F2
ENSG00000171786	1	160336857	160342638	14	4	304485	0.60686	0.27197	NHLH1
ENSG00000136688	2	113730780	113743242	15	3	304485	0.60685	0.27197	IL36G
ENSG00000089163	12	120740119	120751052	30	4	304485	0.60683	0.27198	SIRT4
ENSG00000172789	12	54426637	54429142	5	2	304485	0.60681	0.27199	HOXC5
ENSG00000187862	1	156549519	156556562	19	3	304485	0.60671	0.27202	TTC24
ENSG00000123636	2	160175490	160473203	853	42	304485	0.60667	0.27204	BAZ2B
ENSG00000259132	14	23415479	23451467	53	4	304485	0.60666	0.27204	RP11-298I3.5
ENSG00000132693	1	159682079	159684379	3	1	304485	0.60658	0.27206	CRP
ENSG00000270149	1	160967747	161008752	97	8	304485	0.60661	0.27206	RP11-544M22.13
ENSG00000071894	8	145618444	145634753	22	3	304485	0.60637	0.27214	CPSF1
ENSG00000214854	22	39656865	39657063	1	1	304485	0.60617	0.2722	AL031590.1
ENSG00000165985	10	16555742	16564004	34	7	304485	0.60593	0.27228	C1QL3
ENSG00000164938	8	95938200	95961639	66	8	304485	0.60585	0.27231	TP53INP1
ENSG00000268470	17	76494911	76499138	29	6	304485	0.60583	0.27231	DNAH17-AS1
ENSG00000197084	1	152777311	152779107	12	2	304485	0.60569	0.27236	LCE1C
ENSG00000151500	11	134118173	134123264	6	3	304485	0.60563	0.27238	THYN1
ENSG00000164080	3	51575160	51702683	67	9	304485	0.6055	0.27242	RAD54L2
ENSG00000128829	15	40226347	40327797	336	25	304485	0.60536	0.27247	EIF2AK4
ENSG00000057608	10	5807186	5884095	185	18	304485	0.60521	0.27252	GDI2
ENSG00000169314	22	24105208	24108048	6	3	304485	0.60483	0.27265	C22orf15
ENSG00000146476	6	151773422	151791236	51	8	304485	0.60443	0.27278	C6orf211
ENSG00000167281	17	77085427	77613550	1761	191	304485	0.60443	0.27278	RBFOX3
ENSG00000227164	20	52105495	52106164	1	1	304485	0.60437	0.2728	AL354993.1
ENSG00000112238	6	100054606	100063454	15	6	304485	0.60433	0.27281	PRDM13
ENSG00000196408	16	2028918	2034193	32	5	304485	0.60431	0.27282	NOXO1
ENSG00000066294	1	160510885	160549306	98	10	304485	0.60416	0.27287	CD84
ENSG00000189376	8	124232196	124253638	7	2	304485	0.60411	0.27289	C8orf76
ENSG00000197912	16	89557325	89624176	224	8	304485	0.60408	0.27289	SPG7
ENSG00000168438	6	110501344	110575478	178	16	304485	0.60407	0.2729	CDC40
ENSG00000175779	15	38988799	38992239	20	4	304485	0.60407	0.2729	C15orf53
ENSG00000074219	19	49843852	49865714	45	3	304485	0.60407	0.2729	TEAD2
ENSG00000185177	7	57187321	57207571	63	3	304485	0.60405	0.27291	ZNF479
ENSG00000111785	12	107168373	107283090	155	15	304485	0.60401	0.27292	RIC8B
ENSG00000144554	3	10068098	10143614	224	4	304485	0.60388	0.27296	FANCD2
ENSG00000120160	9	27284656	27297137	58	9	304485	0.60381	0.27298	EQTN
ENSG00000259060	14	21051051	21077954	116	25	304485	0.60371	0.27302	RNASE11
ENSG00000173464	14	21051054	21078043	116	25	304485	0.60371	0.27302	RNASE11
ENSG00000112462	6	29341200	29343068	11	5	304485	0.60369	0.27303	OR12D3
ENSG00000254087	8	56792372	56923940	468	27	304485	0.6036	0.27305	LYN
ENSG00000107331	9	139901686	139923367	33	7	304485	0.60346	0.2731	ABCA2
ENSG00000167740	17	4046462	4090605	121	10	304485	0.60346	0.2731	CYB5D2
ENSG00000197786	11	58125597	58126542	3	1	304485	0.60336	0.27313	OR5B17
ENSG00000167858	17	6692452	6735080	191	18	304485	0.60298	0.27326	TEKT1
ENSG00000205726	21	35014706	35272165	417	43	304485	0.60252	0.27342	ITSN1
ENSG00000127124	1	41972036	42501596	1101	51	304485	0.60233	0.27348	HIVEP3
ENSG00000132821	20	36531499	36573752	111	13	304485	0.60212	0.27355	VSTM2L
ENSG00000184305	4	91048686	92523064	4456	125	304485	0.60189	0.27362	CCSER1
ENSG00000158352	X	50334647	50557302	41	4	304014	0.60185	0.27364	SHROOM4
ENSG00000249481	6	44310397	44344904	71	6	304485	0.60163	0.27371	SPATS1
ENSG00000183150	12	12813825	12849141	82	13	304485	0.60141	0.27378	GPR19
ENSG00000197170	17	65334032	65362743	56	7	304485	0.60132	0.27381	PSMD12
ENSG00000204398	13	112240548	112324955	293	17	304485	0.60098	0.27393	RP11-65D24.2
ENSG00000125691	17	37004118	37010096	10	4	304485	0.60093	0.27394	RPL23
ENSG00000065243	1	89149905	89301938	359	6	304485	0.60041	0.27412	PKN2
ENSG00000233670	17	10725792	10741762	37	8	304485	0.60039	0.27412	PIRT
ENSG00000154330	9	70943224	71145977	313	22	304485	0.60038	0.27413	PGM5
ENSG00000169919	7	65425671	65447301	47	6	304485	0.60028	0.27416	GUSB
ENSG00000158825	1	20915441	20945401	143	18	304485	0.59999	0.27426	CDA
ENSG00000198331	11	125753509	125770543	50	6	304485	0.59974	0.27434	HYLS1
ENSG00000163935	3	52937588	53080766	326	14	304485	0.59965	0.27437	SFMBT1
ENSG00000166278	6	31865562	31913449	132	21	304485	0.59915	0.27454	C2
ENSG00000130725	19	59067079	59070327	2	1	304485	0.59891	0.27462	UBE2M
ENSG00000152049	2	223916532	224063117	667	30	304485	0.59884	0.27464	KCNE4
ENSG00000159210	17	47006678	47022479	62	5	304485	0.59882	0.27465	SNF8
ENSG00000011426	7	36429415	36493400	175	21	304485	0.59877	0.27466	ANLN
ENSG00000170465	12	52862300	52867569	46	4	304485	0.59863	0.27471	KRT6C
ENSG00000081386	9	99518147	99540411	18	2	304485	0.59857	0.27473	ZNF510
ENSG00000112077	6	49572871	49604552	121	13	304485	0.59847	0.27476	RHAG
ENSG00000100567	14	58711549	58738730	44	5	304485	0.59837	0.2748	PSMA3
ENSG00000167283	11	118271869	118302211	34	3	304485	0.59826	0.27483	ATP5L
ENSG00000135587	6	109761966	109765122	7	3	304485	0.59824	0.27484	SMPD2
ENSG00000143502	1	223394161	223537544	313	17	304485	0.59761	0.27505	SUSD4
ENSG00000183186	19	405438	409139	11	4	304485	0.59752	0.27508	C2CD4C
ENSG00000143878	2	20646835	20649200	4	2	304485	0.59722	0.27518	RHOB
ENSG00000132952	13	31191830	31233686	45	4	304485	0.59718	0.2752	USPL1
ENSG00000188157	1	955503	991496	97	8	304485	0.597	0.27525	AGRN
ENSG00000149547	11	125439112	125454575	36	6	304485	0.59678	0.27533	EI24
ENSG00000134153	15	34376218	34394149	41	5	304485	0.59676	0.27533	EMC7
ENSG00000171612	1	9599541	9645237	41	3	304485	0.59665	0.27537	SLC25A33
ENSG00000163113	1	149909705	149982625	65	4	304485	0.59656	0.2754	OTUD7B
ENSG00000103024	16	1820287	1821731	1	1	304485	0.59656	0.2754	NME3
ENSG00000125531	20	62184373	62188061	9	3	304485	0.59619	0.27552	C20orf195
ENSG00000182500	12	122064455	122080583	31	6	304485	0.59617	0.27553	ORAI1
ENSG00000205078	16	77233294	77247112	81	9	304485	0.59616	0.27553	SYCE1L
ENSG00000116198	1	3728645	3773778	264	11	304485	0.59611	0.27555	CEP104
ENSG00000198680	9	25676396	25678856	19	5	304485	0.59604	0.27557	TUSC1
ENSG00000164506	6	147525561	147706866	165	8	304485	0.59594	0.27561	STXBP5
ENSG00000143942	2	53994929	54002333	18	5	304485	0.59589	0.27563	CHAC2
ENSG00000079150	2	179328391	179343327	18	4	304485	0.59588	0.27563	FKBP7
ENSG00000101974	X	138808505	139027435	1	1	304014	0.59566	0.2757	ATP11C
ENSG00000164073	4	128838960	128887150	37	6	304485	0.59555	0.27574	MFSD8
ENSG00000168137	3	9439299	9520924	130	8	304485	0.59522	0.27585	SETD5
ENSG00000204560	6	30620896	30640814	33	7	304485	0.59522	0.27585	DHX16
ENSG00000154274	4	37455563	37625117	798	59	304485	0.59483	0.27598	C4orf19
ENSG00000135312	6	78171948	78173490	4	2	304485	0.59483	0.27598	HTR1B
ENSG00000184937	11	32409321	32457176	186	15	304485	0.59459	0.27606	WT1
ENSG00000180772	X	115301975	115306225	3	1	304014	0.59436	0.27614	AGTR2
ENSG00000104381	8	75233365	75401107	367	19	304485	0.59429	0.27616	GDAP1
ENSG00000132912	5	150088002	150138671	97	2	304485	0.59395	0.27627	DCTN4
ENSG00000170782	11	6897856	6898850	3	2	304485	0.59386	0.2763	OR10A4
ENSG00000156564	6	40359325	40555204	652	40	304485	0.59384	0.27631	LRFN2
ENSG00000050405	12	50569571	50677329	142	7	304485	0.59344	0.27644	LIMA1
ENSG00000237102	16	67244251	67260930	12	3	304485	0.59305	0.27657	AC040160.1
ENSG00000116288	1	8014351	8045565	56	6	304485	0.59288	0.27663	PARK7
ENSG00000090889	X	69509879	69640682	79	11	304014	0.5929	0.27663	KIF4A
ENSG00000125845	20	6748311	6760927	26	6	304485	0.59273	0.27668	BMP2
ENSG00000226894	4	69054242	69083798	73	3	304485	0.59262	0.27672	TMPRSS11BNL
ENSG00000181718	11	55999490	56000737	10	3	304485	0.59247	0.27677	OR5T2
ENSG00000064687	19	1040102	1065571	107	17	304485	0.59246	0.27677	ABCA7
ENSG00000114023	3	122103023	122131181	78	9	304485	0.59238	0.2768	FAM162A
ENSG00000204653	19	51014857	51017947	9	3	304485	0.59236	0.27681	ASPDH
ENSG00000136463	17	61678231	61685725	2	1	304485	0.59229	0.27683	TACO1
ENSG00000030419	2	213864429	214017151	365	18	304485	0.59181	0.27699	IKZF2
ENSG00000109667	4	9772777	10056560	1182	22	304485	0.59179	0.27699	SLC2A9
ENSG00000157379	14	24759804	24769039	23	4	304485	0.59174	0.27701	DHRS1
ENSG00000204149	10	51748078	51770259	16	2	304485	0.59171	0.27702	AGAP6
ENSG00000185753	X	40488285	40506819	5	2	304014	0.59126	0.27717	CXorf38
ENSG00000102362	X	99929488	99987110	25	2	304014	0.59099	0.27726	SYTL4
ENSG00000160633	19	5623046	5668489	49	9	304485	0.59072	0.27735	SAFB
ENSG00000086102	9	33290509	33371155	89	9	304485	0.59046	0.27744	NFX1
ENSG00000138448	2	187454792	187545628	143	14	304485	0.59039	0.27746	ITGAV
ENSG00000115266	19	1446300	1473243	38	6	304485	0.59039	0.27746	APC2
ENSG00000080493	4	72053003	72437804	574	26	304485	0.59023	0.27752	SLC4A4
ENSG00000109471	4	123372625	123377880	5	2	304485	0.58981	0.27766	IL2
ENSG00000182307	8	146277764	146281416	3	1	304485	0.58975	0.27768	C8orf33
ENSG00000150712	5	32227100	32313115	158	10	304485	0.58964	0.27771	MTMR12
ENSG00000178562	2	204571198	204603635	82	9	304485	0.58964	0.27772	CD28
ENSG00000139842	13	113862552	113919399	113	3	304485	0.58947	0.27777	CUL4A
ENSG00000039523	16	67552321	67580691	26	6	304485	0.58949	0.27777	FAM65A
ENSG00000105851	7	106505723	106547590	58	10	304485	0.5887	0.27803	PIK3CG
ENSG00000128645	2	177053307	177055688	2	1	304485	0.58822	0.27819	HOXD1
ENSG00000025770	22	50946645	50961901	45	8	304485	0.58803	0.27825	NCAPH2
ENSG00000168228	4	25314407	25372005	160	13	304485	0.58784	0.27832	ZCCHC4
ENSG00000232671	1	151252500	151254405	4	2	304485	0.58773	0.27836	RP11-126K1.2
ENSG00000186275	1	146373546	146467744	1	1	304485	0.5876	0.2784	NBPF12
ENSG00000197846	6	26199748	26200942	8	3	304485	0.5871	0.27857	HIST1H2BF
ENSG00000164619	7	33944523	34195484	484	41	304485	0.587	0.2786	BMPER
ENSG00000204389	6	31783291	31785723	5	3	304485	0.58695	0.27862	HSPA1A
ENSG00000178202	11	108342832	108369159	42	5	304485	0.58691	0.27863	KDELC2
ENSG00000242802	7	4815253	4833943	84	8	304485	0.58674	0.27869	AP5Z1
ENSG00000141979	19	16589878	16739015	304	17	304485	0.58649	0.27877	CTD-3222D19.2
ENSG00000197343	7	99156029	99174076	20	4	304485	0.58618	0.27888	ZNF655
ENSG00000135577	6	142379467	142409936	51	5	304485	0.58613	0.2789	NMBR
ENSG00000174928	3	155480401	155524140	103	11	304485	0.58588	0.27898	C3orf33
ENSG00000254598	11	11373489	11374904	2	1	304485	0.58581	0.279	CSNK2A3
ENSG00000129521	14	34393437	34931980	1929	148	304485	0.58581	0.279	EGLN3
ENSG00000186049	12	53001354	53012343	21	6	304485	0.58579	0.27901	KRT73
ENSG00000141485	17	6588032	6616886	117	20	304485	0.58576	0.27902	SLC13A5
ENSG00000183813	3	32993066	32997841	10	2	304485	0.58542	0.27913	CCR4
ENSG00000136866	9	115800660	115819039	33	8	304485	0.58531	0.27917	ZFP37
ENSG00000149403	11	120382468	120859613	1309	99	304485	0.58524	0.27919	GRIK4
ENSG00000129467	14	24787555	24804299	57	9	304485	0.58516	0.27922	ADCY4
ENSG00000099204	10	116190872	116444762	667	50	304485	0.58495	0.27929	ABLIM1
ENSG00000107938	10	127408084	127452712	37	4	304485	0.58491	0.2793	EDRF1
ENSG00000171017	19	7953390	7966901	48	7	304485	0.58489	0.27931	LRRC8E
ENSG00000204930	9	35816388	35828744	22	5	304485	0.58486	0.27932	FAM221B
ENSG00000085978	2	234118697	234204320	248	21	304485	0.58483	0.27933	ATG16L1
ENSG00000174951	19	49251268	49258647	20	4	304485	0.58472	0.27937	FUT1
ENSG00000137767	15	45923346	45983492	261	28	304485	0.58463	0.2794	SQRDL
ENSG00000181072	7	136553416	136705002	433	26	304485	0.58448	0.27945	CHRM2
ENSG00000229292	19	56280507	56284545	19	4	304485	0.5844	0.27948	RFPL4AL1
ENSG00000152795	4	83343717	83351294	23	3	304485	0.58431	0.2795	HNRNPDL
ENSG00000181903	11	55432614	55433671	1	1	304485	0.58433	0.2795	OR4C6
ENSG00000257242	12	92378756	92536690	432	51	304485	0.58431	0.2795	C12orf79
ENSG00000121281	16	50280048	50352046	158	20	304485	0.58418	0.27955	ADCY7
ENSG00000152527	2	43864412	43995126	521	29	304485	0.5841	0.27958	PLEKHH2
ENSG00000114353	3	50263724	50296787	26	5	304485	0.58399	0.27961	GNAI2
ENSG00000102531	13	49550048	49783915	215	8	304485	0.5838	0.27968	FNDC3A
ENSG00000120451	11	130745331	130786404	236	12	304485	0.58348	0.27978	SNX19
ENSG00000158315	1	39351479	39407471	179	22	304485	0.58346	0.27979	RHBDL2
ENSG00000248511	4	93218402	93225329	6	2	304485	0.58344	0.2798	RP11-9B6.1
ENSG00000103150	16	83932731	83949787	114	9	304485	0.58344	0.2798	MLYCD
ENSG00000152944	12	27175479	27219276	136	13	304485	0.58339	0.27981	MED21
ENSG00000176567	11	48285413	48286330	5	2	304485	0.58338	0.27982	OR4X1
ENSG00000115085	2	98330023	98356325	52	7	304485	0.58325	0.27986	ZAP70
ENSG00000007376	16	834974	838397	7	3	304485	0.58326	0.27986	RPUSD1
ENSG00000197265	8	30435835	30515768	162	13	304485	0.58304	0.27993	GTF2E2
ENSG00000146830	7	100277130	100287071	14	3	304485	0.58301	0.27994	GIGYF1
ENSG00000174099	12	65672423	65882024	280	12	304485	0.58258	0.28009	MSRB3
ENSG00000114473	3	197615946	197687013	202	13	304485	0.58221	0.28021	IQCG
ENSG00000197841	19	35225060	35233777	10	3	304485	0.5821	0.28025	ZNF181
ENSG00000145526	5	19473060	20575982	2865	77	304485	0.58178	0.28036	CDH18
ENSG00000171992	5	149980642	150038782	59	14	304485	0.58176	0.28037	SYNPO
ENSG00000204850	19	46997765	46999755	2	1	304485	0.58172	0.28038	AC011484.1
ENSG00000249115	19	36103646	36116251	14	4	304485	0.58158	0.28042	HAUS5
ENSG00000171804	19	38375463	38397317	31	6	304485	0.58082	0.28068	WDR87
ENSG00000116678	1	65886248	66107242	667	25	304485	0.58072	0.28071	LEPR
ENSG00000167674	19	4472284	4502223	122	10	304485	0.58052	0.28078	HDGFRP2
ENSG00000140365	15	75628232	75634268	7	3	304485	0.5804	0.28082	COMMD4
ENSG00000172687	19	21541732	21562104	90	3	304485	0.58041	0.28082	ZNF738
ENSG00000198756	1	183898796	184006863	349	27	304485	0.58032	0.28085	COLGALT2
ENSG00000119915	10	103986085	103989346	3	1	304485	0.5803	0.28085	ELOVL3
ENSG00000206344	6	31165537	31171745	90	12	304485	0.58027	0.28087	HCG27
ENSG00000146221	6	44246480	44265458	69	7	304485	0.58024	0.28088	TCTE1
ENSG00000048462	16	12058964	12061925	13	4	304485	0.57991	0.28099	TNFRSF17
ENSG00000170214	5	159343790	159399551	139	13	304485	0.57961	0.28109	ADRA1B
ENSG00000138675	4	81187753	81257834	183	19	304485	0.57944	0.28115	FGF5
ENSG00000110048	11	59341871	59383617	71	5	304485	0.57933	0.28118	OSBP
ENSG00000104695	8	30631973	30671830	110	10	304485	0.57929	0.2812	PPP2CB
ENSG00000091947	17	42088556	42101314	29	6	304485	0.57927	0.2812	TMEM101
ENSG00000167508	16	88718343	88729569	37	8	304485	0.57921	0.28122	MVD
ENSG00000166736	11	113845603	113861035	43	7	304485	0.5792	0.28123	HTR3A
ENSG00000168522	8	42889337	42940931	44	5	304485	0.57912	0.28125	FNTA
ENSG00000176177	22	40139049	40289868	150	8	304485	0.57911	0.28126	ENTHD1
ENSG00000077942	22	45898118	45997015	376	41	304485	0.57905	0.28128	FBLN1
ENSG00000258247	12	95770984	95774672	35	5	304485	0.57901	0.28129	RP11-167N24.6
ENSG00000100883	14	35451163	35498773	208	15	304485	0.57876	0.28138	SRP54
ENSG00000072818	17	7239848	7254797	24	7	304485	0.57849	0.28147	ACAP1
ENSG00000108379	17	44839872	44910520	121	19	304485	0.57843	0.28149	WNT3
ENSG00000146385	6	132873832	132874860	1	1	304485	0.57839	0.2815	TAAR8
ENSG00000099326	19	59073298	59084942	12	3	304485	0.57835	0.28151	MZF1
ENSG00000204403	11	104756445	104769397	2	1	304485	0.57831	0.28153	CASP12
ENSG00000253459	14	50064193	50065882	5	2	304485	0.57826	0.28154	AL139099.1
ENSG00000110218	11	93862094	93915138	130	10	304485	0.5779	0.28167	PANX1
ENSG00000177119	12	45609770	45834187	400	13	304485	0.5779	0.28167	ANO6
ENSG00000196131	19	53761545	53765090	14	3	304485	0.57757	0.28178	VN1R2
ENSG00000003096	X	117031776	117251303	230	2	304014	0.57749	0.28181	KLHL13
ENSG00000104432	8	79587978	79717758	251	15	304485	0.57719	0.28191	IL7
ENSG00000163705	3	10123001	10149915	60	2	304485	0.57708	0.28194	FANCD2OS
ENSG00000004142	17	26673659	26684545	11	3	304485	0.57684	0.28202	POLDIP2
ENSG00000169877	16	31539185	31540124	4	2	304485	0.57679	0.28204	AHSP
ENSG00000172551	12	55224303	55252177	127	7	304485	0.57673	0.28206	MUCL1
ENSG00000163793	2	27498289	27504367	9	3	304485	0.57597	0.28232	DNAJC5G
ENSG00000105514	19	11432722	11456946	75	7	304485	0.57579	0.28238	RAB3D
ENSG00000108797	17	40834631	40851832	24	4	304485	0.5757	0.28241	CNTNAP1
ENSG00000184886	17	34890847	34895159	8	3	304485	0.57567	0.28242	PIGW
ENSG00000157778	7	1606966	1610641	11	2	304485	0.57548	0.28248	PSMG3
ENSG00000117632	1	26210672	26233482	26	3	304485	0.57506	0.28263	STMN1
ENSG00000130024	6	170104001	170124151	38	7	304485	0.57488	0.28269	PHF10
ENSG00000157827	2	153191751	153506348	998	52	304485	0.57478	0.28272	FMNL2
ENSG00000167580	12	50344524	50352664	25	4	304485	0.57477	0.28272	AQP2
ENSG00000186575	22	29999545	30094587	172	14	304485	0.57474	0.28273	NF2
ENSG00000122481	1	95699711	95712781	39	8	304485	0.5745	0.28281	RWDD3
ENSG00000096433	6	33588142	33664351	330	31	304485	0.57443	0.28284	ITPR3
ENSG00000205930	21	34144411	34266043	285	17	304485	0.57443	0.28284	C21orf49
ENSG00000110321	11	10818597	10830657	14	2	304485	0.57422	0.28291	EIF4G2
ENSG00000183434	X	132350697	132352376	2	1	304014	0.57414	0.28294	TFDP3
ENSG00000189221	X	43515467	43606068	11	1	304014	0.5741	0.28295	MAOA
ENSG00000179083	X	92929012	92967273	30	3	304014	0.57411	0.28295	FAM133A
ENSG00000103353	16	23568392	23585710	48	6	304485	0.57392	0.28301	UBFD1
ENSG00000171428	8	18027986	18081198	212	21	304485	0.57377	0.28306	NAT1
ENSG00000092054	14	23881947	23904927	57	8	304485	0.57362	0.28311	MYH7
ENSG00000143797	2	8992820	9143942	197	9	304485	0.57347	0.28316	MBOAT2
ENSG00000177556	5	151121877	151152093	43	4	304485	0.57328	0.28323	ATOX1
ENSG00000169218	1	38076951	38100595	64	10	304485	0.57289	0.28336	RSPO1
ENSG00000135624	2	73460548	73480149	50	8	304485	0.5729	0.28336	CCT7
ENSG00000221946	19	35634154	35645204	22	7	304485	0.57289	0.28336	FXYD7
ENSG00000137700	11	118894824	118901616	16	5	304485	0.57282	0.28338	SLC37A4
ENSG00000105173	19	30302805	30315215	23	4	304485	0.57258	0.28346	CCNE1
ENSG00000114779	3	52002526	52017425	5	2	304485	0.57256	0.28347	ABHD14B
ENSG00000248487	3	52005442	52015212	5	2	304485	0.57256	0.28347	ABHD14A
ENSG00000164631	7	6728064	6746554	46	8	304485	0.57252	0.28348	ZNF12
ENSG00000136936	9	100437191	100459639	21	6	304485	0.57248	0.2835	XPA
ENSG00000173404	20	20348765	20351590	1	1	304485	0.57248	0.2835	INSM1
ENSG00000188171	19	20802867	20844402	299	12	304485	0.57246	0.28351	ZNF626
ENSG00000144406	2	210636717	210864024	413	20	304485	0.57237	0.28353	UNC80
ENSG00000145354	4	103790135	103810399	30	2	304485	0.5721	0.28363	CISD2
ENSG00000076770	X	131503345	131623996	37	5	304014	0.57209	0.28363	MBNL3
ENSG00000135441	12	56109820	56113871	4	2	304485	0.57178	0.28374	BLOC1S1
ENSG00000154783	3	14860469	14975895	475	26	304485	0.57171	0.28376	FGD5
ENSG00000269197	8	70850403	70850635	1	1	304485	0.57159	0.2838	AC090574.1
ENSG00000188342	13	45694650	45858237	265	6	304485	0.57134	0.28389	GTF2F2
ENSG00000196365	19	5691845	5720583	64	11	304485	0.57129	0.2839	LONP1
ENSG00000198554	14	55405668	55493823	163	9	304485	0.57127	0.28391	WDHD1
ENSG00000182993	12	14956506	15059520	255	12	304485	0.57123	0.28392	C12orf60
ENSG00000101247	20	13765596	13799067	77	10	304485	0.57098	0.28401	NDUFAF5
ENSG00000138792	4	111286889	111486441	536	33	304485	0.57076	0.28408	ENPEP
ENSG00000181817	1	36856839	36863493	35	3	304485	0.57066	0.28411	LSM10
ENSG00000130703	20	60813580	60871268	128	8	304485	0.57067	0.28411	OSBPL2
ENSG00000162772	1	212738676	212794119	209	28	304485	0.57063	0.28413	ATF3
ENSG00000206262	3	138666076	138672293	20	2	304485	0.57059	0.28414	C3orf72
ENSG00000151327	14	35514113	35582336	266	17	304485	0.57041	0.2842	FAM177A1
ENSG00000196177	10	124768495	124817827	156	18	304485	0.57036	0.28422	ACADSB
ENSG00000108298	17	37356536	37360980	4	2	304485	0.57036	0.28422	RPL19
ENSG00000185813	17	79858841	79869340	3	2	304485	0.57022	0.28426	PCYT2
ENSG00000113569	5	37288239	37371283	139	9	304485	0.57007	0.28432	NUP155
ENSG00000089486	16	4560676	4588829	61	5	304485	0.57002	0.28433	CDIP1
ENSG00000254402	8	145747761	145752416	4	1	304485	0.56998	0.28435	LRRC24
ENSG00000065308	6	52362200	52441713	340	26	304485	0.56994	0.28436	TRAM2
ENSG00000178718	15	75246757	75249805	1	1	304485	0.56982	0.2844	RPP25
ENSG00000151689	2	191208196	191236391	112	7	304485	0.56979	0.28441	INPP1
ENSG00000178053	3	158288952	158325041	125	9	304485	0.56973	0.28443	MLF1
ENSG00000183060	15	100255902	100273766	49	7	304485	0.56964	0.28446	LYSMD4
ENSG00000103415	16	4524691	4560348	94	5	304485	0.56965	0.28446	HMOX2
ENSG00000156345	9	90581356	90589668	17	4	304485	0.56959	0.28448	CDK20
ENSG00000273217	5	130761584	131132676	507	9	304485	0.56887	0.28472	CTC-432M15.3
ENSG00000272268	2	6111712	6114374	8	3	304485	0.56886	0.28473	DKFZP761K2322
ENSG00000164898	7	139024203	139031065	25	3	304485	0.56875	0.28476	C7orf55
ENSG00000164924	8	101928753	101965616	92	9	304485	0.5687	0.28478	YWHAZ
ENSG00000101194	20	61584052	61599949	50	9	304485	0.56853	0.28484	SLC17A9
ENSG00000172459	11	56431138	56432163	2	1	304485	0.5684	0.28488	OR5AR1
ENSG00000100122	22	26995242	27014052	46	6	304485	0.56833	0.28491	CRYBB1
ENSG00000175445	8	19759228	19824769	286	18	304485	0.56828	0.28492	LPL
ENSG00000147257	X	132669773	133119922	104	10	304014	0.56821	0.28494	GPC3
ENSG00000213341	10	101948055	101989376	91	9	304485	0.5681	0.28498	CHUK
ENSG00000221883	3	48955221	48956818	1	1	304485	0.56805	0.285	ARIH2OS
ENSG00000145451	4	175558065	175750465	726	44	304485	0.56787	0.28506	GLRA3
ENSG00000107745	10	74127098	74385899	360	3	304485	0.56788	0.28506	MICU1
ENSG00000188848	4	42112955	42154895	82	7	304485	0.56744	0.28521	BEND4
ENSG00000162444	1	10057264	10076078	37	4	304485	0.5674	0.28522	RBP7
ENSG00000171124	19	5842899	5851485	25	5	304485	0.56699	0.28536	FUT3
ENSG00000132680	1	155882834	155904191	26	3	304485	0.56696	0.28537	KIAA0907
ENSG00000108021	10	5726801	5805703	173	14	304485	0.5669	0.28539	FAM208B
ENSG00000104112	15	51973550	52013223	79	9	304485	0.56683	0.28542	SCG3
ENSG00000139579	12	56615799	56623638	8	4	304485	0.56677	0.28543	NABP2
ENSG00000183562	11	3011093	3012563	7	1	304485	0.56656	0.28551	AC131971.1
ENSG00000127377	7	151125921	151137899	22	5	304485	0.56647	0.28554	CRYGN
ENSG00000089053	12	121746048	121837699	241	27	304485	0.56641	0.28556	ANAPC5
ENSG00000273045	2	99757948	99767950	24	3	304485	0.56638	0.28557	C2ORF15
ENSG00000144909	3	125247702	125313934	254	13	304485	0.56631	0.28559	OSBPL11
ENSG00000213398	16	67973653	67978034	2	1	304485	0.56598	0.2857	LCAT
ENSG00000118298	1	150229554	150237478	3	2	304485	0.56575	0.28578	CA14
ENSG00000100453	14	25100160	25103473	15	2	304485	0.56572	0.28579	GZMB
ENSG00000141933	19	507299	519654	51	11	304485	0.56556	0.28585	TPGS1
ENSG00000166329	17	55821842	55822673	3	1	304485	0.56534	0.28592	CCDC182
ENSG00000122735	9	34457412	34520982	102	13	304485	0.56482	0.2861	DNAI1
ENSG00000142182	21	45666222	45682099	75	17	304485	0.56466	0.28615	DNMT3L
ENSG00000073111	3	127317066	127341276	17	5	304485	0.56465	0.28616	MCM2
ENSG00000172324	11	59189416	59190449	1	1	304485	0.56452	0.2862	OR5A2
ENSG00000137745	11	102813724	102826463	30	5	304485	0.56445	0.28622	MMP13
ENSG00000069248	1	229577045	229644103	137	4	304485	0.56434	0.28626	NUP133
ENSG00000174123	4	38773860	38784611	89	9	304485	0.56432	0.28627	TLR10
ENSG00000021776	15	35147732	35262040	250	14	304485	0.56405	0.28636	AQR
ENSG00000076555	12	109554400	109706031	516	35	304485	0.564	0.28638	ACACB
ENSG00000146909	7	156742417	156765876	151	10	304485	0.56388	0.28642	NOM1
ENSG00000100151	22	38452318	38471708	31	5	304485	0.56376	0.28646	PICK1
ENSG00000205857	12	7917812	7926717	10	3	304485	0.5637	0.28648	NANOGNB
ENSG00000143494	1	213123862	213165379	92	16	304485	0.56337	0.28659	VASH2
ENSG00000108509	17	4871287	4890960	48	8	304485	0.56338	0.28659	CAMTA2
ENSG00000100591	14	77924213	77935817	60	7	304485	0.56328	0.28662	AHSA1
ENSG00000146457	6	160146617	160177351	78	9	304485	0.56318	0.28666	WTAP
ENSG00000256591	11	61196692	61253294	67	4	304485	0.56306	0.2867	RP11-286N22.8
ENSG00000214226	17	54869274	54916134	124	9	304485	0.56286	0.28677	C17orf67
ENSG00000167861	17	72946838	72969261	30	5	304485	0.56274	0.2868	HID1
ENSG00000134548	12	21679241	21690311	26	4	304485	0.56267	0.28683	C12orf39
ENSG00000188828	X	102962152	102983583	24	3	304014	0.56263	0.28684	GLRA4
ENSG00000156575	11	57144242	57148623	8	3	304485	0.5626	0.28685	PRG3
ENSG00000092529	15	42640301	42704516	140	8	304485	0.56255	0.28687	CAPN3
ENSG00000155659	X	65241580	65259967	13	1	304014	0.56232	0.28695	VSIG4
ENSG00000078124	11	76571911	76737841	496	8	304485	0.5623	0.28696	ACER3
ENSG00000163584	3	170582664	170588272	15	3	304485	0.56222	0.28698	RPL22L1
ENSG00000138615	15	65488337	65503826	24	3	304485	0.56203	0.28705	CILP
ENSG00000197081	6	160390131	160534539	341	35	304485	0.56146	0.28724	IGF2R
ENSG00000122547	7	36192758	36341152	508	36	304485	0.56145	0.28725	EEPD1
ENSG00000182687	17	74070875	74073622	1	1	304485	0.56129	0.2873	GALR2
ENSG00000095209	9	108456825	108538893	258	7	304485	0.56126	0.28731	TMEM38B
ENSG00000268533	19	57905551	57949825	71	10	304485	0.56122	0.28732	AC004076.7
ENSG00000144214	2	99900701	99921205	39	5	304485	0.56112	0.28736	LYG1
ENSG00000250486	4	165878100	165880273	7	2	304485	0.56089	0.28743	FAM218A
ENSG00000103335	16	88781751	88851619	392	39	304485	0.56087	0.28744	PIEZO1
ENSG00000084207	11	67351066	67354131	11	2	304485	0.56083	0.28746	GSTP1
ENSG00000179111	17	8023908	8027410	7	2	304485	0.56069	0.2875	HES7
ENSG00000181744	3	143690640	143767561	184	7	304485	0.56063	0.28752	C3orf58
ENSG00000139344	12	96337071	96362370	117	9	304485	0.56052	0.28756	AMDHD1
ENSG00000143079	1	112938803	113006078	159	4	304485	0.55972	0.28784	CTTNBP2NL
ENSG00000167363	17	80693451	80709073	63	8	304485	0.55967	0.28785	FN3K
ENSG00000238243	1	248031277	248060449	141	19	304485	0.55928	0.28799	OR2W3
ENSG00000122483	1	93645476	93744287	205	9	304485	0.55908	0.28805	CCDC18
ENSG00000145362	4	113739265	114304896	1423	110	304485	0.55909	0.28805	ANK2
ENSG00000179222	X	51546103	51645453	70	4	304014	0.55905	0.28806	MAGED1
ENSG00000236669	7	157318477	157320019	4	2	304485	0.55881	0.28815	AC006372.1
ENSG00000113205	5	140480234	140483406	14	3	304485	0.55876	0.28816	PCDHB3
ENSG00000163344	1	154897210	154909467	20	3	304485	0.55874	0.28817	PMVK
ENSG00000106258	7	99245817	99277621	27	4	304485	0.55849	0.28826	CYP3A5
ENSG00000066629	14	100204030	100408397	563	32	304485	0.55843	0.28827	EML1
ENSG00000164600	7	31377075	31380508	5	2	304485	0.55843	0.28828	NEUROD6
ENSG00000188511	22	49808176	50051190	906	62	304485	0.55829	0.28832	C22orf34
ENSG00000102309	X	71401203	71522776	162	10	304014	0.55817	0.28836	PIN4
ENSG00000067606	1	1981909	2116834	377	20	304485	0.55809	0.28839	PRKCZ
ENSG00000162702	1	200374068	200379184	1	1	304485	0.55806	0.2884	ZNF281
ENSG00000136697	2	113825547	113833427	42	7	304485	0.55804	0.28841	IL1F10
ENSG00000174799	4	56815037	56899529	147	13	304485	0.558	0.28842	CEP135
ENSG00000214113	6	5102827	5261172	512	28	304485	0.55785	0.28847	LYRM4
ENSG00000125510	20	62711526	62731996	32	7	304485	0.5577	0.28852	OPRL1
ENSG00000170727	8	145486055	145515082	50	5	304485	0.55768	0.28853	BOP1
ENSG00000010278	12	6308881	6347425	54	5	304485	0.5576	0.28856	CD9
ENSG00000228368	7	116605900	116607526	2	1	304485	0.55745	0.28861	AC106873.4
ENSG00000165533	14	89290497	89344335	77	7	304485	0.55745	0.28861	TTC8
ENSG00000057468	1	76262567	76378923	479	22	304485	0.55716	0.28871	MSH4
ENSG00000164733	8	11700033	11726957	121	13	304485	0.55714	0.28872	CTSB
ENSG00000087253	16	55542910	55620582	200	11	304485	0.55712	0.28872	LPCAT2
ENSG00000132254	11	6496910	6502666	4	2	304485	0.55708	0.28874	ARFIP2
ENSG00000128524	7	128502880	128505898	9	2	304485	0.55705	0.28875	ATP6V1F
ENSG00000175294	11	65784223	65793988	21	3	304485	0.55675	0.28885	CATSPER1
ENSG00000180913	11	6149840	6150706	1	1	304485	0.5566	0.2889	OR56B3P
ENSG00000222022	2	238330063	238333919	4	2	304485	0.55659	0.28891	AC112721.1
ENSG00000154511	1	93307724	93427057	184	5	304485	0.55639	0.28897	FAM69A
ENSG00000133961	14	73741815	73930348	404	18	304485	0.55607	0.28908	NUMB
ENSG00000151617	4	148402069	148466106	131	11	304485	0.55605	0.28909	EDNRA
ENSG00000119729	2	46768945	46810260	84	12	304485	0.55589	0.28914	RHOQ
ENSG00000174946	3	150915619	150920988	13	4	304485	0.55577	0.28918	GPR171
ENSG00000182196	12	123464607	123467456	1	1	304485	0.55572	0.2892	ARL6IP4
ENSG00000143257	1	161199456	161208092	24	5	304485	0.5553	0.28934	NR1I3
ENSG00000188425	19	46416475	46418036	3	1	304485	0.55515	0.2894	NANOS2
ENSG00000196323	11	130096572	130184581	228	8	304485	0.55511	0.28941	ZBTB44
ENSG00000181355	6	9596343	10211841	1993	94	304485	0.5549	0.28948	OFCC1
ENSG00000161956	17	7465192	7475287	19	5	304485	0.55485	0.2895	SENP3
ENSG00000135423	12	56864736	56882198	20	4	304485	0.55479	0.28952	GLS2
ENSG00000134954	11	128328656	128457453	260	31	304485	0.55475	0.28953	ETS1
ENSG00000123562	X	102930424	102943086	15	3	304014	0.55465	0.28957	MORF4L2
ENSG00000183773	22	21319396	21335649	55	10	304485	0.55452	0.28961	AIFM3
ENSG00000185697	8	67474410	67526482	51	2	304485	0.5545	0.28962	MYBL1
ENSG00000204335	2	171571861	171574588	5	2	304485	0.55447	0.28963	SP5
ENSG00000175161	3	85008132	86123579	3038	42	304485	0.55432	0.28968	CADM2
ENSG00000149532	11	61170121	61197503	19	3	304485	0.55418	0.28973	CPSF7
ENSG00000107929	10	855484	977564	237	10	304485	0.5536	0.28993	LARP4B
ENSG00000104361	8	99202061	99306621	221	28	304485	0.55342	0.28999	NIPAL2
ENSG00000196074	20	58438618	58508710	37	3	304485	0.55279	0.2902	SYCP2
ENSG00000151353	2	667335	677439	25	4	304485	0.55262	0.29026	TMEM18
ENSG00000107447	10	98064085	98098321	74	6	304485	0.5526	0.29027	DNTT
ENSG00000170959	11	30851916	31391357	683	15	304485	0.5526	0.29027	DCDC1
ENSG00000091490	4	25749055	25865382	256	33	304485	0.55205	0.29046	SEL1L3
ENSG00000177300	4	184239220	184241927	1	1	304485	0.55192	0.2905	CLDN22
ENSG00000137507	11	76368568	76381791	29	7	304485	0.55188	0.29052	LRRC32
ENSG00000164440	6	139561198	139613276	146	11	304485	0.55175	0.29056	TXLNB
ENSG00000214415	7	80087987	80141336	107	11	304485	0.55154	0.29063	GNAT3
ENSG00000125788	20	123010	126392	7	3	304485	0.5514	0.29068	DEFB126
ENSG00000122592	7	27193335	27197555	7	3	304485	0.55138	0.29069	HOXA7
ENSG00000148541	10	61005890	61122939	249	21	304485	0.55116	0.29076	FAM13C
ENSG00000110801	12	122326637	122356203	69	7	304485	0.55113	0.29077	PSMD9
ENSG00000087301	14	52897308	53019240	312	13	304485	0.55105	0.2908	TXNDC16
ENSG00000113594	5	38475065	38608456	174	12	304485	0.55103	0.29081	LIFR
ENSG00000172247	11	47611216	47616211	1	1	304485	0.55076	0.2909	C1QTNF4
ENSG00000075303	7	87462883	87505672	69	5	304485	0.55073	0.29091	SLC25A40
ENSG00000155542	5	56205087	56221359	44	4	304485	0.55064	0.29094	SETD9
ENSG00000011021	1	11866207	11903201	205	12	304485	0.55035	0.29104	CLCN6
ENSG00000256294	19	44616334	44637027	36	5	304485	0.55028	0.29106	ZNF225
ENSG00000121481	1	185014496	185071740	53	8	304485	0.5502	0.29109	RNF2
ENSG00000131910	1	27237980	27240457	5	2	304485	0.55013	0.29111	NR0B2
ENSG00000008256	7	6201407	6312275	218	23	304485	0.55016	0.29111	CYTH3
ENSG00000145087	3	120626919	121143608	1644	22	304485	0.55008	0.29113	STXBP5L
ENSG00000111237	12	110928902	110939922	10	3	304485	0.55001	0.29115	VPS29
ENSG00000120925	8	42704780	42752433	45	6	304485	0.54941	0.29136	RNF170
ENSG00000187134	10	4934796	5025475	409	22	304485	0.54938	0.29137	AKR1C1
ENSG00000176904	11	4880886	4881794	2	1	304485	0.54929	0.2914	OR51H1P
ENSG00000267937	21	38888740	38888973	1	1	304485	0.5493	0.2914	AP001421.1
ENSG00000124067	16	67977377	68003504	21	4	304485	0.54858	0.29165	SLC12A4
ENSG00000088832	20	1349622	1373806	56	9	304485	0.54841	0.2917	FKBP1A
ENSG00000117480	1	46859937	46879520	29	5	304485	0.54822	0.29177	FAAH
ENSG00000141569	17	73876416	73893084	52	6	304485	0.54814	0.2918	TRIM65
ENSG00000121486	1	185087220	185126204	69	4	304485	0.54809	0.29181	TRMT1L
ENSG00000065970	12	8185299	8208099	33	5	304485	0.54779	0.29192	FOXJ2
ENSG00000175073	8	67540722	67579452	38	2	304485	0.54762	0.29198	VCPIP1
ENSG00000273173	15	25200133	25223729	37	5	304485	0.54752	0.29201	SNURF
ENSG00000256530	15	76030311	76031568	3	1	304485	0.54736	0.29207	AC019294.1
ENSG00000095574	10	124750322	124768333	48	8	304485	0.54723	0.29211	IKZF5
ENSG00000182389	2	152689290	152955593	622	25	304485	0.54716	0.29214	CACNB4
ENSG00000163558	3	169940153	170023769	251	13	304485	0.54699	0.29219	PRKCI
ENSG00000228532	X	114952650	114953669	1	1	304014	0.54697	0.2922	RP1-241P17.4
ENSG00000171566	4	155456158	155471587	45	3	304485	0.54693	0.29221	PLRG1
ENSG00000269686	2	133874577	133876625	9	2	304485	0.54685	0.29224	AC011755.1
ENSG00000171014	11	123810250	123811344	1	1	304485	0.54668	0.2923	OR4D5
ENSG00000188582	3	142668006	142682178	36	9	304485	0.5466	0.29233	PAQR9
ENSG00000198841	1	52497775	52499488	7	2	304485	0.54632	0.29242	KTI12
ENSG00000106049	7	27565061	27702614	458	12	304485	0.54631	0.29243	HIBADH
ENSG00000154767	3	14186647	14220283	61	8	304485	0.54599	0.29254	XPC
ENSG00000248672	2	160628362	160761221	489	29	304485	0.54592	0.29256	LY75-CD302
ENSG00000054219	2	160628362	160761260	489	29	304485	0.54592	0.29256	LY75
ENSG00000261514	17	42015731	42016327	1	1	304485	0.5458	0.2926	RP11-527L4.2
ENSG00000090097	3	51991470	52002426	7	2	304485	0.54548	0.29271	PCBP4
ENSG00000156256	21	30396950	30426809	38	9	304485	0.54537	0.29275	USP16
ENSG00000221858	7	143792141	143793186	2	1	304485	0.54523	0.2928	OR2A12
ENSG00000008196	6	50786436	50815326	77	11	304485	0.54509	0.29284	TFAP2B
ENSG00000109920	11	47738072	47788995	91	8	304485	0.54494	0.2929	FNBP4
ENSG00000053900	4	25378835	25420120	142	8	304485	0.54487	0.29292	ANAPC4
ENSG00000146070	6	46671938	46703430	51	9	304485	0.54456	0.29303	PLA2G7
ENSG00000115339	2	166604101	166651192	59	6	304485	0.54451	0.29304	GALNT3
ENSG00000163347	3	190023490	190040264	78	16	304485	0.54429	0.29312	CLDN1
ENSG00000051596	5	175344876	175461683	9	2	304485	0.5443	0.29312	THOC3
ENSG00000166557	15	79603404	79704334	403	19	304485	0.54396	0.29324	TMED3
ENSG00000196758	2	240499995	240507788	30	5	304485	0.54386	0.29327	AC079612.1
ENSG00000269279	1	116915890	116926718	18	3	304485	0.54382	0.29328	AL136376.1
ENSG00000151239	12	44187526	44200178	18	5	304485	0.54372	0.29332	TWF1
ENSG00000100596	14	77972340	78083116	504	34	304485	0.54361	0.29335	SPTLC2
ENSG00000080603	16	30709530	30755602	17	2	304485	0.5436	0.29336	SRCAP
ENSG00000156642	15	73852355	73926475	104	8	304485	0.54334	0.29345	NPTN
ENSG00000119689	14	75348594	75370448	61	7	304485	0.54319	0.2935	DLST
ENSG00000165410	14	35179593	35184029	14	4	304485	0.543	0.29356	CFL2
ENSG00000241399	2	160625364	160654753	116	12	304485	0.54288	0.29361	CD302
ENSG00000182759	8	144501352	144512576	60	11	304485	0.54278	0.29364	MAFA
ENSG00000175544	11	67219877	67226699	10	3	304485	0.54272	0.29366	CABP4
ENSG00000158517	7	74188309	74203659	9	2	304485	0.5427	0.29367	NCF1
ENSG00000136518	3	179280668	179306196	44	4	304485	0.54246	0.29375	ACTL6A
ENSG00000187185	16	57832098	57850850	32	10	304485	0.54236	0.29378	CTD-2600O9.1
ENSG00000186687	5	130506503	130541119	76	5	304485	0.54235	0.29379	LYRM7
ENSG00000124596	6	41001366	41065526	128	8	304485	0.54162	0.29404	OARD1
ENSG00000181001	11	5809084	5810046	10	3	304485	0.54159	0.29405	OR52N1
ENSG00000183035	X	83116154	83141705	1	1	304014	0.54145	0.2941	CYLC1
ENSG00000189233	8	27879481	27941388	166	26	304485	0.5414	0.29412	NUGGC
ENSG00000169760	3	173114074	174004434	2289	102	304485	0.54086	0.2943	NLGN1
ENSG00000146267	6	99719045	99797938	252	19	304485	0.54076	0.29434	FAXC
ENSG00000134504	18	24034874	24237365	589	66	304485	0.54075	0.29434	KCTD1
ENSG00000160570	19	42702750	42724292	18	2	304485	0.54063	0.29438	DEDD2
ENSG00000187210	9	79034752	79122332	349	24	304485	0.5406	0.29439	GCNT1
ENSG00000141564	17	78518619	78940171	1729	57	304485	0.54057	0.2944	RPTOR
ENSG00000154839	18	47901365	47920543	66	5	304485	0.54034	0.29448	SKA1
ENSG00000204614	6	30103885	30116512	115	8	304485	0.54026	0.29451	TRIM40
ENSG00000114770	3	183637722	183735803	245	16	304485	0.53989	0.29463	ABCC5
ENSG00000150526	14	39699435	39722859	66	9	304485	0.53974	0.29469	MIA2
ENSG00000198105	10	38091751	38147034	178	8	304485	0.53967	0.29471	ZNF248
ENSG00000178538	8	61099906	61193971	323	21	304485	0.53959	0.29474	CA8
ENSG00000126251	19	35861831	35863855	2	1	304485	0.53922	0.29487	GPR42
ENSG00000134398	16	23701647	23724821	51	12	304485	0.53912	0.2949	ERN2
ENSG00000090447	16	4307187	4323076	21	3	304485	0.5391	0.29491	TFAP4
ENSG00000145832	5	135170338	135224326	188	22	304485	0.53892	0.29497	SLC25A48
ENSG00000185436	1	24480647	24514449	136	17	304485	0.53882	0.29501	IFNLR1
ENSG00000123454	9	136501482	136524466	121	22	304485	0.53879	0.29502	DBH
ENSG00000185386	22	50702142	50709196	18	4	304485	0.5384	0.29515	MAPK11
ENSG00000183255	21	46269500	46293752	100	13	304485	0.53806	0.29527	PTTG1IP
ENSG00000160188	21	43892596	43916464	61	13	304485	0.538	0.29529	RSPH1
ENSG00000145075	3	180320646	180588793	580	26	304485	0.53778	0.29536	CCDC39
ENSG00000272647	7	99156291	99205433	73	8	304485	0.53767	0.2954	GS1-259H13.10
ENSG00000235098	1	1353800	1357149	4	1	304485	0.53731	0.29553	ANKRD65
ENSG00000137161	6	42896938	42907025	26	6	304485	0.53714	0.29559	CNPY3
ENSG00000104517	8	103265240	103425069	343	21	304485	0.53708	0.29561	UBR5
ENSG00000237896	7	80804824	80828431	63	4	304485	0.53691	0.29566	AC005008.2
ENSG00000176387	16	67464555	67471456	9	3	304485	0.53667	0.29575	HSD11B2
ENSG00000135333	6	93949738	94129265	427	42	304485	0.53634	0.29586	EPHA7
ENSG00000237452	19	46236509	46267792	34	4	304485	0.53635	0.29586	AC074212.3
ENSG00000132874	18	42792960	43263072	1393	77	304485	0.53621	0.29591	SLC14A2
ENSG00000173153	11	64073044	64084215	7	2	304485	0.536	0.29598	ESRRA
ENSG00000172071	2	88856259	88927094	71	9	304485	0.53594	0.296	EIF2AK3
ENSG00000239672	17	49230897	49239789	33	5	304485	0.53591	0.29601	NME1
ENSG00000168936	4	1717679	1723085	24	5	304485	0.53588	0.29602	TMEM129
ENSG00000109079	17	26662628	26674035	12	3	304485	0.53579	0.29605	TNFAIP1
ENSG00000197858	8	145137493	145141119	5	1	304485	0.53573	0.29607	GPAA1
ENSG00000143653	1	246887349	246931439	123	12	304485	0.53572	0.29608	SCCPDH
ENSG00000149823	11	64856796	64879332	29	7	304485	0.53572	0.29608	VPS51
ENSG00000134109	3	5229331	5261642	39	9	304485	0.53556	0.29613	EDEM1
ENSG00000172366	16	691813	698474	5	2	304485	0.53555	0.29613	FAM195A
ENSG00000064547	19	19734477	19739739	5	2	304485	0.53557	0.29613	LPAR2
ENSG00000119979	10	120863598	120897496	92	2	304485	0.53555	0.29614	FAM45A
ENSG00000166333	11	6624961	6632102	30	4	304485	0.53552	0.29614	ILK
ENSG00000269169	19	999601	999952	3	1	304485	0.53553	0.29614	AC004528.1
ENSG00000037897	12	58162254	58166576	5	1	304485	0.5353	0.29622	METTL1
ENSG00000149930	16	29984962	30003582	19	2	304485	0.53524	0.29624	TAOK2
ENSG00000163273	2	232786530	232791113	7	2	304485	0.5351	0.29629	NPPC
ENSG00000187942	1	22138758	22151714	32	11	304485	0.53509	0.2963	LDLRAD2
ENSG00000175619	11	48238344	48239314	4	2	304485	0.53501	0.29632	OR4B1
ENSG00000034152	17	21187984	21218552	59	8	304485	0.53491	0.29635	MAP2K3
ENSG00000174695	5	82348665	82373682	64	5	304485	0.53481	0.29639	TMEM167A
ENSG00000116044	2	178092323	178257425	392	22	304485	0.53466	0.29644	NFE2L2
ENSG00000172775	16	57186378	57220028	44	6	304485	0.5345	0.2965	FAM192A
ENSG00000164951	8	94870035	94938294	160	9	304485	0.53445	0.29651	PDP1
ENSG00000171094	2	29415640	30144432	2382	120	304485	0.53435	0.29655	ALK
ENSG00000170876	3	14166440	14185179	33	7	304485	0.53435	0.29655	TMEM43
ENSG00000105650	19	18318771	18366229	144	13	304485	0.53411	0.29663	PDE4C
ENSG00000146857	7	134916731	134943244	44	4	304485	0.53401	0.29667	STRA8
ENSG00000136854	9	130374544	130457460	67	8	304485	0.53391	0.2967	STXBP1
ENSG00000166889	11	59404189	59436453	43	5	304485	0.53364	0.29679	PATL1
ENSG00000171953	17	17880723	17942523	76	5	304485	0.53365	0.29679	ATPAF2
ENSG00000133106	13	43460524	43566407	351	34	304485	0.53361	0.2968	EPSTI1
ENSG00000162073	16	3019246	3023490	5	2	304485	0.53354	0.29683	PAQR4
ENSG00000132286	11	6502677	6505909	7	2	304485	0.53306	0.297	TIMM10B
ENSG00000166813	15	90152020	90198682	99	7	304485	0.53303	0.29701	KIF7
ENSG00000180596	6	26115101	26124154	30	5	304485	0.533	0.29702	HIST1H2BC
ENSG00000188089	15	42273780	42343388	341	30	304485	0.53278	0.29709	PLA2G4E
ENSG00000165091	9	75136717	75451267	948	23	304485	0.53255	0.29717	TMC1
ENSG00000160349	9	138413284	138418378	23	7	304485	0.53232	0.29725	LCN1
ENSG00000181523	17	78180515	78194722	54	5	304485	0.53225	0.29728	SGSH
ENSG00000228727	6	31730576	31732628	4	2	304485	0.53217	0.2973	SAPCD1
ENSG00000131126	19	43905648	43922763	43	4	304485	0.53209	0.29733	TEX101
ENSG00000142945	1	45205490	45233439	48	5	304485	0.53189	0.2974	KIF2C
ENSG00000197457	20	62271061	62284780	47	8	304485	0.5319	0.2974	STMN3
ENSG00000169718	17	80015382	80023763	15	4	304485	0.53157	0.29751	DUS1L
ENSG00000162746	1	161691353	161697933	33	7	304485	0.53132	0.2976	FCRLB
ENSG00000154118	16	87635441	87731762	528	47	304485	0.53132	0.2976	JPH3
ENSG00000173614	1	10003486	10045559	58	6	304485	0.53117	0.29765	NMNAT1
ENSG00000089009	12	112842994	112856642	14	4	304485	0.53111	0.29767	RPL6
ENSG00000197748	10	105889646	105992120	225	19	304485	0.53098	0.29772	WDR96
ENSG00000159579	16	57220049	57274387	91	8	304485	0.53094	0.29773	RSPRY1
ENSG00000176009	11	8959119	8964580	21	2	304485	0.5309	0.29774	ASCL3
ENSG00000108639	17	76164639	76169608	22	5	304485	0.53089	0.29775	SYNGR2
ENSG00000114698	3	145910126	145968966	252	12	304485	0.53066	0.29783	PLSCR4
ENSG00000107581	10	120794356	120840316	60	6	304485	0.53062	0.29784	EIF3A
ENSG00000166337	11	6627526	6633898	17	3	304485	0.53047	0.29789	TAF10
ENSG00000225830	10	50663414	50747584	166	17	304485	0.53043	0.29791	ERCC6
ENSG00000174562	19	51328545	51340469	48	11	304485	0.53026	0.29797	KLK15
ENSG00000121853	3	172162923	172166246	9	3	304485	0.52998	0.29806	GHSR
ENSG00000145632	5	57749809	57756087	23	4	304485	0.53	0.29806	PLK2
ENSG00000135900	2	224822121	224832431	17	2	304485	0.52991	0.29809	MRPL44
ENSG00000189332	11	18230685	18236109	6	2	304485	0.5299	0.29809	RP11-113D6.10
ENSG00000073605	17	38060848	38076107	51	3	304485	0.52927	0.29831	GSDMB
ENSG00000268688	2	37068327	37068530	1	1	304485	0.52901	0.2984	AC007382.1
ENSG00000124256	20	56178902	56195632	42	10	304485	0.52902	0.2984	ZBP1
ENSG00000164116	4	156587863	156653501	188	24	304485	0.52863	0.29853	GUCY1A3
ENSG00000132153	3	47844399	47891685	32	2	304485	0.52842	0.2986	DHX30
ENSG00000127995	7	94138531	94186331	81	7	304485	0.52826	0.29866	CASD1
ENSG00000167378	19	44088521	44100287	13	4	304485	0.52797	0.29876	IRGQ
ENSG00000204060	1	41827594	41849262	55	9	304485	0.52789	0.29879	FOXO6
ENSG00000168288	2	150426148	150444330	40	4	304485	0.52776	0.29883	MMADHC
ENSG00000106648	7	151653464	151717019	258	21	304485	0.52773	0.29884	GALNTL5
ENSG00000178363	10	5566924	5568225	5	2	304485	0.52761	0.29888	CALML3
ENSG00000177476	1	247768856	247769838	4	2	304485	0.52736	0.29897	OR2G3
ENSG00000214921	17	42325758	42327236	1	1	304485	0.52728	0.299	AC003102.1
ENSG00000109586	4	174089904	174245118	254	19	304485	0.52726	0.29901	GALNT7
ENSG00000110665	11	2316875	2324279	52	7	304485	0.52723	0.29902	C11orf21
ENSG00000174600	12	108681821	108733118	149	23	304485	0.52696	0.29911	CMKLR1
ENSG00000118640	2	85788685	85809154	64	6	304485	0.5268	0.29917	VAMP8
ENSG00000007174	17	11501748	11873065	906	63	304485	0.5268	0.29917	DNAH9
ENSG00000197093	7	99756867	99766373	13	3	304485	0.52676	0.29918	GAL3ST4
ENSG00000188959	9	112952328	112970469	80	13	304485	0.52676	0.29918	C9orf152
ENSG00000152086	2	130949318	130956034	11	1	304485	0.5267	0.2992	TUBA3E
ENSG00000158987	5	130759614	130970929	295	8	304485	0.52663	0.29923	RAPGEF6
ENSG00000166884	11	59224411	59225464	6	2	304485	0.52661	0.29923	OR4D6
ENSG00000162704	1	183592401	183604892	82	3	304485	0.52649	0.29927	ARPC5
ENSG00000070785	1	45316450	45452282	358	9	304485	0.52645	0.29929	EIF2B3
ENSG00000137494	11	82904781	82971736	137	12	304485	0.52602	0.29944	ANKRD42
ENSG00000247121	5	96149731	96271513	611	25	304485	0.52578	0.29952	CTD-2260A17.2
ENSG00000171115	7	150147718	150176480	31	4	304485	0.52541	0.29965	GIMAP8
ENSG00000168575	8	42273993	42397069	195	21	304485	0.52524	0.29971	SLC20A2
ENSG00000183389	11	6023216	6024424	3	1	304485	0.52511	0.29975	OR56A4
ENSG00000163357	1	155006300	155023406	23	4	304485	0.525	0.29979	DCST1
ENSG00000136250	7	36552456	36764154	647	51	304485	0.52473	0.29988	AOAH
ENSG00000198083	17	39411636	39412616	1	1	304485	0.52469	0.2999	KRTAP9-9
ENSG00000138496	3	122246771	122283424	88	9	304485	0.52431	0.30003	PARP9
ENSG00000156860	16	30669752	30682135	4	1	304485	0.52427	0.30005	FBRS
ENSG00000177294	17	6679542	6700420	112	16	304485	0.52406	0.30012	FBXO39
ENSG00000168685	5	35852797	35879705	95	7	304485	0.52366	0.30026	IL7R
ENSG00000087842	X	15402921	15511687	206	13	304014	0.52342	0.30034	PIR
ENSG00000167733	19	5680615	5688533	5	2	304485	0.52325	0.3004	HSD11B1L
ENSG00000135801	1	229728858	229761794	79	7	304485	0.52297	0.3005	TAF5L
ENSG00000168263	9	2717502	2730037	27	5	304485	0.52289	0.30052	KCNV2
ENSG00000163714	3	142683339	142779567	209	13	304485	0.52276	0.30057	U2SURP
ENSG00000180386	17	39431911	39432949	1	1	304485	0.52268	0.3006	KRTAP9-7
ENSG00000196660	1	219858769	220131989	988	40	304485	0.52259	0.30063	SLC30A10
ENSG00000144837	3	119316689	119348658	112	7	304485	0.52253	0.30065	PLA1A
ENSG00000244094	1	153084590	153085991	2	1	304485	0.52235	0.30071	SPRR2F
ENSG00000147853	9	4711155	4742043	207	20	304485	0.52221	0.30076	AK3
ENSG00000135842	1	184759858	184943682	346	20	304485	0.52219	0.30077	FAM129A
ENSG00000205821	17	2310279	2318731	32	4	304485	0.52219	0.30077	AC006435.1
ENSG00000101193	20	61569471	61576996	23	7	304485	0.52217	0.30078	GID8
ENSG00000135763	1	229761981	229795946	69	7	304485	0.522	0.30083	URB2
ENSG00000143412	1	150954493	150968110	33	8	304485	0.52129	0.30108	ANXA9
ENSG00000165521	14	89078775	89259096	322	12	304485	0.52105	0.30117	EML5
ENSG00000141968	19	6772725	6857377	275	30	304485	0.52096	0.3012	VAV1
ENSG00000189298	6	28317691	28336947	71	11	304485	0.52089	0.30122	ZKSCAN3
ENSG00000174456	12	110465872	110511491	84	10	304485	0.52035	0.30141	C12orf76
ENSG00000125462	1	156374042	156400493	23	4	304485	0.52017	0.30147	C1orf61
ENSG00000144645	3	31699382	32119072	1342	99	304485	0.52016	0.30148	OSBPL10
ENSG00000141127	17	18743398	18834581	309	12	304485	0.52015	0.30148	PRPSAP2
ENSG00000137996	1	100731763	100758325	52	3	304485	0.51994	0.30155	RTCA
ENSG00000109452	4	142944313	143768585	2224	69	304485	0.5199	0.30157	INPP4B
ENSG00000144130	2	113479063	113500456	42	3	304485	0.51955	0.30169	NT5DC4
ENSG00000100170	22	32439019	32509016	197	9	304485	0.51942	0.30173	SLC5A1
ENSG00000132854	1	62702651	62785085	366	22	304485	0.51916	0.30183	KANK4
ENSG00000184661	8	25316513	25365436	118	6	304485	0.51889	0.30192	CDCA2
ENSG00000106682	7	73588575	73611431	6	1	304485	0.51883	0.30194	EIF4H
ENSG00000123384	12	57522276	57607134	90	10	304485	0.51879	0.30195	LRP1
ENSG00000066777	8	68085747	68255912	159	11	304485	0.51874	0.30197	ARFGEF1
ENSG00000156096	4	70345883	70391732	219	10	304485	0.51866	0.302	UGT2B4
ENSG00000160999	7	101928405	101962178	74	13	304485	0.51867	0.302	SH2B2
ENSG00000213186	3	160150233	160203561	84	9	304485	0.51836	0.3021	TRIM59
ENSG00000254706	1	162335197	162351905	52	13	304485	0.51831	0.30212	RP11-565P22.6
ENSG00000130813	19	10196798	10203928	7	2	304485	0.51831	0.30212	C19orf66
ENSG00000165271	9	33461439	33473928	26	6	304485	0.51824	0.30215	NOL6
ENSG00000188549	15	40623653	40633168	24	6	304485	0.51809	0.3022	C15orf52
ENSG00000012211	X	49031151	49042845	2	1	304014	0.51793	0.30225	PRICKLE3
ENSG00000124126	20	47240790	47444420	651	28	304485	0.51784	0.30228	PREX1
ENSG00000116157	1	53068044	53074723	21	5	304485	0.51779	0.3023	GPX7
ENSG00000090534	3	184089723	184095932	23	7	304485	0.51779	0.3023	THPO
ENSG00000141744	17	37824234	37826728	3	2	304485	0.51762	0.30236	PNMT
ENSG00000135387	11	34073230	34122703	137	2	304485	0.51755	0.30239	CAPRIN1
ENSG00000106128	7	30978284	31032869	178	26	304485	0.51751	0.3024	GHRHR
ENSG00000255346	15	69222864	69355083	136	8	304485	0.51674	0.30267	NOX5
ENSG00000096093	6	52285106	52387892	304	25	304485	0.51664	0.3027	EFHC1
ENSG00000225663	17	79780287	79791178	18	1	304485	0.51645	0.30277	FAM195B
ENSG00000197712	4	38869298	38947360	261	13	304485	0.5163	0.30282	FAM114A1
ENSG00000234127	6	30152232	30181204	127	14	304485	0.5163	0.30282	TRIM26
ENSG00000095596	10	94833232	94837647	6	2	304485	0.51619	0.30286	CYP26A1
ENSG00000157429	16	71498453	71598992	163	18	304485	0.51608	0.3029	ZNF19
ENSG00000138271	3	151011891	151034740	44	6	304485	0.51606	0.30291	GPR87
ENSG00000221882	17	3181193	3182268	3	1	304485	0.5158	0.303	OR3A2
ENSG00000256087	19	52534632	52598991	198	11	304485	0.51546	0.30311	ZNF432
ENSG00000095917	16	1306060	1308532	13	3	304485	0.51542	0.30313	TPSD1
ENSG00000077380	2	172543919	172604930	96	8	304485	0.51526	0.30318	DYNC1I2
ENSG00000179954	19	55999771	56030465	148	20	304485	0.51524	0.30319	SSC5D
ENSG00000115165	2	158271131	158345473	115	13	304485	0.51519	0.30321	CYTIP
ENSG00000121454	1	180199421	180249380	206	32	304485	0.51501	0.30327	LHX4
ENSG00000186143	2	27359723	27362278	4	2	304485	0.51502	0.30327	C2orf53
ENSG00000140459	15	74630100	74660081	40	6	304485	0.51503	0.30327	CYP11A1
ENSG00000110492	11	46402306	46405375	3	1	304485	0.51479	0.30335	MDK
ENSG00000157106	16	18816175	18937776	334	11	304485	0.51477	0.30336	SMG1
ENSG00000171501	9	125315391	125316493	12	3	304485	0.51443	0.30347	OR1N2
ENSG00000175087	1	26437664	26452034	34	2	304485	0.51432	0.30351	PDIK1L
ENSG00000092009	14	24974559	24977471	6	2	304485	0.51405	0.30361	CMA1
ENSG00000114948	2	207308263	207485851	321	25	304485	0.51369	0.30373	ADAM23
ENSG00000114902	3	52738971	52742182	3	1	304485	0.51285	0.30403	SPCS1
ENSG00000158062	1	26607819	26644854	138	10	304485	0.51278	0.30405	UBXN11
ENSG00000214265	15	25200181	25245423	65	8	304485	0.51279	0.30405	SNURF
ENSG00000090376	12	66582659	66648402	107	12	304485	0.51257	0.30412	IRAK3
ENSG00000080819	3	98239976	98312567	205	28	304485	0.51246	0.30416	CPOX
ENSG00000081818	5	140501581	140505201	10	3	304485	0.51234	0.3042	PCDHB4
ENSG00000125910	19	3172344	3180329	29	6	304485	0.51223	0.30424	S1PR4
ENSG00000182890	X	120181462	120183794	2	1	304014	0.51224	0.30424	GLUD2
ENSG00000163218	1	153302596	153321316	81	5	304485	0.51222	0.30425	PGLYRP4
ENSG00000141556	17	80709940	80900724	661	20	304485	0.51189	0.30437	TBCD
ENSG00000127993	7	92158087	92167319	17	4	304485	0.51153	0.30449	RBM48
ENSG00000187959	17	71244588	71258491	31	6	304485	0.51153	0.30449	CPSF4L
ENSG00000100987	20	25051521	25062996	37	3	304485	0.51148	0.30451	VSX1
ENSG00000186075	17	38024417	38034149	28	2	304485	0.51141	0.30453	ZPBP2
ENSG00000130656	16	202686	204502	2	1	304485	0.51132	0.30456	HBZ
ENSG00000171462	6	43418090	43424370	12	3	304485	0.51126	0.30458	DLK2
ENSG00000122584	7	8473585	8792593	1254	53	304485	0.51128	0.30458	NXPH1
ENSG00000107651	10	121652223	121702014	168	11	304485	0.51085	0.30473	SEC23IP
ENSG00000196943	14	24769068	24778330	22	4	304485	0.51059	0.30482	NOP9
ENSG00000146151	6	55299167	55444012	626	22	304485	0.51051	0.30485	HMGCLL1
ENSG00000168026	3	39149152	39180394	104	10	304485	0.51043	0.30487	TTC21A
ENSG00000198873	10	120967101	121215131	666	58	304485	0.5102	0.30496	GRK5
ENSG00000272762	3	51994317	52008032	5	2	304485	0.51017	0.30497	RP11-155D18.14
ENSG00000161888	19	11242196	11266484	129	17	304485	0.51011	0.30499	SPC24
ENSG00000152292	2	85645844	85664152	63	12	304485	0.51006	0.305	SH2D6
ENSG00000144843	3	119298115	119308792	17	5	304485	0.50999	0.30503	ADPRH
ENSG00000204532	19	56713670	56720821	51	11	304485	0.50995	0.30504	ZSCAN5C
ENSG00000222038	2	131369054	131415664	4	1	304485	0.50962	0.30516	POTEJ
ENSG00000268361	19	44058844	44097188	120	17	304485	0.50952	0.30519	L34079.2
ENSG00000160124	3	122078438	122102078	52	7	304485	0.50946	0.30522	CCDC58
ENSG00000103023	16	58313901	58328951	84	5	304485	0.50934	0.30526	PRSS54
ENSG00000123240	10	13141449	13180291	114	17	304485	0.50929	0.30528	OPTN
ENSG00000143919	2	44589089	44999731	991	29	304485	0.50918	0.30531	CAMKMT
ENSG00000166394	11	7686331	7698453	55	10	304485	0.50913	0.30533	CYB5R2
ENSG00000171714	11	22214722	22304903	126	6	304485	0.50892	0.3054	ANO5
ENSG00000113100	5	26880709	27121257	583	26	304485	0.5087	0.30548	CDH9
ENSG00000182909	19	54972981	54974894	4	1	304485	0.50844	0.30557	LENG9
ENSG00000161921	17	4636821	4643217	31	4	304485	0.50839	0.30559	CXCL16
ENSG00000136542	2	158114110	158170723	129	10	304485	0.50821	0.30565	GALNT5
ENSG00000204421	6	31686425	31689622	6	2	304485	0.50811	0.30569	LY6G6C
ENSG00000143126	1	109792641	109818372	69	10	304485	0.50806	0.30571	CELSR2
ENSG00000166887	15	42450899	42500514	84	6	304485	0.50789	0.30577	VPS39
ENSG00000068878	2	54091204	54197977	310	15	304485	0.50783	0.30579	PSME4
ENSG00000127564	16	3018025	3030540	16	4	304485	0.50773	0.30582	PKMYT1
ENSG00000131153	16	85709804	85723679	38	3	304485	0.50762	0.30586	GINS2
ENSG00000070031	11	626431	627143	1	1	304485	0.50751	0.3059	SCT
ENSG00000175485	11	6220376	6221489	4	2	304485	0.50746	0.30592	OR52W1
ENSG00000135643	12	70760056	70828072	261	21	304485	0.50724	0.30599	KCNMB4
ENSG00000141873	19	2732202	2740150	18	4	304485	0.50722	0.306	SLC39A3
ENSG00000164556	7	38724946	38726637	6	3	304485	0.50711	0.30604	FAM183B
ENSG00000138136	10	102986733	102989551	1	1	304485	0.50694	0.3061	LBX1
ENSG00000266614	18	73971121	73972069	3	1	304485	0.5067	0.30618	RP11-94B19.4
ENSG00000125414	17	10424465	10453274	63	5	304485	0.50648	0.30626	MYH2
ENSG00000188676	8	39792133	39873910	434	28	304485	0.50636	0.3063	IDO2
ENSG00000136021	12	100660918	100735502	99	7	304485	0.5063	0.30632	SCYL2
ENSG00000115687	2	242045514	242089679	219	20	304485	0.50628	0.30633	PASK
ENSG00000007392	16	238968	279462	71	9	304485	0.50628	0.30633	LUC7L
ENSG00000135747	1	247108849	247242113	598	20	304485	0.50626	0.30634	ZNF670
ENSG00000168334	3	39224701	39234087	10	3	304485	0.50621	0.30635	XIRP1
ENSG00000152022	1	145477085	145501669	4	2	304485	0.50612	0.30639	LIX1L
ENSG00000069696	11	637293	640706	15	5	304485	0.50593	0.30645	DRD4
ENSG00000157193	1	53711217	53793742	157	17	304485	0.50583	0.30649	LRP8
ENSG00000182983	3	42947223	42960825	16	2	304485	0.50578	0.3065	ZNF662
ENSG00000146670	11	64833772	64851636	31	6	304485	0.50573	0.30652	CDCA5
ENSG00000187514	2	232571605	232578251	15	4	304485	0.50556	0.30658	PTMA
ENSG00000151914	6	56322785	56819426	846	19	304485	0.50551	0.3066	DST
ENSG00000131470	17	40724333	40729849	5	1	304485	0.50511	0.30674	PSMC3IP
ENSG00000010379	12	329789	372039	130	17	304485	0.50507	0.30675	SLC6A13
ENSG00000113263	5	156569944	156682201	313	31	304485	0.50486	0.30683	ITK
ENSG00000164074	4	128886461	128960866	61	9	304485	0.50476	0.30686	C4orf29
ENSG00000075539	4	48499378	48782339	295	10	304485	0.50471	0.30688	FRYL
ENSG00000187801	1	40915774	40929390	42	11	304485	0.50462	0.30691	ZFP69B
ENSG00000172273	11	118992297	119006752	37	3	304485	0.50446	0.30697	HINFP
ENSG00000070444	17	2287354	2304412	46	6	304485	0.50435	0.30701	MNT
ENSG00000110047	11	64619114	64655768	67	5	304485	0.5042	0.30706	EHD1
ENSG00000184374	8	120007691	120118821	578	22	304485	0.50417	0.30707	COLEC10
ENSG00000162398	1	55271736	55307925	163	9	304485	0.50401	0.30713	C1orf177
ENSG00000178372	10	5540658	5541533	3	1	304485	0.50387	0.30718	CALML5
ENSG00000129450	19	51628165	51639908	20	6	304485	0.50316	0.30743	SIGLEC9
ENSG00000165131	7	142636440	142637955	5	1	304485	0.50313	0.30744	C7orf34
ENSG00000113621	5	134209493	134237215	23	5	304485	0.50299	0.30749	TXNDC15
ENSG00000204704	6	29011990	29013017	2	1	304485	0.50285	0.30753	OR2W1
ENSG00000205629	16	25123050	25189552	116	5	304485	0.50284	0.30754	LCMT1
ENSG00000151725	4	185615772	185655287	290	4	304485	0.50254	0.30764	CENPU
ENSG00000078018	2	210288782	210598842	739	23	304485	0.50232	0.30772	MAP2
ENSG00000206026	18	73121431	73139658	61	6	304485	0.50215	0.30778	SMIM21
ENSG00000261210	16	19297061	19333467	128	14	304485	0.50167	0.30795	CLEC19A
ENSG00000119787	2	38522022	38604427	201	14	304485	0.50148	0.30802	ATL2
ENSG00000147604	8	74202506	74208024	11	4	304485	0.50143	0.30803	RPL7
ENSG00000132950	13	20397622	20437776	137	6	304485	0.50121	0.30811	ZMYM5
ENSG00000198798	X	30248553	30255607	15	2	304014	0.50116	0.30813	MAGEB3
ENSG00000134748	1	52870236	52886511	14	3	304485	0.50107	0.30816	PRPF38A
ENSG00000182199	12	57623110	57628718	4	2	304485	0.501	0.30819	SHMT2
ENSG00000254673	8	42873567	42932477	47	5	304485	0.5008	0.30826	RP11-598P20.5
ENSG00000150768	11	111895538	111935114	59	5	304485	0.50055	0.30834	DLAT
ENSG00000164113	4	123300121	123350957	84	9	304485	0.50049	0.30836	ADAD1
ENSG00000168944	5	122680579	122759286	257	8	304485	0.50033	0.30842	CEP120
ENSG00000163563	1	158801107	158819296	31	5	304485	0.50029	0.30844	MNDA
ENSG00000222000	2	98947852	98972468	72	10	304485	0.50029	0.30844	AC092675.3
ENSG00000107262	9	33247818	33264761	23	3	304485	0.50013	0.30849	BAG1
ENSG00000106367	7	100797678	100804877	33	5	304485	0.50004	0.30852	AP1S1
ENSG00000175691	19	2933216	2944969	35	8	304485	0.49986	0.30859	ZNF77
ENSG00000255054	1	26137961	26150235	32	2	304485	0.49954	0.3087	RP1-317E23.6
ENSG00000168679	1	110905470	110933704	65	10	304485	0.49931	0.30878	SLC16A4
ENSG00000204628	5	180663909	180675096	51	7	304485	0.49886	0.30894	GNB2L1
ENSG00000122176	1	203309756	203320617	33	8	304485	0.49879	0.30896	FMOD
ENSG00000135111	12	115108059	115121969	25	6	304485	0.49859	0.30903	TBX3
ENSG00000165269	9	33384765	33402643	44	8	304485	0.49839	0.30911	AQP7
ENSG00000101421	20	32399110	32442172	46	7	304485	0.49802	0.30923	CHMP4B
ENSG00000006377	7	96634860	96640351	7	2	304485	0.49788	0.30928	DLX6
ENSG00000203933	X	139037884	139047679	12	1	304014	0.4978	0.30931	CXorf66
ENSG00000196337	19	49557531	49562117	25	4	304485	0.49776	0.30933	CGB7
ENSG00000166016	11	34172535	34379555	649	81	304485	0.4976	0.30938	ABTB2
ENSG00000185112	3	194406622	194409762	12	3	304485	0.49752	0.30941	FAM43A
ENSG00000179564	3	50316458	50325545	6	2	304485	0.49746	0.30943	LSMEM2
ENSG00000140543	15	89054790	89089906	98	7	304485	0.49742	0.30945	DET1
ENSG00000187288	3	9908398	9921938	33	6	304485	0.49718	0.30953	CIDEC
ENSG00000087586	20	54944445	54967393	37	9	304485	0.49719	0.30953	AURKA
ENSG00000166444	11	8714898	8932498	507	18	304485	0.49712	0.30955	ST5
ENSG00000089327	19	35645633	35660786	62	12	304485	0.49713	0.30955	FXYD5
ENSG00000149182	11	47185848	47198676	19	5	304485	0.49692	0.30962	ARFGAP2
ENSG00000106031	7	27233122	27239725	9	3	304485	0.49684	0.30965	HOXA13
ENSG00000165471	10	54525140	54531460	28	6	304485	0.49656	0.30975	MBL2
ENSG00000204970	5	140165876	140391929	443	14	304485	0.49653	0.30976	PCDHA1
ENSG00000165929	14	92246095	92333880	142	13	304485	0.49641	0.3098	TC2N
ENSG00000164488	6	168693510	168720434	122	27	304485	0.49633	0.30983	DACT2
ENSG00000159899	9	35792151	35809729	31	4	304485	0.4962	0.30988	NPR2
ENSG00000102910	16	48278207	48397033	114	5	304485	0.49614	0.3099	LONP2
ENSG00000165152	9	104235453	104295819	204	23	304485	0.4959	0.30998	TMEM246
ENSG00000128482	17	19314438	19320589	9	2	304485	0.4958	0.31002	RNF112
ENSG00000119559	19	1461142	1479555	5	2	304485	0.49525	0.31021	C19orf25
ENSG00000099250	10	33466420	33625190	530	36	304485	0.4952	0.31023	NRP1
ENSG00000128849	15	57668165	57842925	687	60	304485	0.495	0.3103	CGNL1
ENSG00000171345	17	39679869	39684560	9	1	304485	0.49478	0.31038	KRT19
ENSG00000115268	19	1438358	1440583	1	1	304485	0.49415	0.3106	RPS15
ENSG00000188372	7	76026835	76071388	189	20	304485	0.4938	0.31072	ZP3
ENSG00000204038	10	82009466	82013395	34	4	304485	0.49377	0.31073	AL359195.1
ENSG00000179476	14	45366498	45376460	17	2	304485	0.49345	0.31085	C14orf28
ENSG00000167377	16	71481500	71496998	30	6	304485	0.49302	0.311	ZNF23
ENSG00000108759	17	39616063	39623681	45	5	304485	0.49277	0.31109	KRT32
ENSG00000178460	8	67782984	67834283	55	5	304485	0.49263	0.31114	MCMDC2
ENSG00000162298	11	64889252	64902004	12	3	304485	0.4924	0.31122	SYVN1
ENSG00000058729	5	96496571	96518964	73	10	304485	0.49226	0.31127	RIOK2
ENSG00000105880	7	96649704	96654409	5	2	304485	0.49212	0.31132	DLX5
ENSG00000164304	6	7326889	7389976	218	15	304485	0.49205	0.31134	CAGE1
ENSG00000112195	6	41158015	41168932	42	9	304485	0.49196	0.31137	TREML2
ENSG00000177051	19	46213887	46234162	20	7	304485	0.49189	0.3114	FBXO46
ENSG00000214013	15	42565431	42645864	228	8	304485	0.49175	0.31145	GANC
ENSG00000112769	6	112429963	112576141	369	31	304485	0.49152	0.31153	LAMA4
ENSG00000166510	18	52568740	52626739	131	12	304485	0.49144	0.31156	CCDC68
ENSG00000205307	7	100169855	100171270	1	1	304485	0.49132	0.3116	SAP25
ENSG00000129680	X	135295381	135338641	34	1	304014	0.4913	0.31161	MAP7D3
ENSG00000173137	8	145596790	145618457	29	3	304485	0.49108	0.31168	ADCK5
ENSG00000165973	11	20691117	21597227	2895	192	304485	0.491	0.31171	NELL1
ENSG00000133115	13	39540062	39565203	79	11	304485	0.49098	0.31172	STOML3
ENSG00000153066	16	11772936	11836734	163	12	304485	0.49057	0.31186	TXNDC11
ENSG00000144026	2	95813075	95831158	10	3	304485	0.4905	0.31189	ZNF514
ENSG00000259363	15	100347228	100417353	477	20	304485	0.49048	0.3119	CTD-2054N24.2
ENSG00000137274	6	3118608	3153812	83	6	304485	0.49017	0.31201	BPHL
ENSG00000164056	4	124317950	124324910	17	4	304485	0.49004	0.31205	SPRY1
ENSG00000109321	4	75310851	75320726	4	2	304485	0.48984	0.31212	AREG
ENSG00000214491	22	30918786	30942669	76	10	304485	0.48967	0.31218	SEC14L6
ENSG00000140553	15	91473410	91497323	86	10	304485	0.48966	0.31219	UNC45A
ENSG00000131398	19	50815194	50836772	57	14	304485	0.48952	0.31224	KCNC3
ENSG00000214413	10	112658488	112679032	40	9	304485	0.4893	0.31231	BBIP1
ENSG00000096746	10	70090931	70102948	25	4	304485	0.48903	0.31241	HNRNPH3
ENSG00000186440	1	158532441	158533394	3	1	304485	0.48898	0.31243	OR6P1
ENSG00000189169	21	46117087	46117959	2	1	304485	0.48852	0.31259	KRTAP10-12
ENSG00000160993	7	102096685	102105323	30	6	304485	0.48845	0.31261	ALKBH4
ENSG00000155729	2	201353675	201384507	71	13	304485	0.48803	0.31276	KCTD18
ENSG00000127318	12	68642022	68647387	13	4	304485	0.48801	0.31277	IL22
ENSG00000177596	13	74987094	74993252	22	7	304485	0.48777	0.31286	AL355390.1
ENSG00000175866	17	79008948	79091232	377	41	304485	0.4877	0.31288	BAIAP2
ENSG00000244405	3	185764097	185828107	104	11	304485	0.48758	0.31293	ETV5
ENSG00000142166	21	34696734	34732168	78	10	304485	0.48753	0.31294	IFNAR1
ENSG00000113578	5	141971743	142077617	295	32	304485	0.4875	0.31295	FGF1
ENSG00000166199	11	43902361	43941816	144	13	304485	0.48741	0.31298	ALKBH3
ENSG00000186086	1	108918421	109013624	18	4	304485	0.48737	0.313	NBPF6
ENSG00000168078	8	27667137	27695612	176	5	304485	0.48737	0.313	PBK
ENSG00000228259	5	179078298	179079445	4	2	304485	0.48721	0.31305	AC136604.1
ENSG00000131435	5	131593364	131609147	45	5	304485	0.4869	0.31316	PDLIM4
ENSG00000012504	12	100867486	100958191	109	11	304485	0.48672	0.31323	NR1H4
ENSG00000136104	13	51483814	51544592	97	13	304485	0.48664	0.31326	RNASEH2B
ENSG00000173638	21	46913486	46964325	189	15	304485	0.48664	0.31326	SLC19A1
ENSG00000180884	19	35447258	35454953	20	5	304485	0.48655	0.31329	ZNF792
ENSG00000070915	16	56899119	56949762	244	25	304485	0.4862	0.31341	SLC12A3
ENSG00000127241	3	186935942	187009810	207	29	304485	0.48607	0.31346	MASP1
ENSG00000180061	19	55824169	55845416	78	8	304485	0.48581	0.31355	TMEM150B
ENSG00000100721	14	96176304	96180533	5	2	304485	0.48578	0.31356	TCL1A
ENSG00000152229	18	43563502	43652238	237	14	304485	0.48579	0.31356	PSTPIP2
ENSG00000151012	4	139085251	139163503	192	17	304485	0.48525	0.31375	SLC7A11
ENSG00000182362	21	47706251	47717665	105	8	304485	0.48466	0.31396	YBEY
ENSG00000197487	19	56687389	56697144	49	10	304485	0.48436	0.31407	GALP
ENSG00000169635	22	21771693	21805752	5	2	304485	0.48435	0.31407	HIC2
ENSG00000167395	16	31085743	31095517	12	2	304485	0.48426	0.3141	ZNF646
ENSG00000122574	7	29846102	29956682	358	27	304485	0.48381	0.31426	WIPF3
ENSG00000151962	4	155702365	155749965	95	7	304485	0.4837	0.3143	RBM46
ENSG00000175352	11	9002123	9025596	55	5	304485	0.48364	0.31432	NRIP3
ENSG00000162039	16	1883984	1934295	407	5	304485	0.48356	0.31435	MEIOB
ENSG00000166741	11	114128509	114184007	116	16	304485	0.48345	0.31439	NNMT
ENSG00000162572	1	1215816	1227409	37	10	304485	0.48333	0.31443	SCNN1D
ENSG00000268324	3	46598888	46601178	13	2	304485	0.4831	0.31451	LUZPP1
ENSG00000169131	5	178138593	178157703	80	3	304485	0.48286	0.3146	ZNF354A
ENSG00000117151	1	85015289	85040163	67	9	304485	0.48229	0.3148	CTBS
ENSG00000144306	2	175260458	175294303	117	6	304485	0.48216	0.31485	SCRN3
ENSG00000181315	6	26636518	26659980	74	8	304485	0.48214	0.31485	ZNF322
ENSG00000136720	2	128994290	129076151	267	30	304485	0.48205	0.31489	HS6ST1
ENSG00000155158	9	15163620	15307358	507	44	304485	0.48197	0.31491	TTC39B
ENSG00000137814	15	42841008	42862192	33	3	304485	0.48196	0.31492	HAUS2
ENSG00000001461	1	24742284	24799466	154	11	304485	0.48178	0.31498	NIPAL3
ENSG00000186635	11	72396114	72504644	268	17	304485	0.48134	0.31514	ARAP1
ENSG00000115902	2	65215611	65250999	85	16	304485	0.48102	0.31525	SLC1A4
ENSG00000173988	13	46786083	46851501	219	17	304485	0.48093	0.31528	LRRC63
ENSG00000106086	7	30067020	30170096	237	9	304485	0.48084	0.31531	PLEKHA8
ENSG00000196358	9	135037334	135119921	203	23	304485	0.48086	0.31531	NTNG2
ENSG00000128928	15	40697686	40728146	91	8	304485	0.48014	0.31556	IVD
ENSG00000115665	2	108602979	108630450	65	17	304485	0.47999	0.31562	SLC5A7
ENSG00000104964	19	3052908	3063105	29	7	304485	0.47992	0.31564	AES
ENSG00000189375	17	18538319	18565263	67	9	304485	0.47986	0.31566	TBC1D28
ENSG00000004975	17	7128660	7137864	10	2	304485	0.47982	0.31568	DVL2
ENSG00000163833	3	121311966	121349139	126	20	304485	0.47962	0.31575	FBXO40
ENSG00000124613	6	27342394	27371683	169	6	304485	0.47959	0.31576	ZNF391
ENSG00000181698	11	56043029	56044146	3	2	304485	0.47948	0.3158	OR5T1
ENSG00000115468	2	233470767	233547491	212	21	304485	0.47945	0.31581	EFHD1
ENSG00000099875	19	2037470	2051243	24	5	304485	0.47942	0.31582	MKNK2
ENSG00000163312	4	84328496	84377009	72	6	304485	0.47939	0.31583	HELQ
ENSG00000214402	9	139876356	139880862	11	2	304485	0.4793	0.31586	LCNL1
ENSG00000176155	17	80059336	80170706	531	7	304485	0.4793	0.31586	CCDC57
ENSG00000117335	1	207925402	207968858	95	9	304485	0.47928	0.31587	CD46
ENSG00000170917	4	123809852	123844123	114	13	304485	0.47925	0.31588	NUDT6
ENSG00000198211	16	89985573	90002500	65	11	304485	0.47926	0.31588	TUBB3
ENSG00000074317	5	176047085	176057530	18	4	304485	0.47893	0.31599	SNCB
ENSG00000204427	6	31654726	31671221	32	6	304485	0.47885	0.31602	ABHD16A
ENSG00000215475	13	46354405	46425871	258	21	304485	0.4788	0.31604	SIAH3
ENSG00000142235	19	48988528	49016446	53	6	304485	0.47878	0.31605	LMTK3
ENSG00000124422	17	20902910	20947073	171	10	304485	0.47866	0.31609	USP22
ENSG00000164049	3	48413709	48442666	58	1	304485	0.47855	0.31613	FBXW12
ENSG00000087589	20	54987168	55034396	119	17	304485	0.47826	0.31623	CASS4
ENSG00000139318	12	89741009	89747048	23	4	304485	0.47816	0.31627	DUSP6
ENSG00000121005	8	75896750	75946793	147	13	304485	0.47809	0.31629	CRISPLD1
ENSG00000205047	16	87731749	87739290	26	4	304485	0.47809	0.31629	FLJ00104
ENSG00000148719	10	74092588	74114988	56	2	304485	0.47805	0.31631	DNAJB12
ENSG00000146109	6	26597180	26600278	14	4	304485	0.47796	0.31634	ABT1
ENSG00000005483	7	104654626	104754808	143	7	304485	0.47793	0.31635	KMT2E
ENSG00000164171	5	52285156	52390609	410	24	304485	0.47788	0.31637	ITGA2
ENSG00000075240	22	46971909	47075688	486	30	304485	0.47749	0.31651	GRAMD4
ENSG00000180376	3	56591189	56655846	304	17	304485	0.47746	0.31652	CCDC66
ENSG00000172818	11	65554493	65564690	27	6	304485	0.47735	0.31656	OVOL1
ENSG00000152082	2	130939310	130948302	21	1	304485	0.4773	0.31657	MZT2B
ENSG00000137166	6	41514164	41570122	111	10	304485	0.4773	0.31657	FOXP4
ENSG00000214306	11	107643129	107647344	14	4	304485	0.4765	0.31686	AP001024.2
ENSG00000240682	3	128846258	128880136	13	7	304485	0.47637	0.3169	ISY1
ENSG00000179361	15	74833518	74890472	79	6	304485	0.47636	0.31691	ARID3B
ENSG00000160339	9	137772654	137779924	36	6	304485	0.47608	0.31701	FCN2
ENSG00000260342	16	18799385	18812841	28	4	304485	0.47607	0.31701	RP11-1035H13.3
ENSG00000156222	15	85427885	85518876	444	46	304485	0.47585	0.31709	SLC28A1
ENSG00000100629	14	80943330	81425861	1371	42	304485	0.47578	0.31711	CEP128
ENSG00000180233	7	30323923	30452118	124	14	304485	0.47575	0.31713	ZNRF2
ENSG00000224870	1	1334902	1337426	10	3	304485	0.47554	0.3172	RP4-758J18.2
ENSG00000179091	8	145149930	145152428	2	1	304485	0.47521	0.31732	CYC1
ENSG00000105619	19	54610320	54619055	22	5	304485	0.4752	0.31732	TFPT
ENSG00000222004	7	26677490	26686889	27	2	304485	0.47519	0.31733	C7orf71
ENSG00000196367	7	98475556	98610866	141	7	304485	0.47519	0.31733	TRRAP
ENSG00000185591	12	53773960	53810230	87	5	304485	0.47518	0.31733	SP1
ENSG00000166452	11	8932686	8941631	22	4	304485	0.47501	0.31739	AKIP1
ENSG00000105278	19	3804022	3869030	204	18	304485	0.47501	0.31739	ZFR2
ENSG00000196839	20	43248163	43280874	74	13	304485	0.47479	0.31747	ADA
ENSG00000174738	3	23986751	24022109	86	10	304485	0.47477	0.31748	NR1D2
ENSG00000143633	1	231359509	231376933	28	7	304485	0.47472	0.31749	C1orf131
ENSG00000227507	6	31548302	31550299	1	1	304485	0.4747	0.3175	LTB
ENSG00000163704	3	9987226	9994078	4	1	304485	0.47442	0.3176	PRRT3
ENSG00000108960	17	53469974	53499353	58	7	304485	0.47364	0.31788	MMD
ENSG00000101082	20	35240721	35274619	18	7	304485	0.47344	0.31795	SLA2
ENSG00000021762	11	3108346	3187969	391	46	304485	0.47328	0.31801	OSBPL5
ENSG00000185811	7	50343720	50472799	203	31	304485	0.47302	0.3181	IKZF1
ENSG00000213199	7	150745379	150749843	5	3	304485	0.47292	0.31813	ASIC3
ENSG00000113327	5	161494546	161582542	155	20	304485	0.47268	0.31822	GABRG2
ENSG00000155893	3	140947568	141013748	258	17	304485	0.47263	0.31824	ACPL2
ENSG00000189127	5	79852574	79866307	38	8	304485	0.47244	0.31831	ANKRD34B
ENSG00000135541	6	135604670	135818914	266	15	304485	0.47221	0.31839	AHI1
ENSG00000110697	11	67259239	67273734	5	2	304485	0.47201	0.31846	PITPNM1
ENSG00000165028	9	107526438	107539738	40	7	304485	0.47185	0.31852	NIPSNAP3B
ENSG00000174950	1	27705666	27709870	3	1	304485	0.47152	0.31863	CD164L2
ENSG00000089876	10	127524906	127585005	60	7	304485	0.47152	0.31863	DHX32
ENSG00000112977	5	10679342	10761384	280	12	304485	0.47124	0.31873	DAP
ENSG00000134962	4	39408473	39453156	154	24	304485	0.47114	0.31877	KLB
ENSG00000135956	2	96914254	96931732	12	3	304485	0.47097	0.31883	TMEM127
ENSG00000171843	9	20341663	20622542	443	39	304485	0.47067	0.31894	MLLT3
ENSG00000148513	10	37414785	37673039	467	19	304485	0.47052	0.31899	ANKRD30A
ENSG00000133872	8	29920528	29940723	34	4	304485	0.47051	0.319	TMEM66
ENSG00000185024	14	105675623	105781926	224	10	304485	0.47015	0.31912	BRF1
ENSG00000144893	3	150803484	151154860	867	36	304485	0.47007	0.31915	MED12L
ENSG00000169019	4	47452885	47465736	22	4	304485	0.47001	0.31917	COMMD8
ENSG00000135940	2	98262503	98264846	1	1	304485	0.46994	0.3192	COX5B
ENSG00000163840	3	122283085	122294050	25	10	304485	0.46991	0.31921	DTX3L
ENSG00000087495	20	58152564	58422766	714	71	304485	0.46992	0.31921	PHACTR3
ENSG00000080845	20	34894258	35157040	169	17	304485	0.46988	0.31922	DLGAP4
ENSG00000146416	6	143381633	143661441	515	35	304485	0.46984	0.31923	AIG1
ENSG00000196670	5	180274611	180288286	47	6	304485	0.46961	0.31932	ZFP62
ENSG00000015413	16	89679716	89704839	82	11	304485	0.46954	0.31934	DPEP1
ENSG00000100393	22	41487790	41576081	133	8	304485	0.46945	0.31938	EP300
ENSG00000267041	19	37205285	37263727	133	12	304485	0.46926	0.31944	ZNF850
ENSG00000125850	20	17937623	18039832	412	26	304485	0.46922	0.31946	OVOL2
ENSG00000180185	16	1876968	1890208	134	3	304485	0.46894	0.31956	FAHD1
ENSG00000132718	1	155829300	155854990	30	5	304485	0.46871	0.31964	SYT11
ENSG00000160223	21	45642874	45660849	67	11	304485	0.4686	0.31968	ICOSLG
ENSG00000204138	1	28696114	28826881	446	9	304485	0.46842	0.31974	PHACTR4
ENSG00000221914	8	26149007	26230196	149	19	304485	0.46829	0.31979	PPP2R2A
ENSG00000253506	17	59667794	59668563	3	1	304485	0.46824	0.31981	NACA2
ENSG00000068323	X	48886242	48901012	2	1	304014	0.46811	0.31985	TFE3
ENSG00000100101	22	38077680	38170137	233	21	304485	0.4681	0.31986	NOL12
ENSG00000116652	1	64014588	64015405	2	1	304485	0.46733	0.32013	DLEU2L
ENSG00000137831	15	70946893	71055932	125	6	304485	0.46714	0.3202	UACA
ENSG00000136840	9	130670165	130679317	14	4	304485	0.46697	0.32026	ST6GALNAC4
ENSG00000105707	19	35531410	35557475	92	12	304485	0.46681	0.32032	HPN
ENSG00000127838	2	219135115	219211516	197	10	304485	0.46638	0.32047	PNKD
ENSG00000121895	4	38968365	39034542	284	23	304485	0.46637	0.32047	TMEM156
ENSG00000243317	7	135347244	135378166	99	14	304485	0.46632	0.32049	C7orf73
ENSG00000204472	6	31582961	31584798	7	3	304485	0.46626	0.32052	AIF1
ENSG00000103043	16	70721342	70835064	206	21	304485	0.46616	0.32055	VAC14
ENSG00000164989	9	15552895	16061661	1498	14	304485	0.46582	0.32067	CCDC171
ENSG00000158805	16	89786808	89807311	117	13	304485	0.46581	0.32067	ZNF276
ENSG00000105204	19	40315990	40324841	18	4	304485	0.46584	0.32067	DYRK1B
ENSG00000136877	9	130556876	130576606	36	4	304485	0.46552	0.32078	FPGS
ENSG00000163497	2	219845809	219850379	3	1	304485	0.4655	0.32079	FEV
ENSG00000203691	1	225600404	225602040	2	1	304485	0.46535	0.32084	AC092811.1
ENSG00000179348	3	128198270	128212028	32	8	304485	0.46528	0.32086	GATA2
ENSG00000142208	14	105235686	105262088	67	12	304485	0.46515	0.32091	AKT1
ENSG00000163817	3	45796942	45838027	80	21	304485	0.46487	0.32101	SLC6A20
ENSG00000267885	1	33439268	33439642	1	1	304485	0.46463	0.3211	FKSG48
ENSG00000197889	10	15001438	15030049	188	10	304485	0.46442	0.32117	MEIG1
ENSG00000182552	4	184560788	184580378	120	13	304485	0.46439	0.32118	RWDD4
ENSG00000135702	16	75562433	75569145	17	3	304485	0.46417	0.32126	CHST5
ENSG00000158406	6	26281283	26285762	13	3	304485	0.46405	0.32131	HIST1H4H
ENSG00000184144	1	205012325	205047627	139	15	304485	0.46392	0.32135	CNTN2
ENSG00000130234	X	15579156	15620271	38	2	304014	0.46386	0.32137	ACE2
ENSG00000089250	12	117645947	117889975	667	47	304485	0.46372	0.32142	NOS1
ENSG00000011422	19	44150247	44174699	108	18	304485	0.46372	0.32143	PLAUR
ENSG00000157423	16	70841281	71264625	457	29	304485	0.46365	0.32145	HYDIN
ENSG00000105784	7	87256864	87461611	276	9	304485	0.46352	0.3215	RUNDC3B
ENSG00000157005	3	187386694	187388187	7	2	304485	0.4633	0.32158	SST
ENSG00000142303	19	8645126	8675620	72	18	304485	0.46297	0.32169	ADAMTS10
ENSG00000196648	15	83098710	83108085	1	1	304485	0.46295	0.3217	GOLGA6L20
ENSG00000225950	19	49559050	49568333	20	4	304485	0.4627	0.32179	NTF4
ENSG00000077152	1	202300785	202311108	11	2	304485	0.46255	0.32185	UBE2T
ENSG00000136059	3	38029550	38048679	53	5	304485	0.46242	0.32189	VILL
ENSG00000172594	6	123110315	123130865	63	12	304485	0.46174	0.32213	SMPDL3A
ENSG00000135048	9	74298282	74431606	489	20	304485	0.46173	0.32214	TMEM2
ENSG00000257923	7	101458959	101927249	1175	49	304485	0.4616	0.32218	CUX1
ENSG00000136280	7	45039074	45116068	267	13	304485	0.46124	0.32231	CCM2
ENSG00000244255	6	31895475	31919825	65	10	304485	0.46081	0.32247	CFB
ENSG00000249693	4	57396775	57469673	228	27	304485	0.46077	0.32248	THEGL
ENSG00000169129	10	116054583	116164515	265	33	304485	0.46053	0.32257	AFAP1L2
ENSG00000171004	X	131760044	132095423	252	11	304014	0.46051	0.32258	HS6ST2
ENSG00000204175	10	46994087	47005643	1	1	304485	0.46044	0.3226	GPRIN2
ENSG00000109189	4	53457138	53525502	53	1	304485	0.46005	0.32274	USP46
ENSG00000235711	15	79575146	79590580	26	5	304485	0.46006	0.32274	ANKRD34C
ENSG00000147570	8	66933795	67012751	217	27	304485	0.45981	0.32283	DNAJC5B
ENSG00000132591	17	27181956	27188085	13	1	304485	0.45965	0.32288	ERAL1
ENSG00000134243	1	109852192	109940573	106	4	304485	0.45952	0.32293	SORT1
ENSG00000013306	17	42396993	42402238	13	3	304485	0.45943	0.32296	SLC25A39
ENSG00000154781	3	14693271	14714166	59	5	304485	0.45936	0.32299	CCDC174
ENSG00000170852	7	32907784	32933743	65	6	304485	0.45921	0.32304	KBTBD2
ENSG00000157514	X	106956451	107020572	2	1	304014	0.45913	0.32307	TSC22D3
ENSG00000187772	6	105404923	105531207	168	17	304485	0.45907	0.32309	LIN28B
ENSG00000150783	11	112038095	112043282	12	3	304485	0.45908	0.32309	TEX12
ENSG00000183091	2	152341850	152591001	390	25	304485	0.45902	0.32311	NEB
ENSG00000134443	18	56887400	56898006	38	2	304485	0.45896	0.32313	GRP
ENSG00000162747	1	161592986	161601753	52	5	304485	0.45885	0.32317	FCGR3B
ENSG00000056586	9	125606835	125667620	76	6	304485	0.45885	0.32317	RC3H2
ENSG00000113460	5	34915481	34926101	17	5	304485	0.45818	0.32341	BRIX1
ENSG00000110888	12	30862486	30907885	130	10	304485	0.45804	0.32346	CAPRIN2
ENSG00000232056	2	10987703	10995081	38	6	304485	0.45798	0.32348	AC092687.4
ENSG00000105609	19	54754263	54761164	37	8	304485	0.45797	0.32349	LILRB5
ENSG00000235109	6	28292470	28324048	108	13	304485	0.45787	0.32352	ZSCAN31
ENSG00000164244	5	126853301	126890781	84	3	304485	0.45786	0.32353	PRRC1
ENSG00000070423	19	647526	663277	46	13	304485	0.45756	0.32363	RNF126
ENSG00000065183	1	118472343	118509165	29	4	304485	0.45756	0.32364	WDR3
ENSG00000111602	12	56810903	56843187	81	5	304485	0.4574	0.32369	TIMELESS
ENSG00000187764	9	91975702	92113045	458	36	304485	0.45722	0.32376	SEMA4D
ENSG00000131508	5	138906016	139008018	135	11	304485	0.45699	0.32384	UBE2D2
ENSG00000159337	15	42359207	42386752	123	7	304485	0.4569	0.32387	PLA2G4D
ENSG00000173559	2	192542794	192561385	16	4	304485	0.45687	0.32388	NABP1
ENSG00000116213	1	3547331	3569325	35	7	304485	0.45661	0.32398	WRAP73
ENSG00000188186	7	99746530	99753567	6	1	304485	0.45651	0.32401	LAMTOR4
ENSG00000133739	8	86019382	86058311	44	5	304485	0.45639	0.32405	LRRCC1
ENSG00000184785	X	134124968	134126501	2	1	304014	0.45642	0.32405	SMIM10
ENSG00000164542	7	36363830	36429734	123	13	304485	0.45637	0.32406	KIAA0895
ENSG00000133321	11	63304281	63313934	5	2	304485	0.45598	0.3242	RARRES3
ENSG00000168028	3	39448180	39454033	38	3	304485	0.45585	0.32425	RPSA
ENSG00000225526	3	12556433	12602558	143	11	304485	0.45564	0.32432	C3orf83
ENSG00000185821	12	55820038	55820976	1	1	304485	0.45543	0.3244	OR6C76
ENSG00000070190	4	100737990	100791311	187	19	304485	0.4554	0.32441	DAPP1
ENSG00000154917	3	133543083	133614680	190	35	304485	0.45538	0.32442	RAB6B
ENSG00000033178	4	68478370	68566897	275	7	304485	0.45521	0.32448	UBA6
ENSG00000162631	1	107682629	108026080	683	50	304485	0.45517	0.32449	NTNG1
ENSG00000159720	16	67471917	67515140	41	6	304485	0.45517	0.32449	ATP6V0D1
ENSG00000203757	1	158686958	158687953	3	1	304485	0.45487	0.3246	OR6K3
ENSG00000169302	5	146614526	146767415	665	34	304485	0.45487	0.3246	STK32A
ENSG00000259399	20	35202956	35240787	18	6	304485	0.45482	0.32462	TGIF2-C20orf24
ENSG00000137193	6	37137979	37143202	3	1	304485	0.45477	0.32464	PIM1
ENSG00000179846	19	45653008	45663408	17	5	304485	0.45476	0.32464	NKPD1
ENSG00000122877	10	64571756	64679660	348	19	304485	0.45472	0.32465	EGR2
ENSG00000171557	4	155525286	155534119	3	1	304485	0.45471	0.32466	FGG
ENSG00000172461	6	96463860	96663488	624	26	304485	0.45448	0.32474	FUT9
ENSG00000196290	2	201754050	201768655	14	2	304485	0.45421	0.32484	NIF3L1
ENSG00000111203	12	2921788	2968957	110	6	304485	0.45421	0.32484	ITFG2
ENSG00000233828	5	86512423	86534822	18	4	304485	0.45412	0.32487	AC008394.1
ENSG00000120645	12	175931	287626	391	46	304485	0.45392	0.32494	IQSEC3
ENSG00000072134	17	19118928	19240028	94	8	304485	0.45383	0.32498	EPN2
ENSG00000138483	3	107096188	107097481	2	1	304485	0.4538	0.32499	CCDC54
ENSG00000175395	10	38238500	38265561	50	5	304485	0.4537	0.32502	ZNF25
ENSG00000154734	21	28208066	28217728	26	3	304485	0.45371	0.32502	ADAMTS1
ENSG00000171102	9	136080664	136084630	14	5	304485	0.45346	0.32511	OBP2B
ENSG00000152766	10	90581889	90611575	69	12	304485	0.45338	0.32514	ANKRD22
ENSG00000197442	6	136878185	137113656	359	26	304485	0.45333	0.32516	MAP3K5
ENSG00000166250	11	122943035	123065989	508	30	304485	0.4532	0.3252	CLMP
ENSG00000163017	2	74119441	74146992	125	10	304485	0.45304	0.32526	ACTG2
ENSG00000187823	X	111697727	111700473	7	2	304014	0.45303	0.32526	ZCCHC16
ENSG00000135175	7	97613996	97620481	31	3	304485	0.45261	0.32541	OCM2
ENSG00000182898	1	152056620	152061540	1	1	304485	0.45237	0.3255	TCHHL1
ENSG00000166405	11	8127597	8190602	213	16	304485	0.45211	0.32559	RIC3
ENSG00000133665	10	82104501	82127829	75	7	304485	0.45189	0.32568	DYDC2
ENSG00000126262	19	35934809	35942669	22	6	304485	0.45182	0.3257	FFAR2
ENSG00000124575	6	26234440	26235216	3	1	304485	0.45162	0.32577	HIST1H1D
ENSG00000249240	15	65134082	65223118	216	13	304485	0.45163	0.32577	AC069368.3
ENSG00000064199	11	124543694	124567414	19	3	304485	0.45145	0.32583	SPA17
ENSG00000170099	14	94770585	94789731	73	10	304485	0.45133	0.32588	SERPINA6
ENSG00000135686	16	84682131	84701292	88	13	304485	0.45122	0.32591	KLHL36
ENSG00000143622	1	155867599	155881195	24	3	304485	0.45097	0.32601	RIT1
ENSG00000142233	19	49164664	49176338	21	4	304485	0.45052	0.32617	NTN5
ENSG00000115267	2	163123589	163175213	69	3	304485	0.45049	0.32618	IFIH1
ENSG00000177096	22	42470255	42475445	10	2	304485	0.4504	0.32621	FAM109B
ENSG00000143409	1	150969025	150980851	15	4	304485	0.45034	0.32623	FAM63A
ENSG00000175221	19	867962	893218	95	9	304485	0.45017	0.32629	MED16
ENSG00000002834	17	37026112	37078023	166	28	304485	0.44999	0.32636	LASP1
ENSG00000002330	11	64037302	64052176	16	5	304485	0.4498	0.32643	BAD
ENSG00000176261	1	33065773	33116504	109	4	304485	0.44955	0.32652	ZBTB8OS
ENSG00000167986	11	61066923	61110068	11	3	304485	0.44938	0.32658	DDB1
ENSG00000167791	11	67286383	67290899	2	1	304485	0.44937	0.32658	CABP2
ENSG00000157734	15	64443914	64449680	11	4	304485	0.44934	0.32659	SNX22
ENSG00000141720	17	36921942	36956379	75	12	304485	0.44934	0.32659	PIP4K2B
ENSG00000118473	1	66999066	67213982	754	19	304485	0.4493	0.32661	SGIP1
ENSG00000244414	1	196788887	196801319	42	2	304485	0.44923	0.32663	CFHR1
ENSG00000268182	19	57154513	57167134	52	6	304485	0.44875	0.32681	SMIM17
ENSG00000169575	22	22599087	22599927	7	3	304485	0.44824	0.32699	VPREB1
ENSG00000183918	X	123480194	123507005	10	4	304014	0.44823	0.32699	SH2D1A
ENSG00000078246	12	2986389	3050306	251	6	304485	0.44815	0.32702	TULP3
ENSG00000168280	2	149632819	149883273	180	6	304485	0.44793	0.3271	KIF5C
ENSG00000144644	3	30767692	30936257	640	30	304485	0.44783	0.32714	GADL1
ENSG00000100983	20	33516236	33543620	34	5	304485	0.44766	0.3272	GSS
ENSG00000196632	X	54219256	54385075	1	1	304014	0.44766	0.3272	WNK3
ENSG00000160785	1	156163880	156182587	26	3	304485	0.44764	0.32721	SLC25A44
ENSG00000152291	2	85545147	85555548	36	4	304485	0.4475	0.32726	TGOLN2
ENSG00000108010	10	131934663	131982785	209	19	304485	0.4475	0.32726	GLRX3
ENSG00000066044	19	8023463	8070543	83	8	304485	0.4475	0.32726	ELAVL1
ENSG00000076344	16	318300	325980	24	4	304485	0.44747	0.32727	RGS11
ENSG00000184719	10	90033621	90344287	661	30	304485	0.44738	0.3273	RNLS
ENSG00000103326	16	577717	604636	71	12	304485	0.44728	0.32734	CAPN15
ENSG00000143799	1	226548392	226595780	124	9	304485	0.44716	0.32738	PARP1
ENSG00000255302	15	49170083	49172380	1	1	304485	0.4471	0.3274	EID1
ENSG00000178828	1	20140523	20141771	3	2	304485	0.44693	0.32746	RNF186
ENSG00000164265	5	147250245	147261754	83	9	304485	0.44693	0.32746	SCGB3A2
ENSG00000123415	12	54558529	54582778	61	7	304485	0.44687	0.32748	SMUG1
ENSG00000107954	10	105253736	105352309	263	23	304485	0.44685	0.32749	NEURL1
ENSG00000166734	15	44580927	44707956	149	3	304485	0.44675	0.32753	CASC4
ENSG00000131848	19	56732681	56879752	511	55	304485	0.44672	0.32754	ZSCAN5A
ENSG00000138100	2	27505260	27530307	32	4	304485	0.44648	0.32762	TRIM54
ENSG00000123595	X	13707244	13728625	23	3	304014	0.44623	0.32771	RAB9A
ENSG00000085552	1	159896829	159915386	50	10	304485	0.44622	0.32772	IGSF9
ENSG00000206474	6	29407083	29408731	14	3	304485	0.44607	0.32777	OR10C1
ENSG00000269402	17	30506379	30506885	2	1	304485	0.446	0.3278	AC116407.2
ENSG00000172785	9	121041	188979	27	3	304485	0.44592	0.32783	CBWD1
ENSG00000101445	20	37434348	37551667	249	31	304485	0.44588	0.32784	PPP1R16B
ENSG00000151224	10	82031576	82049440	56	9	304485	0.44557	0.32795	MAT1A
ENSG00000163527	3	31574130	31679112	180	13	304485	0.44545	0.328	STT3B
ENSG00000140090	14	92788925	92962596	743	51	304485	0.44545	0.328	SLC24A4
ENSG00000224383	17	62075711	62081664	9	2	304485	0.44545	0.328	C17orf72
ENSG00000100106	22	38093011	38172563	190	16	304485	0.44543	0.32801	TRIOBP
ENSG00000269422	16	88894366	88894545	2	1	304485	0.44535	0.32803	AC092384.1
ENSG00000147586	8	80830952	80942524	130	9	304485	0.44533	0.32804	MRPS28
ENSG00000159871	19	44300081	44331358	131	16	304485	0.4451	0.32812	LYPD5
ENSG00000147041	X	37865835	37988072	253	14	304014	0.44494	0.32818	SYTL5
ENSG00000111291	12	13093709	13105081	34	8	304485	0.44476	0.32825	GPRC5D
ENSG00000259316	15	64472547	64665980	330	10	304485	0.44464	0.32829	CTD-2116N17.1
ENSG00000241233	11	71249071	71250253	2	1	304485	0.44458	0.32831	KRTAP5-8
ENSG00000143434	1	151104161	151119104	38	6	304485	0.44438	0.32838	SEMA6C
ENSG00000011198	3	43731605	43775863	116	9	304485	0.44433	0.3284	ABHD5
ENSG00000095261	9	123577774	123605262	32	4	304485	0.44434	0.3284	PSMD5
ENSG00000165886	10	99258625	99330966	137	12	304485	0.44419	0.32845	UBTD1
ENSG00000132017	19	14063304	14072254	8	3	304485	0.4442	0.32845	DCAF15
ENSG00000132002	19	14625582	14640582	30	6	304485	0.44408	0.32849	DNAJB1
ENSG00000185722	17	4067201	4167274	164	10	304485	0.444	0.32852	ANKFY1
ENSG00000011007	1	24069645	24088549	12	4	304485	0.44363	0.32866	TCEB3
ENSG00000146205	2	242127924	242164792	114	18	304485	0.44335	0.32875	ANO7
ENSG00000129946	19	416583	460996	150	23	304485	0.44326	0.32879	SHC2
ENSG00000134186	1	109234945	109244425	5	3	304485	0.44295	0.3289	PRPF38B
ENSG00000067533	1	218458629	218511325	81	4	304485	0.44291	0.32892	RRP15
ENSG00000185823	15	24920541	24928593	13	4	304485	0.4429	0.32892	NPAP1
ENSG00000006453	7	97920963	98030380	255	6	304485	0.44285	0.32894	BAIAP2L1
ENSG00000168591	17	42264338	42269099	8	2	304485	0.4428	0.32896	TMUB2
ENSG00000189190	19	53267448	53290044	133	21	304485	0.44242	0.32909	ZNF600
ENSG00000169682	16	28985542	28995869	16	5	304485	0.44223	0.32916	SPNS1
ENSG00000158470	20	48249482	48330415	138	6	304485	0.44191	0.32928	B4GALT5
ENSG00000205784	19	4890449	4902879	66	10	304485	0.44182	0.32931	ARRDC5
ENSG00000243649	6	31895475	31919861	66	10	304485	0.44142	0.32945	CFB
ENSG00000101298	20	1246960	1289972	117	18	304485	0.44116	0.32955	SNPH
ENSG00000173875	19	12721732	12742735	73	6	304485	0.44107	0.32958	ZNF791
ENSG00000197608	19	52567719	52599018	107	8	304485	0.44095	0.32963	ZNF841
ENSG00000213977	17	3566196	3571976	13	3	304485	0.44091	0.32964	TAX1BP3
ENSG00000131650	16	3013945	3018384	13	2	304485	0.44076	0.32969	KREMEN2
ENSG00000206530	3	113005777	113160457	484	20	304485	0.44076	0.3297	WDR52
ENSG00000114771	3	151531825	151546276	85	7	304485	0.44059	0.32976	AADAC
ENSG00000122952	10	58116989	58121036	8	3	304485	0.4405	0.32979	ZWINT
ENSG00000163930	3	52435029	52444366	4	1	304485	0.44048	0.3298	BAP1
ENSG00000108953	17	1247566	1303672	205	19	304485	0.44035	0.32984	YWHAE
ENSG00000136111	13	75858808	76056250	508	45	304485	0.44029	0.32986	TBC1D4
ENSG00000170469	5	138732252	138739777	12	2	304485	0.44007	0.32994	SPATA24
ENSG00000168079	8	27727399	27850244	499	42	304485	0.44006	0.32995	SCARA5
ENSG00000115875	2	38970741	38978636	6	2	304485	0.43993	0.32999	SRSF7
ENSG00000187049	11	61159159	61166335	8	2	304485	0.43973	0.33007	TMEM216
ENSG00000137145	9	19230433	19374139	404	18	304485	0.43931	0.33022	DENND4C
ENSG00000078747	20	32951041	33099198	187	4	304485	0.4392	0.33026	ITCH
ENSG00000067082	10	3818188	3827473	22	6	304485	0.43918	0.33027	KLF6
ENSG00000003987	8	17155539	17271037	563	34	304485	0.43909	0.3303	MTMR7
ENSG00000130560	9	138824815	138853226	75	7	304485	0.43887	0.33038	UBAC1
ENSG00000095585	10	97951458	98031344	235	38	304485	0.43875	0.33042	BLNK
ENSG00000115947	2	148687968	148779147	139	8	304485	0.4387	0.33044	ORC4
ENSG00000123836	1	207222801	207254369	46	5	304485	0.43865	0.33046	PFKFB2
ENSG00000154553	4	186422851	186456766	59	3	304485	0.43847	0.33052	PDLIM3
ENSG00000180535	7	97840739	97842291	6	2	304485	0.43849	0.33052	BHLHA15
ENSG00000118307	12	25261354	25348096	325	15	304485	0.43833	0.33057	CASC1
ENSG00000072163	2	128395956	128439360	162	26	304485	0.43826	0.3306	LIMS2
ENSG00000198624	5	150560613	150603706	186	31	304485	0.43785	0.33075	CCDC69
ENSG00000153303	6	168456425	168482237	110	13	304485	0.43778	0.33077	FRMD1
ENSG00000165392	8	30891317	31031285	300	16	304485	0.43755	0.33086	WRN
ENSG00000157227	14	23305766	23318236	32	10	304485	0.43755	0.33086	MMP14
ENSG00000197045	14	54941202	54955914	14	2	304485	0.43733	0.33094	GMFB
ENSG00000174740	X	90689594	90693583	3	1	304014	0.43663	0.33119	PABPC5
ENSG00000160882	8	143953772	143961262	48	6	304485	0.43632	0.3313	CYP11B1
ENSG00000227500	19	1905213	1926016	73	10	304485	0.43631	0.33131	SCAMP4
ENSG00000143093	1	110574199	110617263	54	5	304485	0.43614	0.33137	STRIP1
ENSG00000159713	16	67423712	67427438	7	3	304485	0.43599	0.33142	TPPP3
ENSG00000197233	9	125273081	125274022	3	2	304485	0.43594	0.33144	OR1J2
ENSG00000167617	19	54976210	54984411	31	5	304485	0.43593	0.33144	CDC42EP5
ENSG00000196705	19	21324827	21373034	82	6	304485	0.43585	0.33147	ZNF431
ENSG00000138166	10	112257596	112271302	20	3	304485	0.43567	0.33154	DUSP5
ENSG00000059573	10	97365696	97416463	193	19	304485	0.43555	0.33158	ALDH18A1
ENSG00000089472	X	65382391	65488709	102	2	304014	0.43549	0.3316	HEPH
ENSG00000163660	3	156864297	156878549	28	4	304485	0.4353	0.33167	CCNL1
ENSG00000178750	3	93733213	93747454	14	3	304485	0.43506	0.33176	STX19
ENSG00000107872	10	104178946	104182893	3	2	304485	0.43506	0.33176	FBXL15
ENSG00000137747	11	117771358	117800174	113	16	304485	0.435	0.33178	TMPRSS13
ENSG00000099960	22	21383007	21387129	13	4	304485	0.43489	0.33182	SLC7A4
ENSG00000137776	15	59171244	59225852	70	6	304485	0.43464	0.33191	SLTM
ENSG00000188305	19	2274631	2282181	41	6	304485	0.4346	0.33193	C19orf35
ENSG00000176635	22	30476163	30573064	202	19	304485	0.43453	0.33195	HORMAD2
ENSG00000156150	1	110602616	110613322	19	3	304485	0.43428	0.33204	ALX3
ENSG00000174529	1	205052258	205053645	5	2	304485	0.43429	0.33204	TMEM81
ENSG00000162600	1	58881056	59012474	485	36	304485	0.43412	0.3321	OMA1
ENSG00000214530	11	72465774	72504726	78	9	304485	0.43376	0.33223	STARD10
ENSG00000111962	6	149068464	149398126	978	89	304485	0.43374	0.33224	UST
ENSG00000090470	15	65409717	65426174	9	2	304485	0.43344	0.33235	PDCD7
ENSG00000214681	3	51907737	51909600	1	1	304485	0.4333	0.3324	IQCF5
ENSG00000167634	19	55434877	55477680	199	28	304485	0.43293	0.33253	NLRP7
ENSG00000149443	20	18790372	18810797	60	12	304485	0.43291	0.33254	C20orf78
ENSG00000213722	6	31694815	31698394	7	3	304485	0.43278	0.33259	DDAH2
ENSG00000125952	14	65472892	65569413	192	16	304485	0.43269	0.33262	MAX
ENSG00000181222	17	7387685	7417933	127	7	304485	0.43264	0.33264	POLR2A
ENSG00000176438	14	95883831	95942173	303	36	304485	0.43246	0.3327	SYNE3
ENSG00000076604	17	27071002	27077974	8	2	304485	0.43246	0.33271	TRAF4
ENSG00000165621	13	97637973	97646984	24	6	304485	0.43227	0.33277	OXGR1
ENSG00000152503	5	114460459	114516243	128	12	304485	0.43225	0.33278	TRIM36
ENSG00000114391	3	101399935	101405626	11	3	304485	0.43221	0.33279	RPL24
ENSG00000065911	2	74425689	74444692	36	5	304485	0.43215	0.33282	MTHFD2
ENSG00000205609	16	28390900	28415200	4	1	304485	0.43197	0.33288	EIF3CL
ENSG00000185610	12	45408455	45444882	97	8	304485	0.43186	0.33292	DBX2
ENSG00000174938	16	29882480	29910868	27	3	304485	0.43171	0.33298	SEZ6L2
ENSG00000142515	19	51358171	51364020	40	8	304485	0.43131	0.33312	KLK3
ENSG00000170647	11	100862811	100864663	11	3	304485	0.43124	0.33315	TMEM133
ENSG00000148308	9	135906076	135933890	44	4	304485	0.43116	0.33317	GTF3C5
ENSG00000150764	11	111797868	111893308	83	6	304485	0.43116	0.33318	DIXDC1
ENSG00000103121	16	81009698	81053875	236	7	304485	0.43085	0.33329	CMC2
ENSG00000176715	16	89154783	89222254	336	17	304485	0.43082	0.3333	ACSF3
ENSG00000138668	4	83273651	83295656	51	4	304485	0.43075	0.33333	HNRNPD
ENSG00000244752	22	25615489	25627836	57	11	304485	0.43049	0.33342	CRYBB2
ENSG00000167754	19	51446559	51456349	44	11	304485	0.43046	0.33343	KLK5
ENSG00000118363	11	74660292	74690076	48	5	304485	0.43035	0.33347	SPCS2
ENSG00000160888	19	13261229	13265722	8	4	304485	0.4303	0.33349	IER2
ENSG00000114439	3	107241783	107530171	512	22	304485	0.43003	0.33359	BBX
ENSG00000048392	8	103216730	103251346	85	9	304485	0.42987	0.33365	RRM2B
ENSG00000256223	12	133707161	133736051	73	6	304485	0.42972	0.3337	ZNF10
ENSG00000213865	8	67579850	67597799	11	2	304485	0.42963	0.33373	C8orf44
ENSG00000169087	3	122458846	122512671	196	15	304485	0.42962	0.33374	HSPBAP1
ENSG00000135414	12	56137064	56150911	7	2	304485	0.4296	0.33374	GDF11
ENSG00000163378	3	69024365	69063112	123	10	304485	0.42958	0.33375	EOGT
ENSG00000140367	15	76135622	76193419	104	9	304485	0.42947	0.33379	UBE2Q2
ENSG00000159259	21	37757676	37791313	98	11	304485	0.42933	0.33384	CHAF1B
ENSG00000116285	1	8064464	8086368	33	4	304485	0.42928	0.33386	ERRFI1
ENSG00000101844	X	107334898	107397901	42	2	304014	0.42926	0.33387	ATG4A
ENSG00000189319	10	126307861	126432838	218	19	304485	0.42922	0.33388	FAM53B
ENSG00000114933	2	206858445	206951027	204	16	304485	0.4292	0.33389	INO80D
ENSG00000144847	3	118619404	118864915	650	33	304485	0.42878	0.33404	IGSF11
ENSG00000058799	1	54317392	54356407	124	9	304485	0.42863	0.3341	YIPF1
ENSG00000166313	11	6416355	6440644	31	8	304485	0.42862	0.3341	APBB1
ENSG00000102225	X	47077259	47089396	4	2	304014	0.42814	0.33428	CDK16
ENSG00000131943	19	30191721	30206364	53	10	304485	0.4281	0.33429	C19orf12
ENSG00000169413	14	21249210	21250626	2	1	304485	0.42805	0.33431	RNASE6
ENSG00000162227	11	62538775	62554814	25	3	304485	0.42789	0.33437	TAF6L
ENSG00000111490	12	65174589	65274812	100	10	304485	0.42788	0.33437	TBC1D30
ENSG00000254470	11	65543364	65548273	8	3	304485	0.42779	0.3344	AP5B1
ENSG00000046653	X	13789150	13956757	209	20	304014	0.42775	0.33442	GPM6B
ENSG00000185958	12	50720013	50790405	134	8	304485	0.42768	0.33444	FAM186A
ENSG00000138109	10	96698415	96749147	178	13	304485	0.42761	0.33447	CYP2C9
ENSG00000197851	7	96110938	96132835	47	8	304485	0.42734	0.33456	C7orf76
ENSG00000197530	1	1550795	1565990	25	3	304485	0.42679	0.33477	MIB2
ENSG00000118058	11	118307205	118397539	67	5	304485	0.42657	0.33485	KMT2A
ENSG00000165970	11	20620946	20680831	241	29	304485	0.42648	0.33488	SLC6A5
ENSG00000173226	3	121488610	121553926	224	11	304485	0.42634	0.33493	IQCB1
ENSG00000169223	5	176758563	176778853	24	2	304485	0.42619	0.33498	LMAN2
ENSG00000205038	8	110374706	110542559	436	14	304485	0.42602	0.33505	PKHD1L1
ENSG00000134256	1	117544382	117579167	82	14	304485	0.4259	0.33509	CD101
ENSG00000142661	1	24382525	24438665	185	17	304485	0.42567	0.33517	MYOM3
ENSG00000166819	15	90207596	90222658	32	8	304485	0.42562	0.33519	PLIN1
ENSG00000054267	1	235294949	235491534	472	11	304485	0.42556	0.33521	ARID4B
ENSG00000077585	1	236305832	236385165	254	14	304485	0.42551	0.33523	GPR137B
ENSG00000167766	19	53097313	53193749	605	34	304485	0.42533	0.3353	ZNF83
ENSG00000101654	18	13726659	13764557	102	12	304485	0.42523	0.33533	RNMT
ENSG00000142675	1	26503894	26516377	23	5	304485	0.4252	0.33534	CNKSR1
ENSG00000148180	9	123970072	124095121	234	16	304485	0.42516	0.33536	GSN
ENSG00000171962	17	17876127	17920203	67	4	304485	0.42504	0.33541	LRRC48
ENSG00000179364	14	105766900	105864484	14	4	304485	0.42495	0.33544	PACS2
ENSG00000164050	3	48445261	48471594	18	1	304485	0.42492	0.33545	PLXNB1
ENSG00000176236	10	15137384	15139318	5	2	304485	0.42492	0.33545	C10orf111
ENSG00000229415	14	36942493	36983034	54	7	304485	0.42455	0.33558	SFTA3
ENSG00000185624	17	79801035	79818570	32	2	304485	0.42453	0.33559	P4HB
ENSG00000140297	15	59887074	59932438	156	18	304485	0.42449	0.3356	GCNT3
ENSG00000171316	8	61591337	61779465	331	13	304485	0.42439	0.33564	CHD7
ENSG00000268424	5	101569696	101571279	5	2	304485	0.42438	0.33565	AC008948.1
ENSG00000172379	15	80696692	80890278	427	45	304485	0.42426	0.33569	ARNT2
ENSG00000170456	12	31535157	31744031	622	16	304485	0.42407	0.33576	DENND5B
ENSG00000264278	18	74506688	74534251	85	11	304485	0.42402	0.33578	RP11-162A12.2
ENSG00000189030	1	156268415	156269428	1	1	304485	0.42395	0.3358	VHLL
ENSG00000204574	6	30539153	30564956	59	7	304485	0.42378	0.33586	ABCF1
ENSG00000233198	9	140122018	140124090	5	2	304485	0.42341	0.336	RNF224
ENSG00000099904	22	20116979	20135530	62	6	304485	0.42309	0.33611	ZDHHC8
ENSG00000043591	10	115803806	115806667	3	1	304485	0.42302	0.33614	ADRB1
ENSG00000176798	11	5020213	5021160	5	2	304485	0.42267	0.33627	OR51L1
ENSG00000070808	5	149599054	149669854	147	21	304485	0.4226	0.33629	CAMK2A
ENSG00000168273	3	52568029	52613253	91	6	304485	0.42254	0.33631	SMIM4
ENSG00000158786	1	20465819	20476879	13	4	304485	0.42247	0.33634	PLA2G2F
ENSG00000186973	1	43610824	43622067	46	7	304485	0.42236	0.33638	FAM183A
ENSG00000161202	3	183873176	183891398	32	6	304485	0.42235	0.33639	DVL3
ENSG00000174175	1	169558087	169599431	130	21	304485	0.42218	0.33645	SELP
ENSG00000128709	2	176987088	176989853	5	2	304485	0.42217	0.33645	HOXD9
ENSG00000102781	13	30776767	30881621	316	29	304485	0.4221	0.33648	KATNAL1
ENSG00000270136	1	19923473	19984549	169	23	304485	0.42172	0.33662	MINOS1-NBL1
ENSG00000006788	17	10201401	10276447	269	23	304485	0.4215	0.33669	MYH13
ENSG00000148187	9	125026882	125085743	25	2	304485	0.42141	0.33673	MRRF
ENSG00000204283	17	75875109	75878659	8	2	304485	0.42105	0.33686	FLJ45079
ENSG00000231068	21	32090843	32091095	1	1	304485	0.42039	0.3371	KRTAP21-3
ENSG00000058056	3	179370543	179507189	352	30	304485	0.42033	0.33712	USP13
ENSG00000157613	11	46299212	46342972	81	11	304485	0.42029	0.33714	CREB3L1
ENSG00000167765	19	52095036	52097630	30	8	304485	0.42023	0.33716	AC018755.1
ENSG00000204352	9	96080481	96108696	101	13	304485	0.42014	0.33719	C9orf129
ENSG00000253548	3	191178952	191179245	1	1	304485	0.42012	0.3372	PYDC2
ENSG00000169194	5	131991955	131996802	10	3	304485	0.42009	0.33721	IL13
ENSG00000064490	19	19303008	19312678	15	3	304485	0.42005	0.33723	RFXANK
ENSG00000104901	19	49865040	49878373	47	3	304485	0.42005	0.33723	DKKL1
ENSG00000141956	21	43218385	43299591	398	29	304485	0.42	0.33724	PRDM15
ENSG00000185231	18	13882043	13915706	118	6	304485	0.41992	0.33727	MC2R
ENSG00000170448	4	47849257	47916653	172	11	304485	0.41989	0.33728	NFXL1
ENSG00000148341	9	131769315	131790582	24	4	304485	0.41977	0.33733	SH3GLB2
ENSG00000165355	14	39866873	39901704	90	8	304485	0.4197	0.33735	FBXO33
ENSG00000070367	14	57670518	57735726	103	4	304485	0.41949	0.33743	EXOC5
ENSG00000185267	10	14861249	14880574	44	9	304485	0.41942	0.33746	CDNF
ENSG00000067182	12	6437923	6451280	20	4	304485	0.41918	0.33754	TNFRSF1A
ENSG00000167992	11	61025762	61062896	10	3	304485	0.41905	0.33759	VWCE
ENSG00000124092	20	56071035	56100708	81	17	304485	0.41903	0.3376	CTCFL
ENSG00000147789	8	146052849	146072894	58	5	304485	0.41854	0.33778	ZNF7
ENSG00000008226	3	38080696	38165516	233	11	304485	0.41846	0.33781	DLEC1
ENSG00000066739	14	96747595	96830207	156	9	304485	0.41837	0.33784	ATG2B
ENSG00000156232	15	83478380	83503611	53	8	304485	0.41814	0.33792	WHAMM
ENSG00000168703	20	43752066	43753106	3	1	304485	0.41814	0.33792	WFDC12
ENSG00000137393	6	18368779	18469105	500	32	304485	0.41793	0.338	RNF144B
ENSG00000181220	7	149169885	149194908	33	4	304485	0.4177	0.33808	ZNF746
ENSG00000140395	15	78570177	78592136	54	10	304485	0.41754	0.33814	WDR61
ENSG00000198130	2	191054461	191208919	409	7	304485	0.41752	0.33815	HIBCH
ENSG00000166922	15	32933877	32989299	150	32	304485	0.41749	0.33816	SCG5
ENSG00000076716	X	132434131	132549518	89	3	304014	0.41746	0.33817	GPC4
ENSG00000136944	9	129376722	129463311	245	31	304485	0.41705	0.33832	LMX1B
ENSG00000090402	3	164696686	164796283	203	8	304485	0.41698	0.33835	SI
ENSG00000182111	7	57509883	57533252	113	5	304485	0.41696	0.33835	ZNF716
ENSG00000188321	19	9434448	9461838	65	4	304485	0.41691	0.33837	ZNF559
ENSG00000119906	10	102672326	102724893	82	9	304485	0.41666	0.33846	FAM178A
ENSG00000180425	11	114262165	114271139	29	6	304485	0.41656	0.3385	C11orf71
ENSG00000125148	16	56642111	56643409	4	2	304485	0.4165	0.33852	MT2A
ENSG00000272195	1	245132652	245134390	7	1	304485	0.41644	0.33855	RP11-156E8.1
ENSG00000105967	7	115575202	115799950	520	23	304485	0.41588	0.33875	TFEC
ENSG00000197933	19	11832080	11849824	53	5	304485	0.41583	0.33877	ZNF823
ENSG00000180787	17	4981543	4999669	45	8	304485	0.4158	0.33878	ZFP3
ENSG00000185155	1	226411319	226414755	1	1	304485	0.41547	0.3389	MIXL1
ENSG00000155099	8	92006024	92053292	71	6	304485	0.41543	0.33891	TMEM55A
ENSG00000169118	15	64457716	64648442	312	10	304485	0.41538	0.33893	CSNK1G1
ENSG00000184908	1	16370272	16383803	133	12	304485	0.41518	0.339	CLCNKB
ENSG00000085511	6	161412759	161538417	303	19	304485	0.41518	0.339	MAP3K4
ENSG00000104974	19	55105047	55113555	38	4	304485	0.41518	0.33901	LILRA1
ENSG00000159335	12	6874682	6880116	10	3	304485	0.41503	0.33906	PTMS
ENSG00000138085	2	27434895	27440046	14	3	304485	0.41498	0.33908	ATRAID
ENSG00000162490	1	11751786	11785914	111	19	304485	0.41475	0.33916	DRAXIN
ENSG00000173546	15	75966663	76005189	58	6	304485	0.41475	0.33916	CSPG4
ENSG00000165195	X	15337573	15353676	29	3	304014	0.41475	0.33916	PIGA
ENSG00000176428	7	73082155	73086442	10	2	304485	0.41472	0.33917	VPS37D
ENSG00000147677	8	117654369	117779164	236	16	304485	0.41453	0.33924	EIF3H
ENSG00000139726	12	123237321	123255611	44	4	304485	0.41439	0.33929	DENR
ENSG00000106952	9	117656003	117692697	94	5	304485	0.41423	0.33935	TNFSF8
ENSG00000163961	3	196195654	196230639	112	8	304485	0.41411	0.3394	RNF168
ENSG00000113300	5	179921412	180005405	309	11	304485	0.4141	0.3394	CNOT6
ENSG00000066654	16	20744986	20753406	20	3	304485	0.4138	0.33951	THUMPD1
ENSG00000008735	22	51039114	51052409	56	10	304485	0.4137	0.33955	MAPK8IP2
ENSG00000188729	3	190917030	190983404	212	22	304485	0.41345	0.33964	OSTN
ENSG00000160683	11	118754475	118768508	27	7	304485	0.41326	0.33971	CXCR5
ENSG00000171346	17	39669995	39678781	17	2	304485	0.41325	0.33971	KRT15
ENSG00000174780	4	57333081	57369839	115	9	304485	0.41324	0.33972	SRP72
ENSG00000148158	9	115513118	115643951	329	12	304485	0.41315	0.33975	SNX30
ENSG00000128310	22	38219389	38221502	4	2	304485	0.41315	0.33975	GALR3
ENSG00000180828	8	65492814	65496181	5	2	304485	0.4131	0.33977	BHLHE22
ENSG00000227345	10	51026325	51130715	136	8	304485	0.41303	0.33979	PARG
ENSG00000102539	13	49794474	49796513	2	1	304485	0.41298	0.33981	MLNR
ENSG00000185238	11	20409076	20530840	290	12	304485	0.41291	0.33984	PRMT3
ENSG00000213171	1	151772740	151778630	6	2	304485	0.41255	0.33997	LINGO4
ENSG00000144426	2	203879602	204091101	274	12	304485	0.41245	0.34001	NBEAL1
ENSG00000197497	19	53662466	53696639	129	13	304485	0.41241	0.34002	ZNF665
ENSG00000153395	5	1456595	1524092	271	32	304485	0.41237	0.34004	LPCAT1
ENSG00000198826	15	32907345	32932150	43	6	304485	0.41215	0.34011	ARHGAP11A
ENSG00000250741	2	18736811	18770830	54	7	304485	0.41215	0.34012	NT5C1B-RDH14
ENSG00000185013	2	18737050	18770838	54	7	304485	0.41215	0.34012	NT5C1B
ENSG00000204001	9	139648838	139652678	22	3	304485	0.4118	0.34024	LCN8
ENSG00000183722	13	39917029	40177665	893	59	304485	0.41175	0.34026	LHFP
ENSG00000099984	22	24322339	24326106	9	3	304485	0.41157	0.34033	GSTT2
ENSG00000144228	2	139259371	139331117	86	8	304485	0.41109	0.3405	SPOPL
ENSG00000149809	11	64879317	64883856	6	2	304485	0.41111	0.3405	TM7SF2
ENSG00000158488	1	158323254	158327343	4	2	304485	0.41086	0.34059	CD1E
ENSG00000100325	22	30184597	30234271	140	12	304485	0.41061	0.34068	ASCC2
ENSG00000125879	20	16729003	16750707	112	17	304485	0.41045	0.34074	OTOR
ENSG00000205268	8	66629745	66754557	327	17	304485	0.41042	0.34075	PDE7A
ENSG00000169045	5	179041179	179061785	86	13	304485	0.40987	0.34095	HNRNPH1
ENSG00000059588	1	234527059	234614849	416	38	304485	0.40972	0.34101	TARBP1
ENSG00000228198	1	248366332	248367392	2	1	304485	0.40964	0.34103	OR2M3
ENSG00000100448	14	25042728	25045466	7	3	304485	0.40958	0.34106	CTSG
ENSG00000170291	17	7154735	7163259	15	2	304485	0.40951	0.34108	ELP5
ENSG00000260230	9	111892573	111929571	148	19	304485	0.40945	0.34111	FRRS1L
ENSG00000115593	2	88367299	88412906	159	19	304485	0.4093	0.34116	SMYD1
ENSG00000198771	1	167599330	167675486	293	42	304485	0.40912	0.34122	RCSD1
ENSG00000213927	9	34661877	34664045	6	2	304485	0.40865	0.3414	CCL27
ENSG00000234602	5	54515442	54523143	16	3	304485	0.40861	0.34141	MCIDAS
ENSG00000150076	10	32832297	33171802	1133	21	304485	0.40862	0.34141	C10ORF68
ENSG00000204918	13	57721622	57724643	2	1	304485	0.40821	0.34156	PRR20B
ENSG00000099194	10	102106881	102124591	37	6	304485	0.40791	0.34167	SCD
ENSG00000133641	12	88427623	88443937	13	3	304485	0.40789	0.34168	C12orf29
ENSG00000170509	4	88224941	88244058	57	10	304485	0.40769	0.34175	HSD17B13
ENSG00000130816	19	10244021	10341962	223	20	304485	0.40744	0.34184	DNMT1
ENSG00000172867	12	53038342	53045948	14	4	304485	0.40736	0.34187	KRT2
ENSG00000198440	19	56909335	56947404	70	7	304485	0.40731	0.34189	ZNF583
ENSG00000167767	12	52562780	52585784	59	16	304485	0.40691	0.34204	KRT80
ENSG00000137948	1	92414928	92479983	211	12	304485	0.40688	0.34205	BRDT
ENSG00000100285	22	29876219	29887379	30	6	304485	0.40679	0.34208	NEFH
ENSG00000165678	10	85899196	85913001	47	9	304485	0.40665	0.34213	GHITM
ENSG00000121274	16	50186829	50269221	147	10	304485	0.40663	0.34214	PAPD5
ENSG00000204131	X	71130938	71363424	207	22	304014	0.40656	0.34216	NHSL2
ENSG00000163141	1	151009046	151020076	24	5	304485	0.40653	0.34218	BNIPL
ENSG00000135697	16	81272053	81324747	167	17	304485	0.40653	0.34218	BCMO1
ENSG00000116871	1	36621180	36646450	25	3	304485	0.40646	0.3422	MAP7D1
ENSG00000179562	7	127220672	127233665	28	5	304485	0.40641	0.34222	GCC1
ENSG00000150459	13	21714653	21723221	16	4	304485	0.40607	0.34235	SAP18
ENSG00000006459	7	139784546	139876835	235	13	304485	0.40604	0.34236	KDM7A
ENSG00000204566	10	23492745	23528745	45	7	304485	0.40598	0.34238	C10orf115
ENSG00000074047	2	121493199	121750229	514	61	304485	0.40589	0.34241	GLI2
ENSG00000167981	16	3486104	3493542	36	4	304485	0.40585	0.34243	ZNF597
ENSG00000134717	1	52521797	52556388	36	5	304485	0.40582	0.34244	BTF3L4
ENSG00000121989	2	148602086	148688393	113	11	304485	0.40538	0.3426	ACVR2A
ENSG00000139133	12	34175216	34182629	20	3	304485	0.40469	0.34285	ALG10
ENSG00000166342	18	70409549	70535381	452	32	304485	0.40457	0.3429	NETO1
ENSG00000244694	6	47845764	48036425	583	32	304485	0.40401	0.3431	PTCHD4
ENSG00000138074	2	27422455	27435826	25	4	304485	0.40386	0.34316	SLC5A6
ENSG00000108556	17	4801069	4806369	21	5	304485	0.40381	0.34317	CHRNE
ENSG00000181781	19	463346	474983	56	8	304485	0.40365	0.34324	ODF3L2
ENSG00000106689	9	126763949	126795580	80	8	304485	0.40345	0.34331	LHX2
ENSG00000153956	7	81575760	82073114	1525	80	304485	0.40311	0.34343	CACNA2D1
ENSG00000163659	3	156391024	156424559	22	5	304485	0.40296	0.34349	TIPARP
ENSG00000179965	16	30418618	30440920	17	4	304485	0.40289	0.34352	ZNF771
ENSG00000111275	12	112204691	112247782	35	3	304485	0.40277	0.34356	ALDH2
ENSG00000204428	6	31644461	31651817	13	4	304485	0.40262	0.34361	LY6G5C
ENSG00000066933	15	72114632	72410918	282	7	304485	0.40264	0.34361	MYO9A
ENSG00000171790	1	41481269	41488909	23	5	304485	0.40234	0.34372	SLFNL1
ENSG00000064692	5	121647049	121799914	223	15	304485	0.40234	0.34372	SNCAIP
ENSG00000196781	9	84198598	84304220	328	56	304485	0.40225	0.34375	TLE1
ENSG00000163737	4	74846794	74847841	2	1	304485	0.40221	0.34376	PF4
ENSG00000255730	19	41856758	41930906	170	6	304485	0.40223	0.34376	CTC-435M10.3
ENSG00000196678	16	20791515	20911671	157	11	304485	0.40202	0.34384	ERI2
ENSG00000107485	10	8095567	8117161	78	9	304485	0.40182	0.34391	GATA3
ENSG00000013583	12	13127798	13153207	62	7	304485	0.40166	0.34397	HEBP1
ENSG00000134955	11	124932963	124959131	113	20	304485	0.40154	0.34401	SLC37A2
ENSG00000144445	2	210886147	211036107	87	9	304485	0.40148	0.34403	KANSL1L
ENSG00000127947	7	77166592	77269388	182	13	304485	0.40131	0.34409	PTPN12
ENSG00000153898	1	85391268	85462796	274	14	304485	0.4012	0.34414	MCOLN2
ENSG00000136928	9	101050391	101471479	1584	111	304485	0.40031	0.34446	GABBR2
ENSG00000144712	3	12837971	12913415	234	20	304485	0.4002	0.3445	CAND2
ENSG00000089234	12	112079950	112123790	28	3	304485	0.39979	0.34465	BRAP
ENSG00000111052	12	81186299	81331704	428	24	304485	0.3997	0.34469	LIN7A
ENSG00000128422	17	39775689	39781094	2	1	304485	0.3997	0.34469	KRT17
ENSG00000186648	14	24521206	24538937	43	12	304485	0.39962	0.34472	LRRC16B
ENSG00000188176	17	4487294	4511614	93	17	304485	0.39955	0.34474	SMTNL2
ENSG00000072786	5	171469077	171615390	614	43	304485	0.39949	0.34477	STK10
ENSG00000137500	11	82970139	82997450	81	9	304485	0.39938	0.34481	CCDC90B
ENSG00000088179	2	120517207	120741394	274	9	304485	0.39928	0.34484	PTPN4
ENSG00000067177	X	71798664	71934167	27	4	304014	0.39904	0.34493	PHKA1
ENSG00000103005	16	58033450	58055522	30	3	304485	0.39893	0.34497	USB1
ENSG00000254858	19	18303992	18307758	14	3	304485	0.39867	0.34507	MPV17L2
ENSG00000081985	1	67773047	67862583	257	14	304485	0.3985	0.34513	IL12RB2
ENSG00000114541	3	69219141	69591734	1234	69	304485	0.39848	0.34514	FRMD4B
ENSG00000124733	6	42979832	42981706	1	1	304485	0.39831	0.3452	MEA1
ENSG00000136811	9	131217465	131263571	59	3	304485	0.39825	0.34522	ODF2
ENSG00000100836	14	23790498	23795394	7	3	304485	0.39819	0.34524	PABPN1
ENSG00000162928	2	61244360	61279125	47	7	304485	0.39808	0.34528	PEX13
ENSG00000228157	17	18996287	19000150	1	1	304485	0.39804	0.3453	AC007952.5
ENSG00000182645	10	118083940	118139541	153	15	304485	0.3977	0.34543	CCDC172
ENSG00000136161	13	49063095	49107369	55	6	304485	0.39758	0.34547	RCBTB2
ENSG00000099958	22	24176690	24181315	16	3	304485	0.39754	0.34548	DERL3
ENSG00000129990	19	55682567	55691809	62	7	304485	0.39715	0.34563	SYT5
ENSG00000204390	6	31777396	31783437	18	7	304485	0.39713	0.34564	HSPA1L
ENSG00000180481	12	75784850	75826468	158	7	304485	0.39669	0.3458	GLIPR1L2
ENSG00000234745	6	31321649	31324965	214	37	304485	0.39614	0.346	HLA-B
ENSG00000198515	4	47937994	48018689	313	13	304485	0.39613	0.34601	CNGA1
ENSG00000268556	2	105867759	105869601	8	2	304485	0.39606	0.34603	AC012360.1
ENSG00000172943	X	53963109	54075391	68	4	304014	0.39598	0.34606	PHF8
ENSG00000115526	2	101008327	101034118	71	9	304485	0.39576	0.34614	CHST10
ENSG00000117448	1	46016215	46035721	36	4	304485	0.39558	0.34621	AKR1A1
ENSG00000132357	5	40841286	40860275	36	5	304485	0.39554	0.34622	CARD6
ENSG00000187555	16	8985951	9058371	166	12	304485	0.39552	0.34623	USP7
ENSG00000153234	2	157180944	157198860	18	4	304485	0.39544	0.34626	NR4A2
ENSG00000142751	1	27202624	27216788	18	3	304485	0.39525	0.34633	GPN2
ENSG00000153822	17	68049570	68131749	276	11	304485	0.39523	0.34634	KCNJ16
ENSG00000176681	17	44370099	44415160	5	1	304485	0.39511	0.34638	LRRC37A
ENSG00000167985	11	61197514	61215001	22	2	304485	0.39482	0.34649	SDHAF2
ENSG00000005022	X	118602363	118605282	3	1	304014	0.39448	0.34661	SLC25A5
ENSG00000205328	12	55794214	55795289	2	1	304485	0.39445	0.34662	OR6C65
ENSG00000018236	12	41086244	41466220	1261	40	304485	0.39444	0.34663	CNTN1
ENSG00000143368	1	149895209	149900236	10	1	304485	0.39435	0.34666	SF3B4
ENSG00000096384	6	44214824	44221620	18	5	304485	0.39428	0.34669	HSP90AB1
ENSG00000111596	12	70636774	70748773	320	16	304485	0.39426	0.34669	CNOT2
ENSG00000165792	14	21457929	21465189	28	7	304485	0.39405	0.34677	METTL17
ENSG00000127990	7	94214542	94285521	98	8	304485	0.39401	0.34679	SGCE
ENSG00000161609	19	49891475	49921251	81	5	304485	0.39389	0.34683	CCDC155
ENSG00000108671	17	30771279	30810336	39	7	304485	0.39381	0.34686	PSMD11
ENSG00000103423	16	4475806	4506776	53	4	304485	0.39332	0.34704	DNAJA3
ENSG00000177602	17	3627211	3630067	9	2	304485	0.39327	0.34706	GSG2
ENSG00000015171	10	180405	300577	148	11	304485	0.39298	0.34717	ZMYND11
ENSG00000103034	16	58496750	58547532	97	23	304485	0.39298	0.34717	NDRG4
ENSG00000187048	1	47394849	47407156	36	4	304485	0.39291	0.34719	CYP4A11
ENSG00000106477	7	130033612	130082274	98	13	304485	0.39248	0.34735	CEP41
ENSG00000086015	1	46252659	46501796	482	10	304485	0.3919	0.34757	MAST2
ENSG00000104894	19	49838428	49846592	14	2	304485	0.39167	0.34765	CD37
ENSG00000149554	11	125495036	125546150	139	13	304485	0.39164	0.34766	CHEK1
ENSG00000099256	10	25137536	25241533	349	27	304485	0.3916	0.34768	PRTFDC1
ENSG00000088038	19	54641444	54659419	44	7	304485	0.39141	0.34775	CNOT3
ENSG00000224389	6	31982539	32003195	8	3	304485	0.39134	0.34777	C4B
ENSG00000162426	1	8377886	8404227	78	10	304485	0.39118	0.34783	SLC45A1
ENSG00000185966	1	152538130	152539248	1	1	304485	0.391	0.3479	LCE3E
ENSG00000100197	22	42522501	42526908	25	4	304485	0.39092	0.34793	CYP2D6
ENSG00000043514	1	40306723	40349183	115	12	304485	0.3905	0.34808	TRIT1
ENSG00000050030	X	73952684	74145282	7	2	304014	0.39035	0.34814	KIAA2022
ENSG00000182870	12	132680924	132905935	438	49	304485	0.39022	0.34819	GALNT9
ENSG00000256229	19	20278037	20311299	111	6	304485	0.39019	0.3482	ZNF486
ENSG00000159495	15	43568478	43594453	35	3	304485	0.39001	0.34827	TGM7
ENSG00000167723	17	3413796	3461289	227	31	304485	0.38998	0.34828	TRPV3
ENSG00000181350	17	16344891	16395467	162	12	304485	0.38993	0.34829	FAM211A
ENSG00000166704	19	58488421	58514717	82	6	304485	0.3899	0.3483	ZNF606
ENSG00000135372	11	34127149	34169217	67	2	304485	0.38974	0.34836	NAT10
ENSG00000117505	1	93811445	93835055	43	4	304485	0.38963	0.3484	DR1
ENSG00000136014	12	95910336	95945266	110	21	304485	0.38955	0.34843	USP44
ENSG00000175414	5	175792471	175828866	79	13	304485	0.38944	0.34848	ARL10
ENSG00000185896	13	113951556	113977987	7	3	304485	0.38941	0.34849	LAMP1
ENSG00000103494	16	53631595	53737850	251	19	304485	0.38938	0.3485	RPGRIP1L
ENSG00000196993	16	28763108	28784128	3	2	304485	0.38917	0.34857	NPIPB9
ENSG00000168071	11	64107695	64125006	35	4	304485	0.38884	0.3487	CCDC88B
ENSG00000110200	11	71817424	71823826	9	2	304485	0.38877	0.34872	ANAPC15
ENSG00000166965	15	91498100	91506349	32	6	304485	0.38877	0.34872	RCCD1
ENSG00000198160	1	67390578	67454302	154	11	304485	0.38867	0.34876	MIER1
ENSG00000151151	10	59951278	60027694	311	7	304485	0.38861	0.34878	IPMK
ENSG00000124466	19	43964939	43969812	10	3	304485	0.38839	0.34886	LYPD3
ENSG00000149357	11	71796941	71814433	34	3	304485	0.38837	0.34887	LAMTOR1
ENSG00000176463	15	92396925	92715665	1067	69	304485	0.38822	0.34893	SLCO3A1
ENSG00000178700	3	93766680	93782233	9	3	304485	0.38812	0.34896	DHFRL1
ENSG00000075275	22	46756731	46933067	755	71	304485	0.38814	0.34896	CELSR1
ENSG00000141527	17	78143791	78183130	136	24	304485	0.38792	0.34904	CARD14
ENSG00000180697	3	126245842	126277808	132	13	304485	0.38777	0.34909	C3orf22
ENSG00000139946	14	56584532	56768244	589	16	304485	0.38774	0.34911	PELI2
ENSG00000100395	22	41601209	41627275	87	4	304485	0.38764	0.34914	L3MBTL2
ENSG00000185069	12	53161939	53171129	26	5	304485	0.38744	0.34922	KRT76
ENSG00000174225	X	100224697	100245818	17	4	304014	0.38742	0.34922	ARL13A
ENSG00000170633	12	121837844	121868389	86	4	304485	0.38739	0.34923	RNF34
ENSG00000167658	19	3976054	3985467	11	1	304485	0.3867	0.34949	EEF2
ENSG00000213465	11	64781585	64789656	13	2	304485	0.38657	0.34954	ARL2
ENSG00000085433	1	109512836	109584850	184	13	304485	0.38649	0.34957	WDR47
ENSG00000267534	19	10334520	10341948	16	4	304485	0.38648	0.34957	S1PR2
ENSG00000180044	3	159943423	159945999	3	1	304485	0.38617	0.34969	C3orf80
ENSG00000253457	8	30496117	30503581	14	3	304485	0.38604	0.34973	SMIM18
ENSG00000166923	15	33010175	33026870	56	7	304485	0.38606	0.34973	GREM1
ENSG00000153162	6	7727030	7881655	487	50	304485	0.38554	0.34992	BMP6
ENSG00000188393	12	10051272	10084980	91	17	304485	0.38552	0.34993	CLEC2A
ENSG00000009780	1	28052490	28089633	63	2	304485	0.38531	0.35	FAM76A
ENSG00000151376	11	86152150	86383678	1023	43	304485	0.38533	0.35	ME3
ENSG00000196090	20	40701392	41818610	3031	187	304485	0.38519	0.35005	PTPRT
ENSG00000004864	7	95749532	95951459	229	8	304485	0.38513	0.35007	SLC25A13
ENSG00000188243	13	76099350	76123575	71	9	304485	0.38493	0.35014	COMMD6
ENSG00000143748	1	224415036	224518089	182	11	304485	0.38488	0.35016	NVL
ENSG00000155265	10	99609996	99631337	36	5	304485	0.3848	0.35019	GOLGA7B
ENSG00000175426	5	95726119	95769847	72	7	304485	0.38475	0.35021	PCSK1
ENSG00000180720	11	46406640	46408107	1	1	304485	0.38451	0.3503	CHRM4
ENSG00000102034	X	129198849	129244691	37	6	304014	0.38428	0.35039	ELF4
ENSG00000100239	22	50781733	50883514	382	21	304485	0.38421	0.35041	PPP6R2
ENSG00000118260	2	208394461	208468155	92	7	304485	0.38416	0.35043	CREB1
ENSG00000004399	3	129274018	129325661	159	14	304485	0.38397	0.3505	PLXND1
ENSG00000172869	5	118373467	118584833	230	23	304485	0.38395	0.35051	DMXL1
ENSG00000198945	6	130334844	130462594	326	19	304485	0.38395	0.35051	L3MBTL3
ENSG00000136261	7	16685756	16746148	183	21	304485	0.38382	0.35056	BZW2
ENSG00000205269	6	11537938	11583757	140	12	304485	0.38375	0.35058	TMEM170B
ENSG00000169933	X	12156585	12742642	986	83	304014	0.38376	0.35058	FRMPD4
ENSG00000105479	19	48799714	48825151	83	7	304485	0.38371	0.3506	CCDC114
ENSG00000125844	20	17594323	17662940	124	16	304485	0.38342	0.3507	RRBP1
ENSG00000182973	3	32726637	32815367	346	16	304485	0.38291	0.35089	CNOT10
ENSG00000167333	11	4619902	4629489	27	4	304485	0.38285	0.35091	TRIM68
ENSG00000103510	16	31127075	31142714	29	4	304485	0.38277	0.35094	KAT8
ENSG00000154222	1	52811395	52831865	14	2	304485	0.38272	0.35096	CC2D1B
ENSG00000198951	22	42454358	42466846	20	3	304485	0.38262	0.351	NAGA
ENSG00000134249	1	120436156	120439118	4	1	304485	0.3825	0.35105	ADAM30
ENSG00000135314	6	73951037	74020088	260	10	304485	0.38236	0.3511	KHDC1
ENSG00000119537	18	60994959	61034743	83	9	304485	0.38234	0.35111	KDSR
ENSG00000178449	12	50505762	50514240	26	3	304485	0.38227	0.35113	COX14
ENSG00000218819	2	21346789	21366144	19	4	304485	0.38206	0.35121	TDRD15
ENSG00000176046	16	28548606	28550495	3	2	304485	0.38205	0.35121	NUPR1
ENSG00000136451	17	56048910	56065620	21	3	304485	0.38197	0.35124	VEZF1
ENSG00000157191	1	16767167	16786573	37	7	304485	0.38176	0.35132	NECAP2
ENSG00000148219	9	119187504	120177348	2932	120	304485	0.38157	0.35139	ASTN2
ENSG00000182575	17	47653220	47661189	9	2	304485	0.38142	0.35144	NXPH3
ENSG00000159461	16	56395364	56459450	182	10	304485	0.38141	0.35145	AMFR
ENSG00000169403	1	28473677	28520447	43	7	304485	0.38132	0.35148	PTAFR
ENSG00000175857	5	57787262	57792917	7	2	304485	0.38128	0.3515	GAPT
ENSG00000178229	19	57831877	57842144	45	9	304485	0.38128	0.3515	ZNF543
ENSG00000233502	2	10223908	10226228	9	4	304485	0.3812	0.35153	AC104794.4
ENSG00000131725	X	117480036	117583924	239	5	304014	0.38118	0.35153	WDR44
ENSG00000188996	6	655939	656963	4	2	304485	0.38112	0.35156	HUS1B
ENSG00000131375	3	15247659	15294425	31	8	304485	0.38049	0.35179	CAPN7
ENSG00000030304	9	113431051	113563859	373	34	304485	0.38023	0.35189	MUSK
ENSG00000175170	20	25744102	25848861	103	7	304485	0.3799	0.35201	FAM182B
ENSG00000260456	16	87117168	87351022	1014	60	304485	0.37987	0.35202	C16orf95
ENSG00000205542	X	12993227	12995346	4	2	304014	0.37979	0.35205	TMSB4X
ENSG00000169641	1	23410516	23504301	175	14	304485	0.37947	0.35217	LUZP1
ENSG00000186472	7	82383329	82792246	1172	35	304485	0.37948	0.35217	PCLO
ENSG00000184292	1	59041099	59043166	11	3	304485	0.37942	0.35219	TACSTD2
ENSG00000135926	2	219138915	219157309	51	3	304485	0.37934	0.35222	TMBIM1
ENSG00000154845	18	9546789	9615238	208	20	304485	0.37931	0.35223	PPP4R1
ENSG00000188175	7	92817899	92855837	53	12	304485	0.37922	0.35226	HEPACAM2
ENSG00000135596	6	109765265	109787171	48	8	304485	0.37914	0.35229	MICAL1
ENSG00000177548	16	28915742	28947847	29	4	304485	0.37883	0.35241	RABEP2
ENSG00000009307	1	115259534	115301297	68	7	304485	0.37869	0.35246	CSDE1
ENSG00000104907	19	13215716	13228381	18	7	304485	0.37848	0.35254	TRMT1
ENSG00000159842	17	906758	1132315	946	100	304485	0.37834	0.35259	ABR
ENSG00000121897	4	39460620	39479273	73	10	304485	0.37828	0.35261	LIAS
ENSG00000132872	18	40847843	40857615	9	3	304485	0.37829	0.35261	SYT4
ENSG00000155111	6	110931181	111137161	331	19	304485	0.37802	0.35271	CDK19
ENSG00000153266	3	62355356	62359999	4	2	304485	0.37793	0.35274	FEZF2
ENSG00000114126	3	141663277	141868386	683	14	304485	0.37786	0.35277	TFDP2
ENSG00000145936	5	169801675	169816681	72	10	304485	0.37784	0.35277	KCNMB1
ENSG00000145365	4	113195698	113207059	42	2	304485	0.37766	0.35284	TIFA
ENSG00000130005	19	1397091	1401569	6	3	304485	0.37757	0.35288	GAMT
ENSG00000105550	19	49258816	49261587	13	5	304485	0.37739	0.35294	FGF21
ENSG00000144320	2	176788620	176867567	186	19	304485	0.37732	0.35297	KIAA1715
ENSG00000138434	2	182756560	182795465	53	3	304485	0.37701	0.35308	SSFA2
ENSG00000173572	19	56403065	56443702	171	18	304485	0.37675	0.35318	NLRP13
ENSG00000178852	17	45400656	45518678	316	12	304485	0.37666	0.35321	EFCAB13
ENSG00000113838	3	186263862	186288332	55	7	304485	0.3766	0.35324	TBCCD1
ENSG00000166033	10	124221041	124274424	173	22	304485	0.37654	0.35326	HTRA1
ENSG00000196911	6	117002350	117063029	103	8	304485	0.37646	0.35329	KPNA5
ENSG00000197162	16	30585061	30597092	8	3	304485	0.37633	0.35333	ZNF785
ENSG00000142530	19	50970042	50980010	27	5	304485	0.37606	0.35344	FAM71E1
ENSG00000203722	6	150238014	150244257	12	2	304485	0.37588	0.3535	RAET1G
ENSG00000269237	19	21587961	21674068	257	8	304485	0.37582	0.35353	CTD-2561J22.3
ENSG00000151332	14	36767770	36789882	30	2	304485	0.37576	0.35355	MBIP
ENSG00000213928	14	24630262	24635774	5	2	304485	0.37574	0.35356	IRF9
ENSG00000156510	10	70980059	71027315	170	25	304485	0.37547	0.35365	HKDC1
ENSG00000063176	19	49122548	49133974	18	4	304485	0.37544	0.35367	SPHK2
ENSG00000164161	4	145567173	145666423	159	9	304485	0.37528	0.35373	HHIP
ENSG00000164849	7	1084212	1098897	85	9	304485	0.3752	0.35376	GPR146
ENSG00000198865	5	42756903	42802462	112	8	304485	0.37514	0.35378	CCDC152
ENSG00000161036	7	102105376	102113615	50	7	304485	0.37501	0.35383	LRWD1
ENSG00000011451	19	15532319	15560762	10	2	304485	0.37501	0.35383	WIZ
ENSG00000239665	10	13652047	13710299	209	14	304485	0.37481	0.3539	RP11-295P9.3
ENSG00000182636	15	23930565	23932450	1	1	304485	0.37454	0.354	NDN
ENSG00000019169	2	119699742	119752236	160	16	304485	0.37335	0.35444	MARCO
ENSG00000154229	17	64298754	64806861	1645	91	304485	0.37331	0.35446	PRKCA
ENSG00000155561	7	135242667	135333505	433	15	304485	0.37317	0.35451	NUP205
ENSG00000106070	7	50657760	50861159	648	26	304485	0.37313	0.35453	GRB10
ENSG00000203724	1	197871777	197876497	3	2	304485	0.37309	0.35454	C1orf53
ENSG00000166979	21	33784314	33887707	316	16	304485	0.37292	0.3546	EVA1C
ENSG00000241685	7	98923521	98985787	157	12	304485	0.37291	0.35461	ARPC1A
ENSG00000140534	15	90118713	90174287	125	8	304485	0.37282	0.35464	TICRR
ENSG00000169826	10	43633934	43680756	116	11	304485	0.37279	0.35465	CSGALNACT2
ENSG00000127125	1	42921788	42939056	36	4	304485	0.37278	0.35466	PPCS
ENSG00000184009	17	79476997	79490873	68	10	304485	0.37274	0.35467	ACTG1
ENSG00000169991	1	19230775	19283180	164	27	304485	0.37248	0.35477	IFFO2
ENSG00000135698	16	82181403	82203831	222	11	304485	0.37235	0.35481	MPHOSPH6
ENSG00000181938	16	58328984	58440048	373	37	304485	0.37231	0.35483	GINS3
ENSG00000178096	1	149859440	149872351	26	1	304485	0.37194	0.35497	BOLA1
ENSG00000146005	5	139175406	139224051	63	5	304485	0.37185	0.355	PSD2
ENSG00000002933	7	150497491	150502208	31	5	304485	0.37172	0.35505	TMEM176A
ENSG00000182287	X	15843929	15873054	27	3	304014	0.37143	0.35516	AP1S2
ENSG00000134897	13	103451399	103493885	124	11	304485	0.37141	0.35517	BIVM
ENSG00000122203	5	175773064	175788971	32	6	304485	0.37133	0.3552	KIAA1191
ENSG00000124827	6	10873456	10882174	19	6	304485	0.37119	0.35525	GCM2
ENSG00000039537	5	41142336	41261540	347	21	304485	0.37112	0.35527	C6
ENSG00000159882	19	44507100	44518078	22	3	304485	0.37103	0.35531	ZNF230
ENSG00000130653	9	140354404	140444986	119	21	304485	0.37084	0.35538	PNPLA7
ENSG00000204969	5	140174444	140391929	427	14	304485	0.37047	0.35552	PCDHA2
ENSG00000187688	17	16318856	16340317	61	8	304485	0.37038	0.35555	TRPV2
ENSG00000114446	3	107879659	107941417	368	5	304485	0.37032	0.35557	IFT57
ENSG00000139343	12	96252706	96297606	176	21	304485	0.37028	0.35559	SNRPF
ENSG00000125388	4	2965335	3042474	243	14	304485	0.37017	0.35563	GRK4
ENSG00000131015	6	150263136	150270371	10	3	304485	0.37013	0.35564	ULBP2
ENSG00000157703	7	138279030	138386097	400	49	304485	0.36988	0.35574	SVOPL
ENSG00000099956	22	24129150	24176703	274	13	304485	0.36976	0.35578	SMARCB1
ENSG00000146410	6	136552162	136571473	1	1	304485	0.36971	0.3558	MTFR2
ENSG00000106113	7	30692200	30739745	106	17	304485	0.36966	0.35582	CRHR2
ENSG00000083067	9	73143979	74061820	2687	91	304485	0.36965	0.35582	TRPM3
ENSG00000153317	8	131064353	131455906	1265	29	304485	0.36955	0.35586	ASAP1
ENSG00000213930	9	34638130	34651032	20	4	304485	0.36919	0.35599	GALT
ENSG00000197734	14	78227173	78236085	38	8	304485	0.36917	0.356	C14orf178
ENSG00000171401	17	39657233	39661957	12	3	304485	0.36905	0.35604	KRT13
ENSG00000198585	3	131100515	131107674	5	2	304485	0.36869	0.35618	NUDT16
ENSG00000185015	8	86132816	86196302	79	5	304485	0.36859	0.35622	CA13
ENSG00000249860	10	57358750	57360488	5	2	304485	0.36849	0.35625	MTRNR2L5
ENSG00000073584	17	38781214	38804760	30	4	304485	0.3685	0.35625	SMARCE1
ENSG00000138688	4	123073488	123283913	276	15	304485	0.36811	0.3564	KIAA1109
ENSG00000177685	11	826144	831991	20	5	304485	0.36807	0.35641	EFCAB4A
ENSG00000163406	3	121612936	121662949	188	4	304485	0.36801	0.35643	SLC15A2
ENSG00000138617	15	65526798	65592956	177	12	304485	0.36777	0.35652	PARP16
ENSG00000164626	6	39156749	39197226	133	21	304485	0.36774	0.35653	KCNK5
ENSG00000165805	12	88373816	88427814	112	7	304485	0.36737	0.35667	C12orf50
ENSG00000175874	2	101962013	102004057	123	10	304485	0.36718	0.35674	CREG2
ENSG00000108384	17	56769934	56811703	70	9	304485	0.36707	0.35678	RAD51C
ENSG00000242180	11	5363744	5364809	10	2	304485	0.36684	0.35687	OR51B5
ENSG00000164054	3	48509197	48542259	50	5	304485	0.36665	0.35694	SHISA5
ENSG00000164976	9	34366668	34376851	23	5	304485	0.36664	0.35694	KIAA1161
ENSG00000158717	16	88762903	88772829	50	13	304485	0.36652	0.35699	RNF166
ENSG00000186001	3	197518097	197615307	239	21	304485	0.36569	0.3573	LRCH3
ENSG00000070404	19	676392	683385	18	4	304485	0.36557	0.35734	FSTL3
ENSG00000122986	12	111065646	111142755	86	5	304485	0.3654	0.35741	HVCN1
ENSG00000102882	16	30125426	30134827	9	2	304485	0.36508	0.35753	MAPK3
ENSG00000123094	12	26111962	26232825	551	28	304485	0.36493	0.35758	RASSF8
ENSG00000128519	7	122634759	122635754	2	1	304485	0.36489	0.3576	TAS2R16
ENSG00000239305	2	86830516	86850989	53	8	304485	0.36479	0.35763	RNF103
ENSG00000196917	12	123104824	123215390	333	22	304485	0.36481	0.35763	HCAR1
ENSG00000175216	11	46764598	46867847	121	9	304485	0.36446	0.35776	CKAP5
ENSG00000169181	16	27798850	28074830	881	77	304485	0.36431	0.35781	GSG1L
ENSG00000197226	5	179289066	179334859	62	5	304485	0.36412	0.35788	TBC1D9B
ENSG00000197705	18	30252634	30353025	224	7	304485	0.36408	0.3579	KLHL14
ENSG00000186198	15	65337708	65345734	12	2	304485	0.36342	0.35815	SLC51B
ENSG00000100842	14	23825611	23834961	19	3	304485	0.36324	0.35821	EFS
ENSG00000006432	14	71189243	71276251	259	15	304485	0.36322	0.35822	MAP3K9
ENSG00000118804	4	77172886	77232752	255	13	304485	0.363	0.3583	FAM47E-STBD1
ENSG00000254206	16	29392675	29415350	8	2	304485	0.36297	0.35831	NPIPB11
ENSG00000176101	9	140083099	140084822	4	1	304485	0.36284	0.35836	SSNA1
ENSG00000243710	1	43637820	43720029	313	20	304485	0.36281	0.35837	WDR65
ENSG00000143105	1	111059839	111061797	5	2	304485	0.36277	0.35839	KCNA10
ENSG00000170545	12	51638342	51664674	66	6	304485	0.36256	0.35847	SMAGP
ENSG00000083093	16	23614488	23652631	102	7	304485	0.36247	0.3585	PALB2
ENSG00000173894	17	77751931	77761782	14	5	304485	0.36246	0.3585	CBX2
ENSG00000090382	12	69742121	69748014	18	4	304485	0.3623	0.35857	LYZ
ENSG00000106018	7	158820866	158937649	367	20	304485	0.36223	0.35859	VIPR2
ENSG00000174576	11	66188475	66194178	4	1	304485	0.36219	0.3586	NPAS4
ENSG00000104228	8	27142404	27168836	39	5	304485	0.36216	0.35861	TRIM35
ENSG00000133710	5	147405246	147516852	524	13	304485	0.36214	0.35862	SPINK5
ENSG00000110651	11	2397407	2418649	25	2	304485	0.36207	0.35865	CD81
ENSG00000177468	6	137813336	137815531	1	1	304485	0.36167	0.3588	OLIG3
ENSG00000134716	1	60358980	60392462	56	7	304485	0.36142	0.35889	CYP2J2
ENSG00000156234	4	78432907	78532988	126	15	304485	0.36131	0.35893	CXCL13
ENSG00000106631	7	44178463	44180931	10	4	304485	0.36103	0.35904	MYL7
ENSG00000168658	2	98703579	98929762	594	27	304485	0.36088	0.35909	VWA3B
ENSG00000071794	3	148747914	148804341	91	8	304485	0.36081	0.35912	HLTF
ENSG00000255974	19	41349443	41356352	27	6	304485	0.36079	0.35913	CYP2A6
ENSG00000188690	10	127477146	127511817	69	3	304485	0.3605	0.35924	UROS
ENSG00000097021	1	6324329	6454451	401	18	304485	0.36047	0.35925	ACOT7
ENSG00000123570	X	103077252	103087158	4	2	304014	0.36044	0.35926	RAB9B
ENSG00000182447	3	161214596	161221730	27	2	304485	0.36039	0.35928	OTOL1
ENSG00000005884	17	48133332	48167845	78	8	304485	0.3603	0.35931	ITGA3
ENSG00000101938	X	109917084	110039286	47	1	304014	0.36011	0.35938	CHRDL1
ENSG00000125122	16	67241042	67260951	18	3	304485	0.35999	0.35943	LRRC29
ENSG00000177613	10	53455247	53459355	12	2	304485	0.35989	0.35947	CSTF2T
ENSG00000185792	19	56219798	56249768	86	16	304485	0.3598	0.3595	NLRP9
ENSG00000164287	5	54408799	54469005	117	8	304485	0.35977	0.35951	CDC20B
ENSG00000104660	8	29952914	30034724	170	12	304485	0.35978	0.35951	LEPROTL1
ENSG00000145391	4	140417095	140527853	306	38	304485	0.35971	0.35953	SETD7
ENSG00000063978	4	2463947	2627047	353	23	304485	0.35921	0.35972	RNF4
ENSG00000166743	16	20634559	20710212	187	14	304485	0.35919	0.35973	ACSM1
ENSG00000107317	9	139871956	139879887	17	3	304485	0.35859	0.35995	PTGDS
ENSG00000161573	17	34303529	34308532	17	4	304485	0.3585	0.35999	CCL16
ENSG00000128564	7	100805790	100808874	1	1	304485	0.35846	0.36	VGF
ENSG00000139998	14	65412532	65439494	71	9	304485	0.35845	0.36	RAB15
ENSG00000228570	10	81601114	81610632	1	1	304485	0.35766	0.3603	NUTM2E
ENSG00000268351	11	69587254	69587718	1	1	304485	0.35739	0.3604	AP001888.1
ENSG00000173926	5	126203406	126366500	404	6	304485	0.35702	0.36054	2022-03-03
ENSG00000164638	7	5314000	5346501	176	23	304485	0.35698	0.36055	SLC29A4
ENSG00000180438	3	13978756	14124311	293	8	304485	0.35692	0.36058	TPRXL
ENSG00000109684	4	10488019	10686489	681	28	304485	0.35683	0.36061	CLNK
ENSG00000198657	11	124293807	124294789	4	2	304485	0.35673	0.36065	OR8B4
ENSG00000104679	8	23127633	23153792	97	13	304485	0.35656	0.36071	R3HCC1
ENSG00000257028	15	80215507	80217194	11	3	304485	0.35636	0.36079	C15ORF37
ENSG00000149932	16	29952206	29984373	40	3	304485	0.35634	0.36079	TMEM219
ENSG00000168907	15	42433332	42448839	48	9	304485	0.35606	0.3609	PLA2G4F
ENSG00000203443	3	172034218	172039513	7	3	304485	0.35603	0.36091	AC092964.1
ENSG00000164405	5	132202252	132203723	2	1	304485	0.35579	0.361	UQCRQ
ENSG00000108799	17	40852293	40897071	36	3	304485	0.3555	0.36111	EZH1
ENSG00000086619	1	236378855	236445319	413	11	304485	0.35539	0.36115	ERO1LB
ENSG00000117600	1	99729509	99775146	104	14	304485	0.35514	0.36124	LPPR4
ENSG00000176022	1	1167629	1170421	7	2	304485	0.35491	0.36133	B3GALT6
ENSG00000212657	17	39463952	39465505	8	2	304485	0.35478	0.36138	KRTAP16-1
ENSG00000145911	5	177540444	177553088	24	6	304485	0.35475	0.36139	N4BP3
ENSG00000064201	11	2323227	2339430	74	9	304485	0.35468	0.36141	TSPAN32
ENSG00000269375	14	101359265	101360646	3	2	304485	0.35467	0.36142	AL117190.3
ENSG00000235750	1	175126123	175162135	99	9	304485	0.35464	0.36143	KIAA0040
ENSG00000170540	16	18802991	18813000	21	4	304485	0.35458	0.36145	ARL6IP1
ENSG00000103310	16	21208773	21225831	40	9	304485	0.35454	0.36147	ZP2
ENSG00000163577	3	170606204	170626482	39	5	304485	0.35439	0.36152	EIF5A2
ENSG00000183779	8	37553269	37557537	1	1	304485	0.35419	0.3616	ZNF703
ENSG00000067167	8	71485677	71520622	81	10	304485	0.3541	0.36163	TRAM1
ENSG00000136834	9	125239220	125240235	5	2	304485	0.35396	0.36168	OR1J1
ENSG00000099219	9	5765076	5833117	153	9	304485	0.35377	0.36176	ERMP1
ENSG00000151079	12	4918342	4960277	242	25	304485	0.35374	0.36177	KCNA6
ENSG00000268365	1	240629183	240643504	51	5	304485	0.35365	0.3618	AL646016.1
ENSG00000268280	5	55224468	55224569	1	1	304485	0.35365	0.3618	AC008914.1
ENSG00000107736	10	73156691	73575702	1270	132	304485	0.35335	0.36191	CDH23
ENSG00000129460	14	23938897	23979071	101	9	304485	0.35336	0.36191	NGDN
ENSG00000155085	6	109814059	110012420	623	11	304485	0.35331	0.36193	AK9
ENSG00000258839	16	89978527	89987385	44	6	304485	0.35323	0.36196	MC1R
ENSG00000233041	15	40643234	40648635	18	6	304485	0.35297	0.36206	PHGR1
ENSG00000228278	9	117092149	117095532	8	2	304485	0.35289	0.36209	ORM2
ENSG00000100813	14	23527773	23564823	80	9	304485	0.35289	0.36209	ACIN1
ENSG00000150938	2	36583069	36778278	523	37	304485	0.3528	0.36212	CRIM1
ENSG00000184909	1	178511950	178517579	24	3	304485	0.35261	0.36219	C1ORF220
ENSG00000164309	5	78985700	79096063	346	34	304485	0.35241	0.36227	CMYA5
ENSG00000142546	19	50058968	50093519	71	6	304485	0.35212	0.36237	NOSIP
ENSG00000131389	3	14444076	14530857	227	33	304485	0.35208	0.36239	SLC6A6
ENSG00000059122	16	2961938	3001209	232	23	304485	0.35205	0.3624	FLYWCH1
ENSG00000151304	5	121297656	121411265	175	6	304485	0.35183	0.36248	SRFBP1
ENSG00000166111	12	109304658	109459045	284	22	304485	0.35176	0.36251	SVOP
ENSG00000103051	16	70514471	70557468	46	4	304485	0.35164	0.36255	COG4
ENSG00000182591	21	32252966	32253874	2	1	304485	0.35152	0.3626	KRTAP11-1
ENSG00000187918	11	5474638	5475707	6	2	304485	0.35115	0.36274	OR51I2
ENSG00000137727	11	110447766	110583912	340	15	304485	0.3511	0.36276	ARHGAP20
ENSG00000143387	1	150768684	150780799	11	3	304485	0.35103	0.36278	CTSK
ENSG00000089157	12	120634489	120639038	6	2	304485	0.35097	0.36281	RPLP0
ENSG00000184277	15	102161847	102192594	53	11	304485	0.3507	0.36291	TM2D3
ENSG00000115350	2	75185619	75197255	22	4	304485	0.35045	0.363	POLE4
ENSG00000112818	6	46761127	46807515	124	9	304485	0.35031	0.36305	MEP1A
ENSG00000179979	4	1385340	1389780	28	4	304485	0.35026	0.36307	CRIPAK
ENSG00000168216	6	70385694	70507003	402	10	304485	0.35027	0.36307	LMBRD1
ENSG00000189099	4	152198323	152212605	42	5	304485	0.35014	0.36312	PRSS48
ENSG00000157119	3	42727011	42734036	8	3	304485	0.34959	0.36332	KLHL40
ENSG00000171863	2	3622795	3628509	26	6	304485	0.34953	0.36335	RPS7
ENSG00000203872	6	88054567	88075181	65	5	304485	0.34945	0.36337	C6orf163
ENSG00000163235	2	70674412	70781325	347	29	304485	0.34933	0.36342	TGFA
ENSG00000147687	8	125500726	125551699	102	12	304485	0.34915	0.36349	TATDN1
ENSG00000050628	1	71318036	71513491	594	36	304485	0.34896	0.36356	PTGER3
ENSG00000151414	1	198126093	198291550	531	17	304485	0.34894	0.36357	NEK7
ENSG00000175309	5	177635498	177659792	113	17	304485	0.3486	0.3637	PHYKPL
ENSG00000119514	9	101569981	101612363	84	15	304485	0.34854	0.36372	GALNT12
ENSG00000115457	2	217497551	217529159	33	7	304485	0.34851	0.36373	IGFBP2
ENSG00000149968	11	102706532	102714534	25	5	304485	0.34852	0.36373	MMP3
ENSG00000168310	4	185308867	185395734	295	48	304485	0.34842	0.36376	IRF2
ENSG00000010810	6	111981535	112194655	589	26	304485	0.34816	0.36386	FYN
ENSG00000143390	1	151313116	151319833	4	2	304485	0.34805	0.3639	RFX5
ENSG00000109083	17	26655352	26662515	4	2	304485	0.34799	0.36392	IFT20
ENSG00000204640	2	101086944	101099742	49	3	304485	0.34734	0.36417	NMS
ENSG00000170906	19	54606036	54612564	23	3	304485	0.3472	0.36422	NDUFA3
ENSG00000162745	1	161952982	161993644	121	18	304485	0.34717	0.36423	OLFML2B
ENSG00000170100	16	89284118	89295363	61	5	304485	0.34716	0.36423	ZNF778
ENSG00000175707	1	27276053	27286897	11	2	304485	0.34698	0.3643	C1orf172
ENSG00000165733	10	43278249	43330385	167	13	304485	0.34689	0.36434	BMS1
ENSG00000101353	20	35729629	35807991	180	11	304485	0.34676	0.36438	MROH8
ENSG00000172915	13	35516424	36247159	1697	51	304485	0.34662	0.36444	NBEA
ENSG00000197106	1	110693108	110744824	107	12	304485	0.34628	0.36457	SLC6A17
ENSG00000105723	19	42734338	42746777	11	2	304485	0.34584	0.36473	GSK3A
ENSG00000167759	19	51559463	51568371	29	6	304485	0.34586	0.36473	KLK13
ENSG00000135069	9	80912059	80945009	143	15	304485	0.34582	0.36474	PSAT1
ENSG00000115421	2	60983365	61029220	101	9	304485	0.3453	0.36493	PAPOLG
ENSG00000151967	3	159557650	159615149	85	15	304485	0.34526	0.36495	SCHIP1
ENSG00000169442	1	26644448	26647014	13	3	304485	0.34524	0.36496	CD52
ENSG00000215504	11	85563600	85565986	14	2	304485	0.34522	0.36497	AP000974.1
ENSG00000242441	2	48844937	48960287	384	29	304485	0.34498	0.36505	GTF2A1L
ENSG00000188883	7	139137436	139168458	136	13	304485	0.34472	0.36515	KLRG2
ENSG00000141756	17	39968932	39979465	25	5	304485	0.34467	0.36517	FKBP10
ENSG00000272414	4	77172874	77232282	253	13	304485	0.3445	0.36524	FAM47E-STBD1
ENSG00000256394	4	156750881	156787425	74	8	304485	0.34392	0.36545	ASIC5
ENSG00000121931	1	111489807	111506701	17	5	304485	0.34389	0.36546	LRIF1
ENSG00000175520	11	5528530	5531215	5	2	304485	0.34386	0.36548	UBQLN3
ENSG00000137154	9	19375713	19380252	10	2	304485	0.34379	0.3655	RPS6
ENSG00000183283	12	51632076	51665146	82	8	304485	0.34381	0.3655	DAZAP2
ENSG00000100312	22	51176624	51183762	12	4	304485	0.34373	0.36553	ACR
ENSG00000120328	5	140588269	140591696	4	2	304485	0.34352	0.3656	PCDHB12
ENSG00000169385	14	21423611	21424595	1	1	304485	0.34353	0.3656	RNASE2
ENSG00000154258	17	66970629	67057205	159	14	304485	0.34351	0.36561	ABCA9
ENSG00000178928	19	48304500	48322308	88	12	304485	0.34258	0.36596	TPRX1
ENSG00000143032	1	91177096	91182794	10	5	304485	0.34224	0.36608	BARHL2
ENSG00000169230	5	176730775	176733960	9	4	304485	0.34223	0.36609	PRELID1
ENSG00000177105	11	3848208	3862213	59	9	304485	0.34222	0.36609	RHOG
ENSG00000064989	2	188207856	188313187	241	17	304485	0.34219	0.3661	CALCRL
ENSG00000180573	6	26124373	26139344	49	8	304485	0.3422	0.3661	HIST1H2AC
ENSG00000140545	15	89441916	89456642	70	11	304485	0.34221	0.3661	MFGE8
ENSG00000182601	16	25703347	26149009	1588	127	304485	0.34181	0.36625	HS3ST4
ENSG00000170961	8	122624356	122653630	80	8	304485	0.34175	0.36627	HAS2
ENSG00000183762	22	29469066	29564321	295	20	304485	0.34171	0.36629	KREMEN1
ENSG00000183844	21	42676139	42729358	174	23	304485	0.34151	0.36636	FAM3B
ENSG00000224867	1	220603286	220608023	21	4	304485	0.34124	0.36646	AC096644.1
ENSG00000151846	13	25670300	25673389	2	1	304485	0.34116	0.36649	PABPC3
ENSG00000185798	3	196281056	196295545	35	3	304485	0.34103	0.36654	WDR53
ENSG00000170153	4	141780961	142134031	1198	70	304485	0.34101	0.36655	RNF150
ENSG00000263812	18	74240612	74322925	395	51	304485	0.34077	0.36664	LINC00908
ENSG00000127324	12	71518865	71835678	947	43	304485	0.34069	0.36667	TSPAN8
ENSG00000161849	12	52771596	52779436	59	3	304485	0.34019	0.36686	KRT84
ENSG00000164985	9	15464064	15511017	99	10	304485	0.33986	0.36698	PSIP1
ENSG00000072315	X	111017543	111326004	278	24	304014	0.33953	0.3671	TRPC5
ENSG00000136110	13	53277399	53313947	78	8	304485	0.33951	0.36711	LECT1
ENSG00000173727	11	65222728	65234028	32	3	304485	0.33943	0.36714	AP000769.1
ENSG00000174953	3	153990335	154042286	85	9	304485	0.33936	0.36717	DHX36
ENSG00000196547	15	91445448	91465814	54	7	304485	0.33936	0.36717	MAN2A2
ENSG00000185269	17	79910388	79919716	27	3	304485	0.33916	0.36724	NOTUM
ENSG00000064393	7	139246316	139477577	405	34	304485	0.33908	0.36727	HIPK2
ENSG00000132640	20	11871371	11907257	80	5	304485	0.33894	0.36733	BTBD3
ENSG00000270011	19	9434850	9493293	130	5	304485	0.33891	0.36734	ZNF559-ZNF177
ENSG00000168569	11	62539101	62559493	30	4	304485	0.33798	0.36769	TMEM223
ENSG00000107105	9	23690102	23826335	336	26	304485	0.33788	0.36773	ELAVL2
ENSG00000125895	20	1161205	1166059	2	1	304485	0.33775	0.36777	TMEM74B
ENSG00000226650	5	154393260	154397685	5	2	304485	0.33766	0.36781	KIF4B
ENSG00000267206	9	139638463	139642980	10	3	304485	0.3376	0.36783	LCN6
ENSG00000249160	5	10505108	10522196	63	6	304485	0.33719	0.36799	RP11-1C1.5
ENSG00000204642	6	29690552	29706305	169	15	304485	0.33698	0.36807	HLA-F
ENSG00000138942	22	31556168	31603005	116	10	304485	0.33689	0.3681	RNF185
ENSG00000272658	14	24778161	24781252	3	1	304485	0.33669	0.36818	LTB4R2
ENSG00000157064	1	183217372	183387737	439	23	304485	0.33654	0.36823	NMNAT2
ENSG00000180822	6	3231637	3303607	362	13	304485	0.33653	0.36823	PSMG4
ENSG00000100888	14	21853353	21924285	116	9	304485	0.33651	0.36824	CHD8
ENSG00000135736	16	57546090	57570511	68	8	304485	0.33647	0.36826	CCDC102A
ENSG00000206559	3	28390637	28579613	260	10	304485	0.33631	0.36832	ZCWPW2
ENSG00000169957	16	30535325	30538142	2	1	304485	0.33577	0.36852	ZNF768
ENSG00000144395	2	197504278	197628214	201	9	304485	0.33569	0.36855	CCDC150
ENSG00000196387	12	133656424	133684130	10	2	304485	0.3357	0.36855	ZNF140
ENSG00000197780	1	109605108	109618624	46	9	304485	0.33481	0.36888	TAF13
ENSG00000163322	4	84382092	84444501	187	7	304485	0.3346	0.36896	FAM175A
ENSG00000100079	22	37966255	37978623	56	6	304485	0.33433	0.36906	LGALS2
ENSG00000174957	11	55944094	55945032	1	1	304485	0.33397	0.3692	OR5J2
ENSG00000255408	5	140180783	140391929	420	14	304485	0.33383	0.36926	PCDHA3
ENSG00000178927	17	80400465	80408705	32	5	304485	0.3338	0.36927	C17orf62
ENSG00000006607	2	242295658	242434256	364	20	304485	0.33373	0.36929	FARP2
ENSG00000118526	6	134210276	134216691	11	3	304485	0.33366	0.36932	TCF21
ENSG00000168356	3	38887260	38992052	271	17	304485	0.3333	0.36945	SCN11A
ENSG00000145431	4	157681606	157892546	278	16	304485	0.33302	0.36956	PDGFC
ENSG00000068137	17	40819932	40829048	8	3	304485	0.33278	0.36965	PLEKHH3
ENSG00000265817	8	95390605	95449180	171	13	304485	0.33264	0.3697	FSBP
ENSG00000235531	8	72740402	73030628	1093	55	304485	0.33252	0.36975	RP11-383H13.1
ENSG00000118407	6	76001575	76203454	291	10	304485	0.33248	0.36976	FILIP1
ENSG00000043039	11	129245835	129322171	255	36	304485	0.33243	0.36978	BARX2
ENSG00000157766	15	89346674	89418585	227	30	304485	0.33241	0.36979	ACAN
ENSG00000015592	8	27092840	27115937	91	9	304485	0.33238	0.3698	STMN4
ENSG00000106541	7	16831435	16873057	224	20	304485	0.3323	0.36983	AGR2
ENSG00000100744	14	96829814	96853625	33	5	304485	0.33196	0.36996	GSKIP
ENSG00000015520	7	44552134	44580914	44	5	304485	0.33194	0.36997	NPC1L1
ENSG00000171823	12	1675159	1703331	49	16	304485	0.33183	0.37001	FBXL14
ENSG00000107623	10	48425815	48438976	33	7	304485	0.33161	0.37009	GDF10
ENSG00000164691	6	159455500	159466184	36	4	304485	0.33154	0.37012	TAGAP
ENSG00000150967	12	123405498	123466196	43	8	304485	0.33151	0.37013	ABCB9
ENSG00000143157	1	166808681	166825581	27	5	304485	0.33144	0.37016	POGK
ENSG00000148677	10	92671853	92681033	17	5	304485	0.33122	0.37024	ANKRD1
ENSG00000127529	19	15052301	15053260	2	1	304485	0.33122	0.37024	OR7C2
ENSG00000204052	6	43474707	43478424	3	1	304485	0.33118	0.37025	LRRC73
ENSG00000268790	19	16688453	16770926	156	17	304485	0.33114	0.37027	CTC-429P9.4
ENSG00000248905	15	33057747	33486897	1810	97	304485	0.33079	0.3704	FMN1
ENSG00000124702	6	42981951	42989036	8	2	304485	0.33072	0.37043	KLHDC3
ENSG00000147799	8	145754563	145911194	195	11	304485	0.32973	0.3708	ARHGAP39
ENSG00000167094	9	130478345	130493879	25	2	304485	0.3297	0.37081	TTC16
ENSG00000137225	6	44126548	44152139	110	17	304485	0.32956	0.37087	CAPN11
ENSG00000164347	5	74017029	74063196	89	7	304485	0.32953	0.37088	GFM2
ENSG00000056487	22	45277042	45405880	438	38	304485	0.3295	0.37089	PHF21B
ENSG00000162852	1	246729746	246831886	305	20	304485	0.32939	0.37093	CNST
ENSG00000189164	19	37861963	37883968	27	4	304485	0.32936	0.37094	ZNF527
ENSG00000005302	X	11776278	11793870	27	5	304014	0.3292	0.371	MSL3
ENSG00000005801	11	3360491	3400448	135	9	304485	0.329	0.37108	ZNF195
ENSG00000178035	3	49061758	49066841	1	1	304485	0.32868	0.3712	IMPDH2
ENSG00000145826	5	135257968	135290723	132	14	304485	0.32826	0.37136	LECT2
ENSG00000108733	17	33901814	33905882	10	3	304485	0.32825	0.37136	PEX12
ENSG00000114650	3	47455203	47518616	42	3	304485	0.32799	0.37146	SCAP
ENSG00000079277	1	47023090	47082515	118	9	304485	0.32797	0.37147	MKNK1
ENSG00000164199	5	89825161	90460038	1512	50	304485	0.32782	0.37153	GPR98
ENSG00000172215	3	45982425	45989845	14	4	304485	0.32765	0.37159	CXCR6
ENSG00000165661	9	139098179	139137687	91	11	304485	0.32716	0.37177	QSOX2
ENSG00000101280	20	853296	896977	199	29	304485	0.32716	0.37177	ANGPT4
ENSG00000172752	3	130064359	130203688	397	20	304485	0.32696	0.37185	COL6A5
ENSG00000167642	19	38734675	38783254	155	17	304485	0.32687	0.37188	SPINT2
ENSG00000135537	6	108616098	108847999	293	13	304485	0.32674	0.37193	LACE1
ENSG00000075234	22	46663858	46689905	84	6	304485	0.32623	0.37212	TTC38
ENSG00000009709	1	18957500	19075360	322	43	304485	0.3262	0.37214	PAX7
ENSG00000254834	11	56344212	56345263	3	2	304485	0.32615	0.37216	OR5M10
ENSG00000157404	4	55524085	55606881	176	18	304485	0.32611	0.37217	KIT
ENSG00000103710	15	65345679	65369028	38	4	304485	0.3261	0.37218	RASL12
ENSG00000166261	11	123594885	123612383	61	5	304485	0.32606	0.37219	ZNF202
ENSG00000116580	1	155719508	155829191	139	7	304485	0.32601	0.37221	GON4L
ENSG00000115761	2	10710892	10830101	591	18	304485	0.326	0.37221	NOL10
ENSG00000188909	11	122848278	122852428	4	1	304485	0.3259	0.37225	BSX
ENSG00000148935	11	22647188	22834601	448	25	304485	0.32586	0.37227	GAS2
ENSG00000153574	2	88991162	89050452	126	6	304485	0.32568	0.37233	RPIA
ENSG00000126870	7	158649269	158749438	319	16	304485	0.32549	0.3724	WDR60
ENSG00000130706	20	60877149	60883918	9	3	304485	0.32551	0.3724	ADRM1
ENSG00000169621	2	68694693	68858004	391	12	304485	0.32462	0.37274	APLF
ENSG00000168291	3	58413357	58419584	25	5	304485	0.32422	0.37288	PDHB
ENSG00000164400	5	131409483	131411859	4	2	304485	0.32402	0.37296	CSF2
ENSG00000155890	3	140396881	140419992	48	5	304485	0.32357	0.37313	TRIM42
ENSG00000258223	7	141951963	141957878	35	5	304485	0.32322	0.37326	PRSS58
ENSG00000149483	11	61129473	61136981	2	1	304485	0.32318	0.37328	TMEM138
ENSG00000154655	18	5954705	6415236	1084	62	304485	0.32317	0.37328	L3MBTL4
ENSG00000162521	1	33116743	33151812	79	2	304485	0.32313	0.3733	RBBP4
ENSG00000187735	8	54879112	54935089	97	6	304485	0.32298	0.37336	TCEA1
ENSG00000089916	14	76618259	76720685	290	23	304485	0.32297	0.37336	GPATCH2L
ENSG00000233539	7	46713383	46799449	301	22	304485	0.32252	0.37353	AC011294.3
ENSG00000187164	10	118643742	118886097	201	8	304485	0.32243	0.37357	KIAA1598
ENSG00000010626	12	6982733	7023407	132	3	304485	0.32227	0.37362	LRRC23
ENSG00000154719	21	26957968	26979829	95	4	304485	0.32194	0.37375	MRPL39
ENSG00000061987	12	62860597	62991363	331	15	304485	0.32182	0.3738	MON2
ENSG00000181031	17	62293	236045	874	108	304485	0.32159	0.37388	RPH3AL
ENSG00000173040	4	5544499	5711275	579	39	304485	0.32156	0.37389	EVC2
ENSG00000055130	7	148395006	148498128	212	14	304485	0.32135	0.37397	CUL1
ENSG00000250722	5	42799982	42887494	254	17	304485	0.32081	0.37418	SEPP1
ENSG00000133302	5	93954052	94075141	351	16	304485	0.32075	0.3742	ANKRD32
ENSG00000080824	14	102547075	102606036	138	12	304485	0.32065	0.37424	HSP90AA1
ENSG00000183087	13	114523522	114567046	220	22	304485	0.32058	0.37426	GAS6
ENSG00000188785	19	57901218	57912786	21	6	304485	0.32059	0.37426	ZNF548
ENSG00000109180	4	48807229	48863834	47	5	304485	0.32058	0.37427	OCIAD1
ENSG00000156411	14	104378625	104394606	42	9	304485	0.32053	0.37428	C14orf2
ENSG00000173193	3	122399465	122449687	170	19	304485	0.32051	0.37429	PARP14
ENSG00000152763	1	67278568	67390570	225	24	304485	0.32041	0.37433	WDR78
ENSG00000112852	5	140474227	140476962	8	2	304485	0.32019	0.37441	PCDHB2
ENSG00000164830	8	107282473	107764922	1355	51	304485	0.32008	0.37445	OXR1
ENSG00000133169	X	102317579	102319168	1	1	304014	0.31996	0.3745	BEX1
ENSG00000147050	X	44732757	44971847	186	3	304014	0.31949	0.37468	KDM6A
ENSG00000105464	19	48898132	48948188	115	20	304485	0.31925	0.37477	GRIN2D
ENSG00000111696	12	104164231	104234975	338	17	304485	0.3192	0.37479	NT5DC3
ENSG00000156990	3	9879533	9886286	8	3	304485	0.31894	0.37489	RPUSD3
ENSG00000198830	1	26798941	26802463	4	2	304485	0.31868	0.37498	HMGN2
ENSG00000249008	4	178163693	178169927	22	5	304485	0.31868	0.37498	RP11-487E13.1
ENSG00000164346	5	74062817	74072737	20	3	304485	0.3187	0.37498	NSA2
ENSG00000138346	10	70173821	70231879	230	14	304485	0.31861	0.37501	DNA2
ENSG00000196357	19	36673188	36737159	190	12	304485	0.3185	0.37505	ZNF565
ENSG00000166821	15	90220995	90234014	28	5	304485	0.31834	0.37511	PEX11A
ENSG00000163515	3	108462271	108476231	40	6	304485	0.31827	0.37514	RETNLB
ENSG00000028528	15	64386322	64438289	78	6	304485	0.31817	0.37518	SNX1
ENSG00000186976	22	43924624	44208217	842	27	304485	0.31818	0.37518	EFCAB6
ENSG00000147100	X	73641085	73753752	4	1	304014	0.31816	0.37518	SLC16A2
ENSG00000159200	21	35885440	35987441	473	24	304485	0.31811	0.3752	RCAN1
ENSG00000128683	2	171669723	171717661	109	11	304485	0.31788	0.37529	GAD1
ENSG00000117395	1	43629846	43736607	384	24	304485	0.31784	0.3753	EBNA1BP2
ENSG00000001167	6	41040684	41067715	39	4	304485	0.31786	0.3753	NFYA
ENSG00000165629	10	7830092	7849778	56	6	304485	0.31784	0.3753	ATP5C1
ENSG00000188629	19	9435021	9493293	128	4	304485	0.31768	0.37536	ZNF177
ENSG00000224531	6	11094266	11138964	151	12	304485	0.3174	0.37547	SMIM13
ENSG00000197125	11	124310022	124311054	1	1	304485	0.31706	0.3756	OR8B8
ENSG00000145780	5	114856608	114880591	30	5	304485	0.31689	0.37566	FEM1C
ENSG00000130348	6	107077453	107116292	143	14	304485	0.31687	0.37567	QRSL1
ENSG00000181585	3	46742823	46752376	24	5	304485	0.31684	0.37568	TMIE
ENSG00000109163	4	68605046	68620078	47	7	304485	0.31679	0.3757	GNRHR
ENSG00000075975	3	12598513	12625212	65	8	304485	0.31678	0.37571	MKRN2
ENSG00000188906	12	40590546	40763087	538	25	304485	0.31659	0.37578	LRRK2
ENSG00000143106	1	109941653	109969062	35	4	304485	0.31617	0.37594	PSMA5
ENSG00000224730	19	55147173	55150343	27	4	304485	0.31606	0.37598	AC009892.10
ENSG00000100023	22	22006559	22054304	165	12	304485	0.31563	0.37614	PPIL2
ENSG00000165185	9	115249127	115431677	215	22	304485	0.31545	0.37621	KIAA1958
ENSG00000120329	5	140682196	140683612	5	2	304485	0.31541	0.37623	SLC25A2
ENSG00000104883	19	7541761	7562335	89	10	304485	0.31536	0.37625	PEX11G
ENSG00000167641	19	38741877	38747231	17	3	304485	0.31502	0.37637	PPP1R14A
ENSG00000076650	19	33571786	33621448	150	8	304485	0.31477	0.37647	GPATCH1
ENSG00000157554	21	39751949	40033704	945	80	304485	0.31443	0.3766	ERG
ENSG00000171195	4	71296209	71348714	208	16	304485	0.31439	0.37661	MUC7
ENSG00000205832	16	4606491	4650715	76	7	304485	0.31408	0.37673	C16orf96
ENSG00000125888	20	17674317	17716516	142	14	304485	0.31392	0.37679	BANF2
ENSG00000104140	15	41164412	41166487	1	1	304485	0.31363	0.3769	RHOV
ENSG00000163293	4	47916159	48042188	441	18	304485	0.31347	0.37696	NIPAL1
ENSG00000175820	13	103381801	103389159	4	2	304485	0.31334	0.37701	CCDC168
ENSG00000188283	19	37708828	37734828	38	6	304485	0.31332	0.37702	ZNF383
ENSG00000092036	14	23415437	23426370	20	2	304485	0.31324	0.37705	HAUS4
ENSG00000144524	2	232646381	232673963	34	3	304485	0.31313	0.37709	COPS7B
ENSG00000185947	16	31885079	31928668	10	4	304485	0.31285	0.3772	ZNF267
ENSG00000259159	11	119209652	119217368	16	7	304485	0.31274	0.37724	MFRP
ENSG00000235718	11	119209652	119217383	16	7	304485	0.31274	0.37724	MFRP
ENSG00000223953	11	119209652	119217383	16	7	304485	0.31274	0.37724	C1QTNF5
ENSG00000132570	5	134240596	134343649	116	16	304485	0.31258	0.3773	PCBD2
ENSG00000152969	4	6027926	6202318	548	82	304485	0.31256	0.37731	JAKMIP1
ENSG00000116990	1	40361098	40367928	9	4	304485	0.31246	0.37734	MYCL
ENSG00000170075	1	202091986	202102720	41	10	304485	0.31238	0.37738	GPR37L1
ENSG00000198818	6	166733216	166756079	54	5	304485	0.31231	0.3774	SFT2D1
ENSG00000130695	1	26560691	26605299	144	10	304485	0.31125	0.3778	CEP85
ENSG00000111012	12	58156117	58162769	5	1	304485	0.31121	0.37782	CYP27B1
ENSG00000232237	1	201083081	201096312	33	5	304485	0.31119	0.37783	ASCL5
ENSG00000113303	5	180326077	180377906	195	10	304485	0.31102	0.37789	BTNL8
ENSG00000119596	14	75230069	75322244	169	11	304485	0.31103	0.37789	YLPM1
ENSG00000122299	16	11844442	11891123	121	14	304485	0.31082	0.37797	ZC3H7A
ENSG00000184774	1	202789394	202796353	26	3	304485	0.31043	0.37812	RP11-480I12.4
ENSG00000088256	19	3094408	3124002	130	15	304485	0.31043	0.37812	GNA11
ENSG00000239605	2	47272677	47382517	520	45	304485	0.31037	0.37814	C2orf61
ENSG00000171862	10	89622870	89731687	93	16	304485	0.31029	0.37817	PTEN
ENSG00000163703	3	9975506	9987097	23	3	304485	0.31027	0.37818	CRELD1
ENSG00000189326	X	142113704	142122488	2	1	304014	0.31025	0.37819	SPANXN4
ENSG00000014824	4	41992489	42092474	380	8	304485	0.31008	0.37825	SLC30A9
ENSG00000117009	1	241695434	241758944	200	33	304485	0.31005	0.37826	KMO
ENSG00000151665	2	46808076	46844258	81	9	304485	0.31005	0.37826	PIGF
ENSG00000110031	11	58294344	58345693	75	7	304485	0.30969	0.3784	LPXN
ENSG00000146842	7	129804555	129847610	98	12	304485	0.30961	0.37843	TMEM209
ENSG00000179388	8	22545172	22550815	6	3	304485	0.30954	0.37846	EGR3
ENSG00000188677	22	44395091	44568829	558	73	304485	0.30948	0.37848	PARVB
ENSG00000122585	7	24323782	24331484	23	5	304485	0.30937	0.37852	NPY
ENSG00000074590	12	106457118	106533811	206	30	304485	0.30938	0.37852	NUAK1
ENSG00000103365	16	23474863	23533316	116	8	304485	0.30936	0.37852	GGA2
ENSG00000101222	20	3758151	3762095	7	3	304485	0.30935	0.37853	SPEF1
ENSG00000197461	7	536895	559933	96	11	304485	0.30925	0.37857	PDGFA
ENSG00000257315	1	203765437	203769686	7	2	304485	0.30909	0.37862	ZBED6
ENSG00000182010	10	63942794	64028466	240	12	304485	0.30872	0.37877	RTKN2
ENSG00000042832	8	133879203	134147147	882	41	304485	0.30864	0.3788	TG
ENSG00000132781	1	45794835	45806142	14	4	304485	0.30854	0.37884	MUTYH
ENSG00000235705	10	81266126	81270678	14	4	304485	0.30852	0.37884	AL133481.1
ENSG00000136943	9	99794940	99801925	10	1	304485	0.30851	0.37885	CTSV
ENSG00000157212	7	154735397	154794794	108	6	304485	0.30831	0.37892	PAXIP1
ENSG00000214694	2	39117021	39202590	134	15	304485	0.30794	0.37906	ARHGEF33
ENSG00000005189	16	20817751	20860987	49	6	304485	0.30788	0.37909	AC004381.6
ENSG00000175489	19	18501954	18508427	23	5	304485	0.30779	0.37912	LRRC25
ENSG00000038219	4	13570362	13629347	74	8	304485	0.3076	0.37919	BOD1L1
ENSG00000134198	1	115590632	115632121	131	14	304485	0.30742	0.37926	TSPAN2
ENSG00000076053	11	114270752	114284925	35	5	304485	0.30736	0.37928	RBM7
ENSG00000214397	15	100255908	100258029	6	2	304485	0.30722	0.37934	DKFZP779J2370
ENSG00000093072	22	17660194	17702879	195	34	304485	0.30703	0.37941	CECR1
ENSG00000187837	6	26055968	26056699	3	2	304485	0.30691	0.37945	HIST1H1C
ENSG00000117523	1	171454651	171562650	264	12	304485	0.30681	0.37949	PRRC2C
ENSG00000169379	3	93698983	93774512	52	8	304485	0.30681	0.3795	ARL13B
ENSG00000099810	9	21802542	21931646	248	21	304485	0.30671	0.37953	MTAP
ENSG00000197124	19	20107867	20150315	145	9	304485	0.3067	0.37954	ZNF682
ENSG00000153975	6	116956781	116989957	115	9	304485	0.30659	0.37958	ZUFSP
ENSG00000166220	10	72530995	72545157	75	18	304485	0.30647	0.37962	TBATA
ENSG00000125944	1	23630264	23670829	36	4	304485	0.30644	0.37964	HNRNPR
ENSG00000135473	12	56710007	56727837	19	2	304485	0.30644	0.37964	PAN2
ENSG00000197697	6	26183958	26184454	2	1	304485	0.30635	0.37967	HIST1H2BE
ENSG00000143107	1	109255279	109285365	59	11	304485	0.30623	0.37971	FNDC7
ENSG00000221890	22	39214457	39239987	76	9	304485	0.30625	0.37971	NPTXR
ENSG00000180525	10	695888	711109	14	2	304485	0.3061	0.37976	PRR26
ENSG00000075643	18	33767482	33852120	274	22	304485	0.30598	0.37981	MOCOS
ENSG00000263588	18	19668021	19678741	48	6	304485	0.30591	0.37984	RP11-595B24.2
ENSG00000157601	21	42792231	42831141	195	12	304485	0.30589	0.37985	MX1
ENSG00000006282	17	48620419	48633213	44	5	304485	0.30584	0.37986	SPATA20
ENSG00000109472	4	166282346	166419472	665	21	304485	0.30549	0.38	CPE
ENSG00000188991	12	16341419	16430619	384	14	304485	0.30533	0.38006	SLC15A5
ENSG00000198398	3	190146444	190167665	65	13	304485	0.30527	0.38008	TMEM207
ENSG00000107679	10	124134212	124191867	151	13	304485	0.3051	0.38014	PLEKHA1
ENSG00000163945	4	1341054	1381837	168	15	304485	0.30499	0.38019	UVSSA
ENSG00000165644	10	76993727	76995788	1	1	304485	0.30496	0.3802	COMTD1
ENSG00000203989	X	119205848	119211707	4	2	304014	0.30489	0.38022	RHOXF2B
ENSG00000156697	X	129040097	129063737	18	2	304014	0.30482	0.38025	UTP14A
ENSG00000125726	19	6583194	6604114	91	13	304485	0.3048	0.38026	CD70
ENSG00000173933	11	66384097	66434153	45	9	304485	0.30477	0.38027	RBM4
ENSG00000163982	4	4190530	4228616	176	17	304485	0.30461	0.38033	OTOP1
ENSG00000253831	1	157061836	157069600	26	7	304485	0.30453	0.38036	ETV3L
ENSG00000264364	17	56160776	56172897	20	4	304485	0.30447	0.38038	DYNLL2
ENSG00000111348	12	15094951	15114662	43	6	304485	0.30432	0.38044	ARHGDIB
ENSG00000186714	11	32623792	32816204	585	16	304485	0.3043	0.38045	CCDC73
ENSG00000128272	22	39915700	39918691	2	1	304485	0.30406	0.38054	ATF4
ENSG00000133247	19	55851221	55859488	22	4	304485	0.30401	0.38056	SUV420H2
ENSG00000168393	2	242615157	242626406	47	4	304485	0.30374	0.38066	DTYMK
ENSG00000129214	17	7517382	7536700	43	9	304485	0.30358	0.38072	SHBG
ENSG00000130349	6	107349407	107372546	78	11	304485	0.30292	0.38098	C6orf203
ENSG00000091127	7	105080108	105162714	273	24	304485	0.30281	0.38102	PUS7
ENSG00000133401	5	31639517	32111037	1906	177	304485	0.30247	0.38115	PDZD2
ENSG00000141580	17	80572438	80606429	110	15	304485	0.30245	0.38116	WDR45B
ENSG00000154269	6	131949582	132068553	232	19	304485	0.30238	0.38118	ENPP3
ENSG00000108666	17	30651584	30677042	28	5	304485	0.30237	0.38118	C17orf75
ENSG00000102879	16	30194148	30200397	4	2	304485	0.30197	0.38134	CORO1A
ENSG00000134830	19	47835404	47846606	19	3	304485	0.30188	0.38137	C5AR2
ENSG00000197943	16	81772702	81991899	1289	90	304485	0.30173	0.38143	PLCG2
ENSG00000160055	1	32680073	32687972	7	2	304485	0.30147	0.38153	TMEM234
ENSG00000120805	12	101786898	101801598	30	8	304485	0.30103	0.3817	ARL1
ENSG00000072042	14	68143518	68162531	33	7	304485	0.30085	0.38176	RDH11
ENSG00000126561	17	40439565	40463961	55	5	304485	0.30085	0.38176	STAT5A
ENSG00000182359	11	105921825	105948492	43	6	304485	0.30079	0.38179	KBTBD3
ENSG00000105509	19	52216365	52227247	47	9	304485	0.30063	0.38185	HAS1
ENSG00000187260	7	151072995	151107813	124	25	304485	0.3005	0.3819	WDR86
ENSG00000167315	18	47309869	47340330	71	9	304485	0.30036	0.38195	ACAA2
ENSG00000169764	2	64068074	64118696	90	10	304485	0.30029	0.38198	UGP2
ENSG00000113504	5	1050499	1112150	188	23	304485	0.30008	0.38206	SLC12A7
ENSG00000112305	6	71377479	71571718	279	9	304485	0.29991	0.38212	SMAP1
ENSG00000011347	11	61282785	61348620	71	6	304485	0.29992	0.38212	SYT7
ENSG00000248835	1	54635333	54637997	7	2	304485	0.29961	0.38224	AL357673.1
ENSG00000141469	18	43304092	43332485	119	6	304485	0.29959	0.38224	SLC14A1
ENSG00000150457	13	21547171	21635686	286	17	304485	0.29931	0.38235	LATS2
ENSG00000150403	13	114145310	114204542	390	9	304485	0.29915	0.38241	TMCO3
ENSG00000141977	19	16272179	16284336	35	3	304485	0.29902	0.38246	CIB3
ENSG00000131171	X	80457442	80554046	35	2	304014	0.29879	0.38255	SH3BGRL
ENSG00000084774	2	27440258	27466811	63	7	304485	0.29866	0.3826	CAD
ENSG00000132130	17	35294084	35301917	16	4	304485	0.29858	0.38263	LHX1
ENSG00000162885	1	235613238	235667781	126	9	304485	0.29856	0.38264	B3GALNT2
ENSG00000169427	8	140613081	140715299	287	35	304485	0.29854	0.38264	KCNK9
ENSG00000145721	5	96427574	96478576	64	6	304485	0.29842	0.38269	LIX1
ENSG00000198729	6	150464212	150571493	399	46	304485	0.29833	0.38273	PPP1R14C
ENSG00000197046	18	43405477	43424045	36	6	304485	0.29821	0.38277	SIGLEC15
ENSG00000226372	X	27996110	27999566	3	1	304014	0.29809	0.38282	DCAF8L1
ENSG00000171496	9	125329778	125330838	5	2	304485	0.29794	0.38287	OR1L8
ENSG00000163286	2	233271553	233275424	14	5	304485	0.29753	0.38303	ALPPL2
ENSG00000188986	9	140149625	140167998	61	3	304485	0.29727	0.38313	NELFB
ENSG00000174093	17	36337717	36421858	39	4	304485	0.2972	0.38316	RP11-1407O15.2
ENSG00000149742	11	63137261	63177766	111	16	304485	0.2971	0.3832	SLC22A9
ENSG00000095637	10	97071528	97321171	767	49	304485	0.297	0.38323	SORBS1
ENSG00000166579	17	8316449	8393729	102	11	304485	0.29681	0.38331	NDEL1
ENSG00000103569	15	58430368	58478110	168	19	304485	0.29669	0.38335	AQP9
ENSG00000183036	21	41239243	41301322	258	37	304485	0.29668	0.38336	PCP4
ENSG00000125650	19	6375159	6379069	19	3	304485	0.29655	0.38341	PSPN
ENSG00000123728	X	131337053	131353471	10	3	304014	0.29635	0.38348	RAP2C
ENSG00000126458	19	50138549	50143458	8	2	304485	0.29619	0.38354	RRAS
ENSG00000243927	21	35445524	35515334	75	5	304485	0.29597	0.38363	MRPS6
ENSG00000143195	1	166882443	166944719	66	10	304485	0.29575	0.38371	ILDR2
ENSG00000248713	4	100557686	100575805	46	8	304485	0.29504	0.38398	RP11-766F14.2
ENSG00000086967	19	50936160	50969578	107	14	304485	0.29498	0.384	MYBPC2
ENSG00000255472	14	21500977	21502054	9	2	304485	0.29486	0.38405	RP11-998D10.1
ENSG00000123505	6	111195973	111216916	66	7	304485	0.29478	0.38408	AMD1
ENSG00000115808	2	37070783	37193615	271	15	304485	0.29459	0.38415	STRN
ENSG00000086848	11	111652919	111742305	80	6	304485	0.29459	0.38415	ALG9
ENSG00000167741	17	4460222	4464113	8	3	304485	0.2941	0.38434	GGT6
ENSG00000132792	20	36322408	36500531	273	12	304485	0.29404	0.38436	CTNNBL1
ENSG00000188612	17	73163408	73179078	24	4	304485	0.29363	0.38452	SUMO2
ENSG00000170802	2	48541776	48606433	209	16	304485	0.2935	0.38457	FOXN2
ENSG00000164037	4	103806205	103940896	286	4	304485	0.2934	0.38461	SLC9B1
ENSG00000170322	11	129733531	129765485	59	6	304485	0.29337	0.38462	NFRKB
ENSG00000213064	1	168195176	168222263	41	4	304485	0.29333	0.38464	SFT2D2
ENSG00000156253	21	30376705	30391699	28	6	304485	0.2933	0.38465	RWDD2B
ENSG00000086570	5	150883654	150948505	178	23	304485	0.29326	0.38466	FAT2
ENSG00000141698	17	39981335	39992523	41	3	304485	0.29319	0.38469	NT5C3B
ENSG00000177453	5	43192173	43280952	188	24	304485	0.29311	0.38472	NIM1K
ENSG00000111674	12	7022909	7032861	13	2	304485	0.293	0.38476	ENO2
ENSG00000124212	20	48120411	48184683	101	22	304485	0.29297	0.38477	PTGIS
ENSG00000163389	3	119187785	119213555	81	13	304485	0.29295	0.38478	POGLUT1
ENSG00000153012	4	25000469	25032501	160	21	304485	0.29291	0.38479	LGI2
ENSG00000163684	3	58291974	58310422	76	7	304485	0.29263	0.3849	RPP14
ENSG00000152214	18	40323192	40695657	784	39	304485	0.29263	0.3849	RIT2
ENSG00000145649	5	54398476	54406080	7	2	304485	0.29261	0.38491	GZMA
ENSG00000204620	X	48431482	48433275	1	1	304014	0.29159	0.3853	AC115618.1
ENSG00000158985	5	130581186	130734140	197	9	304485	0.29141	0.38537	CDC42SE2
ENSG00000148459	10	26986588	27035727	175	17	304485	0.29142	0.38537	PDSS1
ENSG00000111679	12	7055631	7070479	14	3	304485	0.29136	0.38539	PTPN6
ENSG00000117155	1	85109390	85156486	122	13	304485	0.29093	0.38555	SSX2IP
ENSG00000150636	18	66382446	66722426	898	48	304485	0.29081	0.3856	CCDC102B
ENSG00000115956	2	68592305	68624585	195	15	304485	0.29023	0.38582	PLEK
ENSG00000145287	4	84011201	84058228	79	10	304485	0.28994	0.38593	PLAC8
ENSG00000247626	2	198570087	198573113	2	1	304485	0.28968	0.38603	MARS2
ENSG00000226104	19	10751715	10752093	2	1	304485	0.28962	0.38605	AC011475.1
ENSG00000186509	11	57791353	57949088	544	21	304485	0.28954	0.38608	OR9Q1
ENSG00000159214	1	44457031	44462200	6	2	304485	0.28915	0.38623	CCDC24
ENSG00000196498	12	124808961	125052135	696	91	304485	0.28913	0.38624	NCOR2
ENSG00000011332	19	38701646	38720354	63	10	304485	0.28848	0.38649	DPF1
ENSG00000114395	3	50388126	50395891	2	1	304485	0.28817	0.38661	CYB561D2
ENSG00000077232	2	183580999	183659191	132	6	304485	0.28796	0.38669	DNAJC10
ENSG00000075426	2	28615315	28640179	35	4	304485	0.28777	0.38676	FOSL2
ENSG00000204130	10	70100864	70167051	137	6	304485	0.28774	0.38677	RUFY2
ENSG00000101109	20	43595115	43708600	214	10	304485	0.28772	0.38678	STK4
ENSG00000107833	10	103541082	103543170	3	1	304485	0.28764	0.38681	NPM3
ENSG00000184730	16	28505970	28510291	8	2	304485	0.28736	0.38692	APOBR
ENSG00000048140	5	176074388	176086058	37	5	304485	0.28721	0.38698	TSPAN17
ENSG00000163131	1	150702672	150738433	57	4	304485	0.28713	0.38701	CTSS
ENSG00000188211	11	17373273	17398888	72	10	304485	0.28688	0.3871	NCR3LG1
ENSG00000101098	20	43380449	43438979	84	9	304485	0.2867	0.38717	RIMS4
ENSG00000103351	16	3550924	3589048	65	10	304485	0.28627	0.38734	CLUAP1
ENSG00000108883	17	42927311	42977030	155	15	304485	0.28624	0.38735	EFTUD2
ENSG00000171209	4	71108305	71117145	75	5	304485	0.28618	0.38737	CSN3
ENSG00000173376	4	121956768	121994176	96	13	304485	0.28618	0.38737	NDNF
ENSG00000223874	2	217735495	217736362	2	1	304485	0.28604	0.38742	AC007557.1
ENSG00000256043	4	156845270	156875069	100	13	304485	0.28588	0.38748	CTSO
ENSG00000110848	12	9905082	9913497	36	7	304485	0.2859	0.38748	CD69
ENSG00000114026	3	9791628	9829903	66	9	304485	0.28573	0.38754	OGG1
ENSG00000131203	8	39759794	39785963	39	4	304485	0.28571	0.38755	IDO1
ENSG00000124678	6	35085848	35116387	107	10	304485	0.28564	0.38758	TCP11
ENSG00000134551	12	11081835	11084940	6	2	304485	0.28563	0.38758	PRH2
ENSG00000215009	12	7456880	7481320	45	7	304485	0.28544	0.38765	ACSM4
ENSG00000183072	5	172659112	172662360	4	2	304485	0.28527	0.38772	NKX2-5
ENSG00000212658	17	39458078	39459103	5	1	304485	0.28516	0.38776	KRTAP29-1
ENSG00000099260	1	100111499	100160097	139	14	304485	0.285	0.38782	PALMD
ENSG00000164306	4	185570767	185616117	181	7	304485	0.28494	0.38785	PRIMPOL
ENSG00000131746	17	38632080	38657849	66	11	304485	0.28492	0.38785	TNS4
ENSG00000171848	2	10262455	10271545	15	3	304485	0.28483	0.38789	RRM2
ENSG00000180138	13	37677398	37679803	8	2	304485	0.28479	0.3879	CSNK1A1L
ENSG00000006007	16	19513015	19533467	60	6	304485	0.28455	0.388	GDE1
ENSG00000204740	10	19492779	20079330	2385	76	304485	0.28441	0.38805	MALRD1
ENSG00000223601	10	22497743	22498950	5	2	304485	0.2843	0.38809	EBLN1
ENSG00000176973	11	65339820	65341669	1	1	304485	0.28427	0.3881	FAM89B
ENSG00000169490	8	38846327	38854343	16	3	304485	0.2842	0.38813	TM2D2
ENSG00000143376	1	151584541	151671567	112	7	304485	0.28413	0.38816	SNX27
ENSG00000145777	5	110405760	110413722	10	3	304485	0.28412	0.38816	TSLP
ENSG00000258292	12	96196875	96217085	64	9	304485	0.28407	0.38818	RP11-536G4.1
ENSG00000163116	4	98105244	99064391	2523	21	304485	0.28402	0.3882	STPG2
ENSG00000042980	8	24151553	24216531	208	8	304485	0.28378	0.38829	ADAM28
ENSG00000212747	X	134154543	134156559	1	1	304014	0.28375	0.3883	FAM127C
ENSG00000268485	2	242167319	242168850	3	2	304485	0.28338	0.38844	AC104841.2
ENSG00000171202	11	85359011	85367591	13	2	304485	0.28335	0.38845	TMEM126A
ENSG00000197430	10	98102973	98119092	49	6	304485	0.28333	0.38846	OPALIN
ENSG00000176142	3	119148347	119187677	113	12	304485	0.28331	0.38847	TMEM39A
ENSG00000171773	19	17566234	17571763	27	5	304485	0.2833	0.38847	NXNL1
ENSG00000267531	19	55851254	55856561	17	3	304485	0.28302	0.38858	AC020922.1
ENSG00000100926	14	24658349	24682679	75	11	304485	0.28294	0.38861	TM9SF1
ENSG00000254692	14	24658363	24682679	75	11	304485	0.28294	0.38861	TM9SF1
ENSG00000196268	19	21579921	21610375	102	6	304485	0.28291	0.38862	ZNF493
ENSG00000165943	14	93648541	93651273	6	3	304485	0.28253	0.38877	MOAP1
ENSG00000062485	12	56665483	56694176	48	4	304485	0.28249	0.38878	CS
ENSG00000057935	2	42721709	42984087	589	14	304485	0.2821	0.38893	MTA3
ENSG00000136485	17	61627822	61671639	32	4	304485	0.28205	0.38895	DCAF7
ENSG00000064651	5	127419458	127525380	146	7	304485	0.28202	0.38896	SLC12A2
ENSG00000100014	22	24666786	24813708	220	16	304485	0.28187	0.38902	SPECC1L
ENSG00000154473	10	124913793	124924886	18	2	304485	0.28185	0.38903	BUB3
ENSG00000139330	12	91444268	91451760	41	8	304485	0.28181	0.38905	KERA
ENSG00000175697	3	119883492	120003941	349	19	304485	0.28173	0.38907	GPR156
ENSG00000111341	12	15034115	15038860	7	1	304485	0.28162	0.38912	MGP
ENSG00000169217	16	30362087	30366682	4	2	304485	0.28162	0.38912	CD2BP2
ENSG00000177054	11	19138646	19197969	121	11	304485	0.28156	0.38914	ZDHHC13
ENSG00000110046	11	64662007	64684722	40	3	304485	0.28124	0.38926	ATG2A
ENSG00000258945	14	85994943	85995730	3	1	304485	0.28055	0.38953	RP11-497E19.2
ENSG00000268821	2	172560844	172567314	10	3	304485	0.28052	0.38954	AC068039.1
ENSG00000124203	20	57766075	57834168	140	21	304485	0.28037	0.3896	ZNF831
ENSG00000130177	13	115000362	115038198	92	7	304485	0.28033	0.38961	CDC16
ENSG00000166012	11	93463114	93517557	129	5	304485	0.28023	0.38965	TAF1D
ENSG00000143199	1	167778625	167883453	372	42	304485	0.28012	0.38969	ADCY10
ENSG00000124253	20	56136136	56141513	23	7	304485	0.2801	0.3897	PCK1
ENSG00000125775	20	1290619	1309883	64	16	304485	0.28004	0.38973	SDCBP2
ENSG00000203778	6	112408802	112423993	52	2	304485	0.27997	0.38975	FAM229B
ENSG00000092020	14	35554673	35591723	149	16	304485	0.27994	0.38976	PPP2R3C
ENSG00000186260	16	14165178	14360630	409	9	304485	0.27989	0.38978	MKL2
ENSG00000162669	1	91726323	91870426	314	15	304485	0.27966	0.38987	HFM1
ENSG00000162757	1	209955661	209957904	2	1	304485	0.27963	0.38988	C1orf74
ENSG00000144119	2	119913819	119916465	6	1	304485	0.27963	0.38988	C1QL2
ENSG00000014216	11	64948037	64979477	63	9	304485	0.27931	0.39	CAPN1
ENSG00000156475	5	145967936	146464347	1055	46	304485	0.27924	0.39003	PPP2R2B
ENSG00000047644	X	9983602	10112518	109	12	304014	0.27887	0.39017	WWC3
ENSG00000070087	3	149682691	149768575	226	21	304485	0.2788	0.3902	PFN2
ENSG00000168256	17	40163400	40177659	11	2	304485	0.27864	0.39026	NKIRAS2
ENSG00000106484	7	130126012	130146133	35	6	304485	0.27848	0.39032	MEST
ENSG00000172155	1	152769227	152770657	3	1	304485	0.27831	0.39039	LCE1D
ENSG00000197991	13	61983818	62002220	58	8	304485	0.2783	0.39039	PCDH20
ENSG00000172059	2	10182976	10194963	35	6	304485	0.2779	0.39054	KLF11
ENSG00000131095	17	42982376	42994305	42	9	304485	0.27778	0.39059	GFAP
ENSG00000041802	3	194361517	194393206	167	10	304485	0.27765	0.39064	LSG1
ENSG00000144233	2	128619204	128643496	38	4	304485	0.27753	0.39069	AMMECR1L
ENSG00000123992	2	220238268	220264744	36	6	304485	0.27753	0.39069	DNPEP
ENSG00000205838	5	34838938	34899561	170	24	304485	0.27746	0.39071	TTC23L
ENSG00000134324	2	11817721	11967535	473	42	304485	0.27731	0.39077	LPIN1
ENSG00000216921	2	242836136	242844702	53	8	304485	0.27729	0.39078	AC131097.4
ENSG00000173200	3	122296449	122357894	250	21	304485	0.27723	0.3908	PARP15
ENSG00000182793	6	52696453	52710893	26	4	304485	0.27708	0.39086	GSTA5
ENSG00000132622	20	3713314	3733758	46	11	304485	0.27699	0.3909	HSPA12B
ENSG00000242019	19	55235984	55248003	17	3	304485	0.27691	0.39092	KIR3DL3
ENSG00000010932	1	171217638	171255117	77	10	304485	0.27691	0.39093	FMO1
ENSG00000160049	1	10516579	10532583	28	5	304485	0.27642	0.39111	DFFA
ENSG00000100296	22	29901868	29951205	114	9	304485	0.27626	0.39117	THOC5
ENSG00000123353	12	56211703	56215663	1	1	304485	0.27619	0.3912	ORMDL2
ENSG00000125740	19	45971253	45978437	23	5	304485	0.27615	0.39122	FOSB
ENSG00000204007	9	138515502	138531386	84	11	304485	0.27587	0.39132	GLT6D1
ENSG00000157077	1	52608046	52812358	179	7	304485	0.2752	0.39158	ZFYVE9
ENSG00000138650	4	134070470	134129356	101	17	304485	0.27476	0.39175	PCDH10
ENSG00000170340	2	62423248	62451866	39	5	304485	0.27455	0.39183	B3GNT2
ENSG00000159322	15	73043710	73078187	58	7	304485	0.27448	0.39186	ADPGK
ENSG00000179119	11	18627948	18656338	94	13	304485	0.27441	0.39189	SPTY2D1
ENSG00000135250	7	104751151	105039755	523	10	304485	0.27436	0.3919	SRPK2
ENSG00000059145	16	1413206	1464752	103	10	304485	0.27431	0.39192	UNKL
ENSG00000150779	11	111955524	111957522	1	1	304485	0.27411	0.392	TIMM8B
ENSG00000145916	5	177557997	177577566	70	9	304485	0.27407	0.39202	RMND5B
ENSG00000077238	16	27324989	27376099	160	15	304485	0.27347	0.39224	IL4R
ENSG00000169926	15	31619058	31727868	249	26	304485	0.27343	0.39226	KLF13
ENSG00000168495	8	22102617	22112113	20	3	304485	0.27322	0.39234	POLR3D
ENSG00000122484	1	92764522	92867613	118	9	304485	0.27288	0.39247	RPAP2
ENSG00000166436	11	8633584	8693413	132	11	304485	0.27285	0.39248	TRIM66
ENSG00000255524	16	28648975	28670003	15	2	304485	0.27268	0.39255	NPIPB8
ENSG00000047621	12	4596894	4647674	46	3	304485	0.27261	0.39258	C12orf4
ENSG00000129749	11	3686817	3692614	21	4	304485	0.27258	0.39259	CHRNA10
ENSG00000157483	15	59427113	59665099	701	49	304485	0.2723	0.3927	MYO1E
ENSG00000100722	14	89029253	89079853	73	8	304485	0.27227	0.39271	ZC3H14
ENSG00000262302	17	7150148	7165408	23	2	304485	0.27219	0.39274	RP1-4G17.5
ENSG00000254647	11	2181009	2182571	5	2	304485	0.27217	0.39275	INS
ENSG00000122025	13	28577411	28674729	388	13	304485	0.27189	0.39285	FLT3
ENSG00000188694	21	31653629	31655276	3	1	304485	0.27171	0.39292	KRTAP24-1
ENSG00000105404	19	42460833	42463542	3	1	304485	0.27157	0.39298	RABAC1
ENSG00000072864	16	15737124	15820210	184	17	304485	0.27136	0.39306	NDE1
ENSG00000154654	21	22370633	22915650	1690	77	304485	0.27118	0.39313	NCAM2
ENSG00000075213	7	83585093	84122040	1913	61	304485	0.27115	0.39314	SEMA3A
ENSG00000100324	22	39795746	39833065	48	3	304485	0.27092	0.39323	TAB1
ENSG00000188771	11	112118876	112131583	30	3	304485	0.27089	0.39324	PLET1
ENSG00000163297	4	80822303	81046608	563	25	304485	0.27068	0.39332	ANTXR2
ENSG00000136099	13	53418109	53422775	7	2	304485	0.27003	0.39357	PCDH8
ENSG00000198728	10	103867317	103880210	14	4	304485	0.27	0.39358	LDB1
ENSG00000112902	5	9035138	9546187	1525	112	304485	0.26981	0.39365	SEMA5A
ENSG00000258539	10	126305649	126480296	302	18	304485	0.26976	0.39367	RP11-12J10.3
ENSG00000177565	3	176737143	176915261	446	25	304485	0.26946	0.39379	TBL1XR1
ENSG00000118898	16	4932508	5010742	355	36	304485	0.26942	0.3938	PPL
ENSG00000157916	1	2323267	2336883	38	9	304485	0.26929	0.39385	RER1
ENSG00000113749	5	175085033	175113245	26	5	304485	0.26927	0.39386	HRH2
ENSG00000090316	4	1283639	1333935	311	15	304485	0.26912	0.39392	MAEA
ENSG00000027697	6	137518621	137540586	22	3	304485	0.26909	0.39393	IFNGR1
ENSG00000211584	12	48147699	48176536	92	12	304485	0.2691	0.39393	SLC48A1
ENSG00000154359	8	12579403	12613582	75	6	304485	0.26899	0.39397	LONRF1
ENSG00000183580	5	15500305	15939900	945	35	304485	0.26896	0.39398	FBXL7
ENSG00000173210	5	148521046	148640105	269	13	304485	0.2686	0.39412	ABLIM3
ENSG00000172115	7	25159710	25164980	7	2	304485	0.26851	0.39415	CYCS
ENSG00000122257	16	24549014	24584184	93	7	304485	0.26829	0.39424	RBBP6
ENSG00000139117	12	39040624	39301232	555	19	304485	0.26788	0.3944	CPNE8
ENSG00000114982	2	97258907	97308524	34	7	304485	0.26782	0.39442	KANSL3
ENSG00000204701	6	29079668	29080603	4	2	304485	0.26778	0.39443	OR2J3
ENSG00000167098	20	31571579	31592239	93	6	304485	0.26764	0.39449	SUN5
ENSG00000188770	1	203463271	203477992	49	7	304485	0.26753	0.39453	OPTC
ENSG00000188408	X	26234286	26236387	1	1	304014	0.26735	0.3946	MAGEB5
ENSG00000164190	5	36876861	37066515	191	14	304485	0.2673	0.39462	NIPBL
ENSG00000105708	19	19821280	19843906	59	8	304485	0.26721	0.39465	ZNF14
ENSG00000137504	11	85370752	85393951	32	7	304485	0.26681	0.39481	CREBZF
ENSG00000147536	8	41386725	41402565	40	8	304485	0.26654	0.39491	GINS4
ENSG00000272442	6	44240931	44346694	275	24	304485	0.26643	0.39495	RP11-444E17.6
ENSG00000156535	6	74405508	74538040	384	20	304485	0.26643	0.39495	CD109
ENSG00000268421	10	131308884	131309525	4	2	304485	0.26628	0.39501	AL355531.2
ENSG00000129535	14	24549316	24584223	47	11	304485	0.26609	0.39508	NRL
ENSG00000100796	14	91923955	91976898	161	9	304485	0.26596	0.39514	SMEK1
ENSG00000119943	10	100143322	100174941	164	8	304485	0.26569	0.39524	PYROXD2
ENSG00000139180	12	4758261	4798454	131	15	304485	0.26566	0.39525	NDUFA9
ENSG00000205808	9	4662298	4665256	6	3	304485	0.26551	0.39531	PPAPDC2
ENSG00000130313	19	17622438	17632097	24	4	304485	0.26503	0.39549	PGLS
ENSG00000140416	15	63334831	63364114	107	12	304485	0.2648	0.39558	TPM1
ENSG00000166266	11	107879459	107978503	188	13	304485	0.26471	0.39561	CUL5
ENSG00000152939	5	68710939	68740157	49	3	304485	0.26434	0.39576	MARVELD2
ENSG00000156097	1	110082494	110091028	5	1	304485	0.26425	0.39579	GPR61
ENSG00000165509	X	140926102	140985618	42	8	304014	0.26421	0.39581	MAGEC3
ENSG00000258529	11	111657010	111750149	86	6	304485	0.26403	0.39588	ALG9
ENSG00000158373	6	26158349	26171577	18	4	304485	0.26381	0.39596	HIST1H2BD
ENSG00000125355	X	119392505	119445411	61	8	304014	0.26349	0.39608	TMEM255A
ENSG00000145041	3	51433298	51534010	127	9	304485	0.26348	0.39609	VPRBP
ENSG00000112414	6	142622991	142767403	196	16	304485	0.26338	0.39613	GPR126
ENSG00000180210	11	46740730	46761056	52	5	304485	0.26324	0.39618	F2
ENSG00000155304	21	15743436	15755805	52	9	304485	0.26302	0.39627	HSPA13
ENSG00000143970	2	25956622	26101385	333	11	304485	0.26295	0.39629	ASXL2
ENSG00000070950	3	8817088	9005457	777	26	304485	0.26285	0.39633	RAD18
ENSG00000164219	5	114546527	114598569	115	14	304485	0.2628	0.39635	PGGT1B
ENSG00000058063	3	182511288	182639423	247	10	304485	0.26262	0.39642	ATP11B
ENSG00000214954	8	92114060	92231464	336	10	304485	0.26258	0.39644	LRRC69
ENSG00000184154	11	71791382	71821828	57	3	304485	0.26253	0.39646	LRTOMT
ENSG00000100665	14	95027428	95036250	34	5	304485	0.26217	0.39659	SERPINA4
ENSG00000170903	11	105866350	105893130	47	7	304485	0.26215	0.3966	MSANTD4
ENSG00000187123	2	150186499	150330662	266	19	304485	0.26205	0.39664	LYPD6
ENSG00000178772	3	194060494	194072057	83	9	304485	0.26204	0.39664	CPN2
ENSG00000153933	17	54911460	54946036	76	3	304485	0.26199	0.39666	DGKE
ENSG00000112584	6	170599791	170716153	315	15	304485	0.26184	0.39672	FAM120B
ENSG00000108255	17	27573881	27581512	15	4	304485	0.26182	0.39673	CRYBA1
ENSG00000198542	13	102104966	102375456	838	43	304485	0.26178	0.39675	ITGBL1
ENSG00000124541	6	42989383	43001894	31	5	304485	0.26155	0.39683	RRP36
ENSG00000128951	15	48623208	48635570	7	1	304485	0.2614	0.39689	DUT
ENSG00000156049	9	80037995	80263223	646	67	304485	0.2612	0.39697	GNA14
ENSG00000140955	16	84224744	84230774	35	9	304485	0.26116	0.39698	ADAD2
ENSG00000116748	1	115215719	115238239	51	10	304485	0.2611	0.39701	AMPD1
ENSG00000264424	17	10346607	10372876	41	4	304485	0.26085	0.3971	MYH4
ENSG00000224982	12	120031264	120079363	138	7	304485	0.26079	0.39713	TMEM233
ENSG00000084092	4	57829536	57844989	50	11	304485	0.26006	0.39741	NOA1
ENSG00000262304	17	3468738	3539543	283	27	304485	0.26007	0.39741	SHPK
ENSG00000108018	10	108333421	108924292	1433	77	304485	0.26001	0.39743	SORCS1
ENSG00000259522	14	24649601	24659622	15	3	304485	0.25985	0.39749	RP11-468E2.2
ENSG00000261611	16	71481503	71523214	67	9	304485	0.25977	0.39752	AC010547.9
ENSG00000181631	3	151044100	151047336	8	3	304485	0.25965	0.39757	P2RY13
ENSG00000176083	1	26688125	26701013	45	6	304485	0.25956	0.3976	ZNF683
ENSG00000196503	4	57371509	57390614	52	7	304485	0.25928	0.39771	ARL9
ENSG00000113966	3	97483365	97519953	81	8	304485	0.25901	0.39782	ARL6
ENSG00000143443	1	151020216	151024462	2	1	304485	0.25862	0.39796	C1orf56
ENSG00000132639	20	10199478	10288066	195	24	304485	0.25861	0.39797	SNAP25
ENSG00000155368	2	120124497	120130126	21	4	304485	0.2583	0.39809	DBI
ENSG00000112242	6	20402398	20493941	165	23	304485	0.25822	0.39812	E2F3
ENSG00000100243	22	43013846	43045574	109	12	304485	0.25822	0.39812	CYB5R3
ENSG00000203740	1	170115142	170136931	58	8	304485	0.25812	0.39816	METTL11B
ENSG00000170348	14	75598173	75643334	73	4	304485	0.25799	0.39821	TMED10
ENSG00000117862	1	52485803	52521843	60	5	304485	0.25791	0.39824	TXNDC12
ENSG00000113580	5	142657496	142815077	207	17	304485	0.25768	0.39833	NR3C1
ENSG00000078589	X	78200829	78217451	17	5	304014	0.2576	0.39836	P2RY10
ENSG00000074803	15	48483861	48596275	137	8	304485	0.25758	0.39837	SLC12A1
ENSG00000140937	16	64977656	65160015	449	28	304485	0.25749	0.3984	CDH11
ENSG00000154856	18	10454625	10489945	124	15	304485	0.25744	0.39842	APCDD1
ENSG00000129151	11	27062272	27149356	265	16	304485	0.25742	0.39843	BBOX1
ENSG00000267942	12	66291518	66317967	33	6	304485	0.2574	0.39844	AC090673.2
ENSG00000198959	20	36756863	36794980	74	8	304485	0.25737	0.39845	TGM2
ENSG00000187747	11	5602107	5603114	9	2	304485	0.25728	0.39848	OR52B6
ENSG00000176182	19	46393278	46405862	48	8	304485	0.25715	0.39853	MYPOP
ENSG00000172016	2	79384132	79386879	2	1	304485	0.2571	0.39855	REG3A
ENSG00000111716	12	21788276	21910791	157	4	304485	0.25702	0.39858	LDHB
ENSG00000163682	4	39455744	39460568	23	6	304485	0.25666	0.39872	RPL9
ENSG00000170619	8	146066427	146079121	46	4	304485	0.25661	0.39874	COMMD5
ENSG00000189043	7	10971578	10979883	26	6	304485	0.25645	0.3988	NDUFA4
ENSG00000180475	11	57995354	57996390	3	2	304485	0.25577	0.39907	OR10Q1
ENSG00000104067	15	29991571	30261068	605	39	304485	0.25541	0.3992	TJP1
ENSG00000134762	18	28569974	28622781	172	16	304485	0.25528	0.39925	DSC3
ENSG00000170855	12	120881764	120884215	3	1	304485	0.25523	0.39927	TRIAP1
ENSG00000141579	17	80787311	80798454	35	6	304485	0.25496	0.39938	ZNF750
ENSG00000234560	11	123900297	123901341	1	1	304485	0.2549	0.3994	OR10G8
ENSG00000092978	1	217600334	217804424	448	42	304485	0.25459	0.39952	GPATCH2
ENSG00000206053	16	1728257	1752281	27	3	304485	0.25448	0.39956	HN1L
ENSG00000114854	3	52485118	52488086	1	1	304485	0.25438	0.3996	TNNC1
ENSG00000184992	12	125478246	125515777	199	20	304485	0.25436	0.39961	BRI3BP
ENSG00000171469	19	9715356	9732075	30	3	304485	0.25437	0.39961	ZNF561
ENSG00000245317	5	179286013	179288283	8	2	304485	0.25432	0.39963	CTC-241N9.1
ENSG00000137218	6	41737914	41754280	34	7	304485	0.2542	0.39967	FRS3
ENSG00000111775	12	120875893	120878545	4	2	304485	0.25421	0.39967	COX6A1
ENSG00000186350	9	137208944	137332431	288	16	304485	0.25364	0.39989	RXRA
ENSG00000197275	8	95384188	95487337	354	13	304485	0.2535	0.39994	RAD54B
ENSG00000176749	17	30813637	30818274	2	1	304485	0.25307	0.40011	CDK5R1
ENSG00000092148	14	31569318	31677010	122	8	304485	0.25301	0.40013	HECTD1
ENSG00000090857	16	70147529	70195203	52	4	304485	0.25297	0.40014	PDPR
ENSG00000131142	19	8117651	8127534	49	10	304485	0.25298	0.40014	CCL25
ENSG00000162409	1	57110995	57181008	198	9	304485	0.25288	0.40018	PRKAA2
ENSG00000273291	3	42850938	43097363	458	23	304485	0.25282	0.4002	KRBOX1
ENSG00000159692	4	1205236	1243741	128	13	304485	0.25276	0.40023	CTBP1
ENSG00000182782	12	123185840	123187890	5	1	304485	0.25273	0.40024	HCAR2
ENSG00000135914	2	231972944	231989832	15	4	304485	0.25245	0.40035	HTR2B
ENSG00000171608	1	9711790	9789172	120	18	304485	0.25237	0.40038	PIK3CD
ENSG00000102038	X	128580480	128657477	86	7	304014	0.25202	0.40051	SMARCA1
ENSG00000156973	2	232597135	232650982	116	5	304485	0.25198	0.40053	PDE6D
ENSG00000059377	7	139476850	139720125	486	57	304485	0.25186	0.40057	TBXAS1
ENSG00000242950	7	92097694	92107300	16	5	304485	0.25179	0.4006	ERVW-1
ENSG00000167280	17	77071021	77084681	65	9	304485	0.25125	0.40081	ENGASE
ENSG00000100075	22	19163095	19166343	4	1	304485	0.25124	0.40082	SLC25A1
ENSG00000242485	1	1337288	1342693	11	3	304485	0.25104	0.40089	MRPL20
ENSG00000004866	7	116593292	116870157	322	26	304485	0.25102	0.4009	ST7
ENSG00000168016	3	36868311	36986548	240	15	304485	0.25091	0.40094	TRANK1
ENSG00000137720	11	111749659	111756699	11	1	304485	0.25074	0.40101	C11orf1
ENSG00000186654	22	45064593	45133561	360	46	304485	0.25062	0.40105	PRR5
ENSG00000016864	3	52728505	52740048	12	2	304485	0.25026	0.40119	GLT8D1
ENSG00000104687	8	30535583	30585443	128	11	304485	0.25012	0.40125	GSR
ENSG00000172367	11	119056166	119060932	3	2	304485	0.24996	0.40131	PDZD3
ENSG00000106772	9	79226292	79521003	921	64	304485	0.24987	0.40135	PRUNE2
ENSG00000175567	11	73685712	73694352	16	2	304485	0.24982	0.40136	UCP2
ENSG00000174373	14	36007558	36278510	333	9	304485	0.24964	0.40143	RALGAPA1
ENSG00000174106	12	65563351	65642107	71	6	304485	0.24943	0.40152	LEMD3
ENSG00000176485	11	63340667	63384355	68	12	304485	0.2491	0.40164	PLA2G16
ENSG00000263020	6	31633879	31641323	20	6	304485	0.24901	0.40168	CSNK2B-LY6G5B-1181
ENSG00000087448	12	27932953	27955973	41	7	304485	0.24879	0.40176	KLHL42
ENSG00000161677	19	51009255	51014610	12	4	304485	0.2488	0.40176	JOSD2
ENSG00000136448	17	43128978	43186384	193	16	304485	0.24878	0.40177	NMT1
ENSG00000011260	17	49337889	49375297	97	8	304485	0.24872	0.40179	UTP18
ENSG00000136717	2	127805603	127864931	231	23	304485	0.24863	0.40182	BIN1
ENSG00000161980	16	96407	103628	28	3	304485	0.24856	0.40185	POLR3K
ENSG00000205439	21	46077849	46078258	2	1	304485	0.24845	0.40189	KRTAP12-3
ENSG00000205336	16	57644564	57698944	208	40	304485	0.24842	0.40191	GPR56
ENSG00000182919	11	93474757	93497915	64	3	304485	0.24837	0.40192	C11orf54
ENSG00000214102	7	141408153	141431071	28	2	304485	0.24817	0.402	WEE2
ENSG00000055147	5	153369688	153418496	113	5	304485	0.24811	0.40203	FAM114A2
ENSG00000176248	9	140069236	140082989	26	2	304485	0.2476	0.40222	ANAPC2
ENSG00000141568	17	80477589	80602538	522	36	304485	0.24755	0.40224	FOXK2
ENSG00000102962	16	57392684	57400102	25	6	304485	0.24742	0.40229	CCL22
ENSG00000183020	11	924894	1012239	299	9	304485	0.24739	0.4023	AP2A2
ENSG00000152520	13	28712643	28869475	243	13	304485	0.24737	0.40231	PAN3
ENSG00000113196	5	153854532	153857824	7	3	304485	0.24729	0.40234	HAND1
ENSG00000184709	9	140063210	140064503	2	1	304485	0.24727	0.40235	LRRC26
ENSG00000134569	11	46878419	46940193	89	7	304485	0.24728	0.40235	LRP4
ENSG00000154645	21	19273580	19639690	1141	85	304485	0.24698	0.40246	CHODL
ENSG00000156802	8	124332090	124428590	75	13	304485	0.24679	0.40254	ATAD2
ENSG00000110711	11	67250512	67258574	9	2	304485	0.24673	0.40256	AIP
ENSG00000112640	6	42952237	42980080	68	7	304485	0.24623	0.40275	PPP2R5D
ENSG00000175756	1	1309110	1310875	4	2	304485	0.24619	0.40277	AURKAIP1
ENSG00000099290	10	51827648	51893269	23	4	304485	0.24552	0.40303	FAM21A
ENSG00000145016	3	197398264	197476598	134	5	304485	0.24546	0.40305	KIAA0226
ENSG00000111886	6	89966927	90025018	208	32	304485	0.24535	0.40309	GABRR2
ENSG00000149571	11	126293254	126873355	1901	124	304485	0.24525	0.40313	KIRREL3
ENSG00000166801	11	58910221	58922512	14	3	304485	0.24505	0.40321	FAM111A
ENSG00000172640	12	48596081	48597170	13	2	304485	0.2448	0.40331	OR10AD1
ENSG00000183914	17	7620672	7737062	248	27	304485	0.24472	0.40334	DNAH2
ENSG00000255073	11	58346645	58392112	78	8	304485	0.24457	0.4034	ZFP91-CNTF
ENSG00000198824	13	115079988	115092796	25	3	304485	0.2444	0.40346	CHAMP1
ENSG00000255093	11	111322064	111328876	27	6	304485	0.24438	0.40347	RP11-794P6.2
ENSG00000077809	7	74071994	74175026	96	8	304485	0.24433	0.40349	GTF2I
ENSG00000198382	11	75526212	75854239	494	12	304485	0.24407	0.40359	UVRAG
ENSG00000136270	7	45139699	45151646	37	7	304485	0.24384	0.40368	TBRG4
ENSG00000171989	15	59499042	59500705	12	3	304485	0.24383	0.40368	LDHAL6B
ENSG00000204967	5	140186659	140391929	403	14	304485	0.24378	0.4037	PCDHA4
ENSG00000086506	16	230452	231180	4	2	304485	0.24368	0.40374	HBQ1
ENSG00000134905	13	111293759	111365950	324	15	304485	0.24352	0.4038	CARS2
ENSG00000014257	3	132036211	132087142	202	15	304485	0.24345	0.40383	ACPP
ENSG00000012963	14	93673401	93695561	76	10	304485	0.24339	0.40385	UBR7
ENSG00000174282	17	7362685	7387582	67	8	304485	0.24332	0.40388	ZBTB4
ENSG00000266086	17	56066399	56082614	24	3	304485	0.24329	0.40389	RP11-159D12.5
ENSG00000255292	11	111957627	112064528	212	23	304485	0.24321	0.40392	SDHD
ENSG00000213057	1	178511887	178518024	29	3	304485	0.243	0.404	C1orf220
ENSG00000197329	2	64319786	64371588	121	11	304485	0.24298	0.40401	PELI1
ENSG00000115844	2	172964167	172967628	2	1	304485	0.24264	0.40414	DLX2
ENSG00000127419	4	926175	952444	69	12	304485	0.24262	0.40415	TMEM175
ENSG00000269591	13	20268547	20269240	2	1	304485	0.24248	0.4042	AL354808.2
ENSG00000260869	16	30545548	30569600	26	7	304485	0.24244	0.40422	AC002310.13
ENSG00000259642	15	80215113	80217194	12	4	304485	0.2423	0.40427	C15orf37
ENSG00000133794	11	13298199	13408813	233	25	304485	0.24226	0.40429	ARNTL
ENSG00000177169	12	132379196	132407712	61	8	304485	0.24201	0.40439	ULK1
ENSG00000237515	16	12995477	13334272	1276	78	304485	0.24181	0.40446	SHISA9
ENSG00000163637	3	64079543	64431152	1086	73	304485	0.24146	0.4046	PRICKLE2
ENSG00000114125	3	141457046	141466402	31	4	304485	0.24145	0.4046	RNF7
ENSG00000007171	17	26083792	26127525	113	15	304485	0.24124	0.40468	NOS2
ENSG00000149090	11	35453370	35551848	343	28	304485	0.24109	0.40474	PAMR1
ENSG00000198914	2	105471969	105476929	10	3	304485	0.24106	0.40475	POU3F3
ENSG00000152463	10	15074226	15115851	180	23	304485	0.24103	0.40477	OLAH
ENSG00000100532	14	54976530	55005567	28	4	304485	0.24088	0.40482	CGRRF1
ENSG00000150961	4	119643978	119759838	393	16	304485	0.24083	0.40484	SEC24D
ENSG00000085760	2	55463731	55496483	92	10	304485	0.24071	0.40489	MTIF2
ENSG00000064419	7	128594948	128695198	217	18	304485	0.24067	0.40491	TNPO3
ENSG00000258256	8	86134675	86157946	25	4	304485	0.24066	0.40491	RP11-219B4.5
ENSG00000128298	22	38480896	38506677	64	7	304485	0.24062	0.40493	BAIAP2L2
ENSG00000111906	6	125541108	125623282	264	17	304485	0.24052	0.40496	HDDC2
ENSG00000268898	2	40488147	40490117	9	3	304485	0.24042	0.405	AC007377.1
ENSG00000123572	X	105066536	105202602	64	2	304014	0.24034	0.40503	NRK
ENSG00000116176	16	1271651	1275257	26	7	304485	0.24032	0.40504	TPSG1
ENSG00000064270	16	84402133	84497793	729	64	304485	0.24032	0.40504	ATP2C2
ENSG00000186103	3	121289551	121305481	68	6	304485	0.2401	0.40513	ARGFX
ENSG00000148290	9	136218610	136223552	11	3	304485	0.23994	0.40519	SURF1
ENSG00000146411	6	134309835	134373774	114	16	304485	0.23985	0.40522	SLC2A12
ENSG00000177675	12	7499281	7632493	303	27	304485	0.23984	0.40523	CD163L1
ENSG00000137656	11	116618886	116643704	81	12	304485	0.23958	0.40533	BUD13
ENSG00000196312	9	99660348	99775862	78	7	304485	0.23939	0.4054	HIATL2
ENSG00000220201	19	10415479	10420556	14	5	304485	0.23938	0.4054	ZGLP1
ENSG00000146731	7	56119323	56131682	30	8	304485	0.23936	0.40541	CCT6A
ENSG00000186226	1	152758690	152760902	15	3	304485	0.23912	0.40551	LCE1E
ENSG00000130723	9	134269480	134375584	200	13	304485	0.23905	0.40553	PRRC2B
ENSG00000133101	13	37005967	37017019	20	3	304485	0.2388	0.40563	CCNA1
ENSG00000138459	3	112280556	112304424	73	5	304485	0.23858	0.40572	SLC35A5
ENSG00000114547	3	125687987	125702297	25	6	304485	0.23858	0.40572	ROPN1B
ENSG00000173085	4	84182689	84206067	47	5	304485	0.23858	0.40572	COQ2
ENSG00000181666	19	37803739	37860267	90	7	304485	0.23804	0.40593	HKR1
ENSG00000104611	8	19171128	19253729	243	31	304485	0.23796	0.40596	SH2D4A
ENSG00000164251	5	76114758	76131140	43	5	304485	0.2377	0.40606	F2RL1
ENSG00000162430	1	26126667	26144713	45	3	304485	0.23759	0.4061	SEPN1
ENSG00000198169	8	145946298	145981802	34	5	304485	0.23745	0.40616	ZNF251
ENSG00000101440	20	32782375	32857150	105	3	304485	0.23717	0.40626	ASIP
ENSG00000123569	X	103265719	103268259	2	1	304014	0.23714	0.40628	H2BFWT
ENSG00000254535	4	135117488	135122903	12	2	304485	0.23702	0.40632	PABPC4L
ENSG00000106723	9	91003334	91093609	156	2	304485	0.23681	0.4064	SPIN1
ENSG00000162032	16	1826713	1843701	52	7	304485	0.23672	0.40644	SPSB3
ENSG00000170085	5	175665365	175772994	272	13	304485	0.23654	0.40651	SIMC1
ENSG00000269190	19	39432044	39466550	115	13	304485	0.2365	0.40652	FBXO17
ENSG00000238227	9	139006427	139010731	9	4	304485	0.23632	0.40659	C9orf69
ENSG00000118197	1	200593024	200639097	140	16	304485	0.23574	0.40682	DDX59
ENSG00000164008	1	43232940	43263968	47	7	304485	0.23567	0.40684	C1orf50
ENSG00000119402	9	123514256	123555690	51	4	304485	0.23553	0.4069	FBXW2
ENSG00000168928	16	75237994	75241083	5	2	304485	0.23552	0.4069	CTRB2
ENSG00000228835	18	30349758	30354376	6	2	304485	0.23538	0.40696	AC012123.1
ENSG00000140575	15	90931450	91045475	335	11	304485	0.23534	0.40697	IQGAP1
ENSG00000164082	3	51741086	51752629	3	2	304485	0.2352	0.40703	GRM2
ENSG00000185100	14	105190523	105213662	57	6	304485	0.2352	0.40703	ADSSL1
ENSG00000179294	17	36827961	36831187	3	2	304485	0.23513	0.40706	C17orf96
ENSG00000186660	11	58346584	58388515	73	8	304485	0.23506	0.40708	ZFP91
ENSG00000103160	16	84155886	84178797	66	10	304485	0.23506	0.40708	HSDL1
ENSG00000123095	12	26272959	26278060	8	4	304485	0.23492	0.40714	BHLHE41
ENSG00000105255	19	4304597	4323840	52	9	304485	0.2347	0.40722	FSD1
ENSG00000112941	5	6714718	6757161	133	11	304485	0.23439	0.40734	PAPD7
ENSG00000254737	11	123886282	123887217	7	2	304485	0.23428	0.40738	OR10G4
ENSG00000048740	10	11047259	11378674	1172	80	304485	0.23426	0.40739	CELF2
ENSG00000104219	8	17013538	17082308	187	25	304485	0.23422	0.40741	ZDHHC2
ENSG00000167207	16	50727514	50766988	59	6	304485	0.23382	0.40756	NOD2
ENSG00000166797	15	64364758	64386217	51	5	304485	0.23381	0.40757	FAM96A
ENSG00000158158	2	97426639	97477628	60	5	304485	0.23377	0.40758	CNNM4
ENSG00000116726	1	12834984	12838049	4	1	304485	0.23352	0.40768	PRAMEF12
ENSG00000248801	8	69215703	69243726	41	6	304485	0.23342	0.40772	RP11-664D7.4
ENSG00000152822	6	146348782	146758734	689	30	304485	0.23335	0.40775	GRM1
ENSG00000266118	2	24347236	24413305	217	20	304485	0.23332	0.40776	RP11-507M3.1
ENSG00000216490	19	18283972	18288927	10	2	304485	0.2333	0.40777	IFI30
ENSG00000184012	21	42836478	42903043	296	25	304485	0.23325	0.40778	TMPRSS2
ENSG00000148288	9	136028340	136039332	34	6	304485	0.23309	0.40784	GBGT1
ENSG00000197771	10	121588972	121652068	209	12	304485	0.23268	0.408	MCMBP
ENSG00000169062	13	115047059	115071283	64	11	304485	0.23242	0.4081	UPF3A
ENSG00000253379	8	72315675	72504260	429	31	304485	0.23231	0.40815	RP11-1102P16.1
ENSG00000268194	2	121221911	121223697	6	2	304485	0.23221	0.40819	LINC01101
ENSG00000248643	11	66384097	66413940	27	7	304485	0.23219	0.40819	RBM14-RBM4
ENSG00000145358	4	101107027	101111939	26	5	304485	0.23213	0.40822	DDIT4L
ENSG00000203910	1	92683497	92711370	32	4	304485	0.2317	0.40839	C1orf146
ENSG00000174243	12	49223547	49246625	41	5	304485	0.2313	0.40854	DDX23
ENSG00000110075	11	68228186	68382802	237	8	304485	0.23117	0.40859	PPP6R3
ENSG00000176845	17	81037567	81052864	50	12	304485	0.23111	0.40861	METRNL
ENSG00000164104	4	174252846	174256276	5	1	304485	0.23109	0.40862	HMGB2
ENSG00000005469	7	86974997	87029111	116	13	304485	0.23077	0.40875	CROT
ENSG00000129757	11	2904443	2907111	3	2	304485	0.23039	0.40889	CDKN1C
ENSG00000132475	17	73772515	73781974	20	4	304485	0.23029	0.40893	H3F3B
ENSG00000118402	6	80624529	80657297	92	6	304485	0.2301	0.40901	ELOVL4
ENSG00000084072	1	40157854	40229586	209	33	304485	0.23003	0.40903	PPIE
ENSG00000168065	11	64323098	64340347	18	2	304485	0.22993	0.40907	SLC22A11
ENSG00000268218	16	89334512	89339452	14	4	304485	0.22983	0.40911	AC137932.1
ENSG00000213694	9	91606362	91619925	27	9	304485	0.22968	0.40917	S1PR3
ENSG00000241595	17	39405939	39406904	8	2	304485	0.22963	0.40919	KRTAP9-4
ENSG00000196620	4	69512348	69536346	70	14	304485	0.22945	0.40926	UGT2B15
ENSG00000181908	11	64216546	64219126	3	1	304485	0.22937	0.40929	AP003774.4
ENSG00000164100	4	118954773	119179803	734	23	304485	0.22934	0.4093	NDST3
ENSG00000176087	5	139944041	139948688	4	2	304485	0.22935	0.4093	SLC35A4
ENSG00000216937	10	32735068	32863492	453	20	304485	0.22895	0.40945	CCDC7
ENSG00000125347	5	131817301	131826490	43	2	304485	0.22889	0.40948	IRF1
ENSG00000141858	19	14198652	14201848	1	1	304485	0.22883	0.4095	SAMD1
ENSG00000134769	18	32073254	32471808	867	19	304485	0.22881	0.40951	DTNA
ENSG00000122122	X	128913955	128929177	3	1	304014	0.22881	0.40951	SASH3
ENSG00000196184	1	159409512	159410600	4	2	304485	0.22854	0.40961	OR10J1
ENSG00000106400	7	100860949	100867471	20	4	304485	0.22845	0.40965	ZNHIT1
ENSG00000144229	2	137523115	138435287	3297	87	304485	0.22831	0.4097	THSD7B
ENSG00000168056	11	65306276	65326401	26	5	304485	0.22816	0.40976	LTBP3
ENSG00000164532	7	35242042	35293758	124	5	304485	0.22806	0.4098	TBX20
ENSG00000169508	13	99946784	99959659	22	6	304485	0.22765	0.40996	GPR183
ENSG00000239779	2	74685456	74688018	4	1	304485	0.22759	0.40998	WBP1
ENSG00000189091	16	70557691	70608820	67	3	304485	0.22745	0.41004	SF3B3
ENSG00000079785	2	15731302	15771235	132	9	304485	0.22719	0.41014	DDX1
ENSG00000107036	9	5629025	5776557	372	16	304485	0.22713	0.41016	KIAA1432
ENSG00000105825	7	93514709	93520303	20	3	304485	0.22672	0.41032	TFPI2
ENSG00000141161	17	33474836	33516364	105	12	304485	0.22645	0.41043	UNC45B
ENSG00000135549	6	122793076	123047518	615	31	304485	0.22624	0.41051	PKIB
ENSG00000176219	14	20691791	20692964	9	2	304485	0.22614	0.41055	OR11H6
ENSG00000105409	19	42470734	42501649	7	3	304485	0.22606	0.41058	ATP1A3
ENSG00000116752	1	115110178	115124260	31	8	304485	0.22602	0.41059	BCAS2
ENSG00000033122	1	70034081	70617628	1585	54	304485	0.22598	0.41061	LRRC7
ENSG00000169446	X	135044229	135056222	5	2	304014	0.22581	0.41067	MMGT1
ENSG00000162458	1	16083102	16113089	57	6	304485	0.22552	0.41079	FBLIM1
ENSG00000167749	19	51409608	51413994	12	3	304485	0.2254	0.41084	KLK4
ENSG00000127412	7	142605267	142630905	72	6	304485	0.22526	0.41089	TRPV5
ENSG00000154237	15	101459420	101610317	574	34	304485	0.22514	0.41094	LRRK1
ENSG00000256966	9	37512544	37592466	223	23	304485	0.22492	0.41102	RP11-613M10.8
ENSG00000119403	9	123617977	123639606	33	6	304485	0.22477	0.41108	PHF19
ENSG00000139508	13	29274201	29293107	33	4	304485	0.22472	0.4111	SLC46A3
ENSG00000196576	22	50713408	50746056	83	13	304485	0.22464	0.41113	PLXNB2
ENSG00000214562	10	89117425	89130452	7	3	304485	0.2246	0.41114	NUTM2D
ENSG00000130720	9	133777825	133814673	153	18	304485	0.2246	0.41115	FIBCD1
ENSG00000066583	5	128430444	128449721	62	10	304485	0.2245	0.41118	ISOC1
ENSG00000180089	19	55738007	55741647	11	3	304485	0.22447	0.41119	TMEM86B
ENSG00000240542	17	39344697	39346891	3	1	304485	0.22443	0.41121	KRTAP9-1
ENSG00000134138	15	37181406	37393504	417	55	304485	0.22437	0.41123	MEIS2
ENSG00000145687	5	80708840	81047616	671	28	304485	0.22416	0.41132	SSBP2
ENSG00000122359	10	81910645	81965328	211	18	304485	0.22405	0.41136	ANXA11
ENSG00000110080	11	126225535	126310239	243	34	304485	0.22374	0.41148	ST3GAL4
ENSG00000167635	19	36705504	36729676	86	6	304485	0.22371	0.41149	ZNF146
ENSG00000139656	13	44717679	44735393	29	4	304485	0.2237	0.4115	SMIM2
ENSG00000160703	11	119037277	119054725	13	3	304485	0.22364	0.41152	NLRX1
ENSG00000105583	19	12778885	12782170	5	3	304485	0.22363	0.41152	WDR83OS
ENSG00000249049	4	92240185	92246457	28	3	304485	0.22359	0.41154	RP11-763F8.1
ENSG00000131437	5	132028320	132073330	83	4	304485	0.22347	0.41158	KIF3A
ENSG00000239264	6	7881483	8026646	609	46	304485	0.22332	0.41164	TXNDC5
ENSG00000139988	14	68168603	68201169	106	11	304485	0.22333	0.41164	RDH12
ENSG00000153896	19	35248981	35264134	16	4	304485	0.2228	0.41185	ZNF599
ENSG00000157637	17	79218800	79269347	177	22	304485	0.22262	0.41192	SLC38A10
ENSG00000124145	20	43953928	43977064	81	8	304485	0.22252	0.41195	SDC4
ENSG00000144481	2	234826043	234928166	312	41	304485	0.22245	0.41198	TRPM8
ENSG00000196470	16	48390275	48482313	115	11	304485	0.22233	0.41203	SIAH1
ENSG00000204446	9	89763559	89774471	35	4	304485	0.2221	0.41212	C9orf170
ENSG00000011376	3	45429998	45590913	331	17	304485	0.22202	0.41215	LARS2
ENSG00000141522	17	79825597	79829282	5	1	304485	0.22201	0.41215	ARHGDIA
ENSG00000163319	4	84377085	84390888	31	3	304485	0.22199	0.41216	MRPS18C
ENSG00000135404	12	56119107	56123491	6	3	304485	0.22191	0.41219	CD63
ENSG00000261794	15	30896329	30906764	2	1	304485	0.22158	0.41232	GOLGA8H
ENSG00000205745	7	36118694	36125346	26	8	304485	0.22145	0.41237	PP13004
ENSG00000158815	8	21899909	21906320	12	5	304485	0.22109	0.41251	FGF17
ENSG00000176170	17	74372665	74383941	39	13	304485	0.2211	0.41251	SPHK1
ENSG00000171747	19	39292311	39304004	34	8	304485	0.22101	0.41254	LGALS4
ENSG00000072832	4	5749811	5894785	699	67	304485	0.22096	0.41256	CRMP1
ENSG00000183733	2	71004442	71017775	55	4	304485	0.22093	0.41257	FIGLA
ENSG00000010219	12	4671370	4723325	158	21	304485	0.22091	0.41258	DYRK4
ENSG00000145335	4	90645250	90759466	384	20	304485	0.22088	0.41259	SNCA
ENSG00000186470	6	26365387	26378546	98	8	304485	0.22064	0.41269	BTN3A2
ENSG00000174628	16	19727778	19868907	256	9	304485	0.22063	0.41269	IQCK
ENSG00000115194	2	27476552	27498685	37	6	304485	0.22043	0.41277	SLC30A3
ENSG00000130517	19	18451397	18480760	98	16	304485	0.22032	0.41281	PGPEP1
ENSG00000105472	19	51226586	51228974	5	2	304485	0.2203	0.41282	CLEC11A
ENSG00000035720	4	68424446	68473055	194	22	304485	0.22026	0.41283	STAP1
ENSG00000173163	2	62115859	62374382	421	18	304485	0.22011	0.41289	COMMD1
ENSG00000120029	10	103605356	103815950	227	19	304485	0.2201	0.4129	C10orf76
ENSG00000160801	3	46919236	46945287	41	7	304485	0.22001	0.41293	PTH1R
ENSG00000120159	9	26840683	26892802	98	12	304485	0.22	0.41294	CAAP1
ENSG00000147364	8	356428	421225	293	19	304485	0.21987	0.41299	FBXO25
ENSG00000111181	12	299243	323736	93	15	304485	0.21983	0.413	SLC6A12
ENSG00000244476	6	11102722	11111965	30	5	304485	0.21981	0.41301	ERVFRD-1
ENSG00000175029	10	126676421	126849739	674	58	304485	0.21982	0.41301	CTBP2
ENSG00000112337	6	25912982	25930946	56	6	304485	0.21976	0.41303	SLC17A2
ENSG00000173436	1	19923477	19956314	71	9	304485	0.21969	0.41306	MINOS1
ENSG00000184492	2	114256661	114258728	6	2	304485	0.21967	0.41307	FOXD4L1
ENSG00000164308	5	96211643	96255420	239	8	304485	0.21964	0.41307	ERAP2
ENSG00000165752	10	134020996	134145351	547	38	304485	0.2195	0.41313	STK32C
ENSG00000117586	1	173152873	173176452	61	8	304485	0.21936	0.41318	TNFSF4
ENSG00000055957	3	52811603	52826078	38	3	304485	0.21937	0.41318	ITIH1
ENSG00000174775	11	532242	537287	27	5	304485	0.21938	0.41318	HRAS
ENSG00000179938	15	30375158	30385702	2	1	304485	0.21913	0.41327	GOLGA8J
ENSG00000271271	4	70454135	70505360	302	16	304485	0.21897	0.41334	UGT2A2
ENSG00000261427	16	19125324	19184900	63	11	304485	0.21894	0.41335	CTD-2349B8.1
ENSG00000144671	3	38323785	38360066	184	7	304485	0.2187	0.41344	SLC22A14
ENSG00000258555	22	24666866	24838324	259	12	304485	0.2187	0.41344	SPECC1L-ADORA2A
ENSG00000100372	22	41165634	41215403	56	3	304485	0.21855	0.4135	SLC25A17
ENSG00000017427	12	102789645	102874423	111	11	304485	0.21853	0.41351	IGF1
ENSG00000139144	12	18400548	18801348	1169	49	304485	0.21842	0.41355	PIK3C2G
ENSG00000111196	12	10758612	10766222	28	4	304485	0.21784	0.41378	MAGOHB
ENSG00000165462	11	71950121	71956708	6	2	304485	0.21775	0.41381	PHOX2A
ENSG00000124164	20	56964178	57026157	191	16	304485	0.21768	0.41384	VAPB
ENSG00000239306	11	66384053	66394818	10	4	304485	0.21757	0.41388	RBM14
ENSG00000113805	3	74311719	74570291	635	51	304485	0.21741	0.41395	CNTN3
ENSG00000084734	2	27719709	27746554	40	5	304485	0.21722	0.41402	GCKR
ENSG00000168779	3	157814948	157824292	19	3	304485	0.21719	0.41403	SHOX2
ENSG00000171903	19	16023177	16045677	105	7	304485	0.21659	0.41426	CYP4F11
ENSG00000035403	10	75757872	75879918	172	16	304485	0.21615	0.41444	VCL
ENSG00000117616	1	25568728	25664704	46	4	304485	0.216	0.41449	C1orf63
ENSG00000124784	6	7389729	7418270	65	7	304485	0.21586	0.41455	RIOK1
ENSG00000173452	7	19758933	19813221	155	10	304485	0.21584	0.41456	TMEM196
ENSG00000188636	22	44888452	44894178	30	3	304485	0.21582	0.41456	LDOC1L
ENSG00000253976	8	56047763	56054918	24	5	304485	0.21569	0.41461	RP11-386G21.1
ENSG00000134588	X	132158659	132231137	24	1	304014	0.21516	0.41482	USP26
ENSG00000141140	17	34851477	34899284	84	8	304485	0.2151	0.41484	MYO19
ENSG00000128604	7	128577666	128590089	36	8	304485	0.21509	0.41485	IRF5
ENSG00000187741	16	89803957	89883065	464	14	304485	0.21503	0.41487	FANCA
ENSG00000118200	1	200708686	200829832	292	16	304485	0.21489	0.41493	CAMSAP2
ENSG00000138356	2	201450591	201541787	295	26	304485	0.21407	0.41524	AOX1
ENSG00000143178	1	168250278	168283664	80	12	304485	0.21375	0.41537	TBX19
ENSG00000249624	21	34619079	34655517	79	16	304485	0.21369	0.4154	AP000295.9
ENSG00000111644	12	6747241	6756626	10	3	304485	0.21334	0.41553	ACRBP
ENSG00000058804	1	54231133	54304533	90	5	304485	0.21327	0.41556	NDC1
ENSG00000160991	7	102073553	102097268	63	12	304485	0.21304	0.41565	ORAI2
ENSG00000187556	19	13972877	13991571	24	5	304485	0.21292	0.41569	NANOS3
ENSG00000183161	11	22644079	22647387	2	1	304485	0.21291	0.4157	FANCF
ENSG00000163395	1	201159953	201198080	141	21	304485	0.21289	0.41571	IGFN1
ENSG00000100918	14	24641062	24649463	19	5	304485	0.21269	0.41578	REC8
ENSG00000255012	11	56380031	56380978	2	1	304485	0.21261	0.41582	OR5M1
ENSG00000147130	X	70459474	70474996	3	1	304014	0.21251	0.41585	ZMYM3
ENSG00000179761	17	27277531	27384234	172	26	304485	0.21247	0.41587	PIPOX
ENSG00000117305	1	24128375	24165110	46	2	304485	0.21245	0.41588	HMGCL
ENSG00000255223	11	56309746	56310757	5	2	304485	0.21245	0.41588	OR5M11
ENSG00000086159	12	50360977	50370922	14	3	304485	0.21233	0.41593	AQP6
ENSG00000155918	6	150339470	150346668	31	3	304485	0.2122	0.41598	RAET1L
ENSG00000010539	16	3272325	3286221	29	3	304485	0.21182	0.41612	ZNF200
ENSG00000123684	1	211916799	212004114	221	15	304485	0.21152	0.41624	LPGAT1
ENSG00000127580	16	734622	740444	10	2	304485	0.21148	0.41626	WDR24
ENSG00000197217	8	23243296	23315208	215	21	304485	0.21132	0.41632	ENTPD4
ENSG00000165282	9	35088685	35096591	8	4	304485	0.21132	0.41632	PIGO
ENSG00000268397	5	180682720	180684578	1	1	304485	0.21111	0.4164	AC008443.1
ENSG00000180730	13	26618735	26625169	19	5	304485	0.21094	0.41647	SHISA2
ENSG00000259658	15	102277302	102285913	19	4	304485	0.21076	0.41654	RP11-89K11.1
ENSG00000131355	19	14729929	14800839	267	24	304485	0.21065	0.41658	EMR3
ENSG00000108786	17	40701232	40707231	20	3	304485	0.21047	0.41665	HSD17B1
ENSG00000099399	X	30233677	30238206	13	2	304014	0.20936	0.41709	MAGEB2
ENSG00000002726	7	150521715	150558592	186	15	304485	0.20933	0.4171	AOC1
ENSG00000187600	2	46656329	46711564	163	10	304485	0.20921	0.41714	TMEM247
ENSG00000111752	12	9066492	9094063	68	8	304485	0.20906	0.4172	PHC1
ENSG00000101197	20	61867235	61871859	24	5	304485	0.20906	0.4172	BIRC7
ENSG00000171860	12	8210898	8219067	10	3	304485	0.20902	0.41722	C3AR1
ENSG00000267552	19	38180766	38210089	61	7	304485	0.20898	0.41723	CTD-2528L19.4
ENSG00000105737	19	42502473	42573650	26	3	304485	0.20883	0.41729	GRIK5
ENSG00000177674	1	11796141	11814859	55	7	304485	0.20872	0.41733	AGTRAP
ENSG00000110786	11	18749475	18814268	170	26	304485	0.20873	0.41733	PTPN5
ENSG00000070159	9	112137746	112260590	261	19	304485	0.20871	0.41734	PTPN3
ENSG00000148429	10	11495945	11653753	339	16	304485	0.20841	0.41745	USP6NL
ENSG00000068120	17	40713485	40718295	6	2	304485	0.20831	0.41749	COASY
ENSG00000197428	11	4660945	4662068	4	1	304485	0.20802	0.4176	OR51D1
ENSG00000164961	8	126036502	126104082	278	9	304485	0.20801	0.41761	KIAA0196
ENSG00000183785	22	18593097	18629321	83	13	304485	0.208	0.41761	TUBA8
ENSG00000172935	11	68771863	68780877	13	4	304485	0.2076	0.41777	MRGPRF
ENSG00000113763	5	176237478	176307897	115	20	304485	0.20753	0.4178	UNC5A
ENSG00000112365	6	109783797	109804440	37	7	304485	0.20718	0.41793	ZBTB24
ENSG00000164900	7	150845676	150871832	51	8	304485	0.2071	0.41796	GBX1
ENSG00000178896	8	145133529	145135550	2	1	304485	0.20703	0.41799	EXOSC4
ENSG00000188529	1	24291294	24307417	8	2	304485	0.20693	0.41803	SRSF10
ENSG00000025772	20	43570771	43589127	18	3	304485	0.20688	0.41805	TOMM34
ENSG00000113389	5	32689176	32791819	298	23	304485	0.20686	0.41806	NPR3
ENSG00000181027	19	47249303	47280245	103	12	304485	0.2068	0.41808	FKRP
ENSG00000165782	14	20925878	20929771	3	1	304485	0.20667	0.41813	TMEM55B
ENSG00000130540	22	44220389	44258398	144	13	304485	0.20667	0.41813	SULT4A1
ENSG00000107362	9	74477368	74525847	28	3	304485	0.20645	0.41822	ABHD17B
ENSG00000129226	17	7482785	7485429	5	2	304485	0.20641	0.41823	CD68
ENSG00000107902	10	126150403	126306457	899	48	304485	0.20637	0.41825	LHPP
ENSG00000165458	11	71934745	71950149	23	6	304485	0.20608	0.41837	INPPL1
ENSG00000198901	15	91509270	91538859	110	10	304485	0.20585	0.41845	PRC1
ENSG00000255439	16	31094760	31106277	18	3	304485	0.20586	0.41845	RP11-196G11.1
ENSG00000205856	22	32544993	32555309	49	8	304485	0.20581	0.41847	C22orf42
ENSG00000066855	8	66556969	66683496	351	17	304485	0.20571	0.41851	MTFR1
ENSG00000131400	19	50861734	50869087	12	2	304485	0.20565	0.41853	NAPSA
ENSG00000139636	12	49490919	49504683	10	2	304485	0.20564	0.41854	LMBR1L
ENSG00000198538	19	53300662	53360853	439	34	304485	0.20552	0.41858	ZNF28
ENSG00000268730	15	99859300	99859828	1	1	304485	0.20548	0.4186	AC022819.2
ENSG00000158714	1	159796540	159807039	21	4	304485	0.20519	0.41871	SLAMF8
ENSG00000160229	19	20959110	20991922	309	10	304485	0.20511	0.41874	ZNF66
ENSG00000113520	5	132009678	132018368	22	2	304485	0.20493	0.41881	IL4
ENSG00000137106	9	37422663	37436987	27	7	304485	0.20494	0.41881	GRHPR
ENSG00000105376	19	10400657	10407454	23	5	304485	0.20491	0.41882	ICAM5
ENSG00000254505	14	24678789	24683075	8	4	304485	0.20489	0.41883	CHMP4A
ENSG00000205018	16	89006197	89017932	20	3	304485	0.20488	0.41883	RP11-830F9.6
ENSG00000143742	1	225965531	225978168	34	6	304485	0.20477	0.41888	SRP9
ENSG00000173826	17	61600695	61626338	35	4	304485	0.20475	0.41888	KCNH6
ENSG00000124098	20	54933971	54943719	26	3	304485	0.20477	0.41888	FAM210B
ENSG00000116141	1	220701568	220837803	125	7	304485	0.20472	0.41889	MARK1
ENSG00000177570	8	119201698	119634234	1226	68	304485	0.20464	0.41892	SAMD12
ENSG00000135750	1	233749750	233808258	173	28	304485	0.20438	0.41903	KCNK1
ENSG00000198408	10	103544200	103578696	42	7	304485	0.20431	0.41906	MGEA5
ENSG00000163534	1	157764193	157789895	66	5	304485	0.20381	0.41925	FCRL1
ENSG00000219545	7	7680342	8043689	1632	123	304485	0.20377	0.41927	RPA3-AS1
ENSG00000172938	11	68747490	68748455	1	1	304485	0.20368	0.4193	MRGPRD
ENSG00000100281	22	35653445	35691800	80	2	304485	0.20369	0.4193	HMGXB4
ENSG00000174796	4	76439156	76475683	77	10	304485	0.20358	0.41934	THAP6
ENSG00000136514	3	187086120	187089864	12	4	304485	0.20353	0.41936	RTP4
ENSG00000178217	10	82297658	82406316	411	35	304485	0.20352	0.41936	SH2D4B
ENSG00000020633	1	25226002	25291612	111	17	304485	0.20302	0.41956	RUNX3
ENSG00000198417	16	56691606	56694610	6	3	304485	0.20296	0.41958	MT1F
ENSG00000165066	8	41502697	41508855	24	6	304485	0.20281	0.41964	NKX6-3
ENSG00000168374	3	57557090	57583947	80	9	304485	0.20276	0.41966	ARF4
ENSG00000135622	2	74881355	74909186	19	2	304485	0.20271	0.41968	SEMA4F
ENSG00000155719	16	21689835	21772050	113	13	304485	0.20257	0.41973	OTOA
ENSG00000221838	7	99699172	99707968	20	4	304485	0.20242	0.4198	AP4M1
ENSG00000115419	2	191745553	191830278	110	10	304485	0.20235	0.41982	GLS
ENSG00000167034	8	23536206	23540440	6	2	304485	0.20233	0.41983	NKX3-1
ENSG00000164430	6	74123238	74161999	70	17	304485	0.20226	0.41986	MB21D1
ENSG00000113319	5	80256491	80525975	819	67	304485	0.20219	0.41988	RASGRF2
ENSG00000168389	1	40420802	40435638	13	4	304485	0.2021	0.41992	MFSD2A
ENSG00000197302	16	31724550	31806190	135	6	304485	0.20207	0.41993	ZNF720
ENSG00000135847	1	180244515	180472089	546	15	304485	0.20198	0.41997	ACBD6
ENSG00000100575	14	58875212	58894332	14	2	304485	0.2019	0.42	TIMM9
ENSG00000111271	12	112123857	112194903	64	3	304485	0.2018	0.42003	ACAD10
ENSG00000115073	2	98272431	98280570	14	3	304485	0.20176	0.42005	ACTR1B
ENSG00000256825	12	133707570	133778955	207	9	304485	0.20169	0.42008	CTD-2140B24.4
ENSG00000253148	1	192286122	192336415	84	6	304485	0.20158	0.42012	RGS21
ENSG00000166869	16	23765948	23770272	4	2	304485	0.20133	0.42022	CHP2
ENSG00000136536	2	160569000	160627538	229	13	304485	0.20126	0.42025	2022-03-07
ENSG00000183657	3	171509580	171527714	72	9	304485	0.20127	0.42025	PP13439
ENSG00000114993	2	74652963	74669549	10	2	304485	0.20123	0.42026	RTKN
ENSG00000137100	9	34613548	34620515	6	2	304485	0.20111	0.42031	DCTN3
ENSG00000168243	1	235710987	235814054	363	28	304485	0.20046	0.42056	GNG4
ENSG00000125841	20	327426	340304	21	6	304485	0.20043	0.42057	NRSN2
ENSG00000147647	8	105342552	105479281	392	34	304485	0.20009	0.42071	DPYS
ENSG00000184788	X	84347293	84364054	18	1	304014	0.2	0.42074	SATL1
ENSG00000273395	1	48226979	48227290	1	1	304485	0.19985	0.4208	FLJ00388
ENSG00000114850	3	156257929	156272973	52	5	304485	0.19984	0.4208	SSR3
ENSG00000169067	5	56775846	56778636	4	2	304485	0.19983	0.42081	ACTBL2
ENSG00000137198	6	16238811	16295780	150	18	304485	0.19965	0.42088	GMPR
ENSG00000111206	12	2966847	2986206	33	7	304485	0.19947	0.42095	FOXM1
ENSG00000072444	10	48001603	48055018	1	1	304485	0.19934	0.421	ASAH2C
ENSG00000151116	11	18551156	18610294	175	16	304485	0.19923	0.42104	UEVLD
ENSG00000135074	5	156822542	157002783	661	27	304485	0.19906	0.42111	ADAM19
ENSG00000077616	11	89864683	89926062	288	13	304485	0.19877	0.42122	NAALAD2
ENSG00000104998	19	14142560	14163743	61	6	304485	0.1987	0.42125	IL27RA
ENSG00000171954	19	15619304	15663128	142	26	304485	0.19863	0.42128	CYP4F22
ENSG00000087460	20	57414773	57486247	168	28	304485	0.19862	0.42128	GNAS
ENSG00000054116	1	36602173	36615098	19	1	304485	0.19842	0.42136	TRAPPC3
ENSG00000155846	5	149109861	149234585	409	36	304485	0.1979	0.42156	PPARGC1B
ENSG00000100234	22	33197687	33259030	124	21	304485	0.19774	0.42162	TIMP3
ENSG00000102387	X	100523241	100548059	38	2	304014	0.1975	0.42172	TAF7L
ENSG00000104835	19	39405906	39440495	106	9	304485	0.19741	0.42175	SARS2
ENSG00000269547	19	39406044	39440495	106	9	304485	0.19741	0.42175	CTC-360G5.8
ENSG00000147145	X	78003206	78012591	11	3	304014	0.19741	0.42175	LPAR4
ENSG00000092094	14	20914570	20923264	41	4	304485	0.19722	0.42183	OSGEP
ENSG00000147676	8	120177273	120257913	259	21	304485	0.19693	0.42194	MAL2
ENSG00000243501	6	73919469	73972919	155	17	304485	0.19683	0.42198	RP11-257K9.8
ENSG00000129951	19	812518	821967	41	6	304485	0.19671	0.42203	LPPR3
ENSG00000144959	3	172348039	172429008	259	30	304485	0.1963	0.42219	NCEH1
ENSG00000204195	X	69454505	69460477	8	3	304014	0.19607	0.42228	AWAT1
ENSG00000127084	9	95709733	95798518	259	18	304485	0.196	0.42231	FGD3
ENSG00000142319	5	1392909	1445545	172	21	304485	0.19577	0.4224	SLC6A3
ENSG00000079557	4	74347400	74369691	55	7	304485	0.19548	0.42251	AFM
ENSG00000112186	6	17393447	17558023	376	28	304485	0.19523	0.42261	CAP2
ENSG00000164303	4	185009859	185142383	498	45	304485	0.19501	0.42269	ENPP6
ENSG00000214872	11	57308979	57318108	23	3	304485	0.19502	0.42269	SMTNL1
ENSG00000067715	12	79257773	79845788	1297	44	304485	0.19471	0.42281	SYT1
ENSG00000171987	11	4592653	4599050	56	10	304485	0.19455	0.42287	C11orf40
ENSG00000165202	9	125376948	125378026	4	2	304485	0.19441	0.42293	OR1Q1
ENSG00000103426	16	4390252	4470495	155	13	304485	0.19437	0.42294	CORO7-PAM16
ENSG00000185742	11	109292846	109299840	2	1	304485	0.194	0.42309	C11orf87
ENSG00000183484	14	105515728	105531782	24	3	304485	0.19393	0.42311	GPR132
ENSG00000105220	19	34850385	34893061	64	8	304485	0.19374	0.42319	GPI
ENSG00000176953	16	28962128	28978418	21	4	304485	0.19362	0.42324	NFATC2IP
ENSG00000109113	17	27041299	27045447	2	1	304485	0.19353	0.42327	RAB34
ENSG00000115963	2	151324709	151395525	121	13	304485	0.19308	0.42345	RND3
ENSG00000053702	12	2934514	2944710	25	3	304485	0.19257	0.42365	NRIP2
ENSG00000184584	5	138855119	138862520	9	2	304485	0.19244	0.4237	TMEM173
ENSG00000181958	11	55135360	55136394	1	1	304485	0.19244	0.4237	OR4A15
ENSG00000145425	4	152020725	152025804	7	2	304485	0.19239	0.42372	RPS3A
ENSG00000205250	16	67226072	67232821	6	2	304485	0.19161	0.42402	E2F4
ENSG00000185122	8	145515280	145538385	42	2	304485	0.19161	0.42403	HSF1
ENSG00000185761	19	1505017	1513603	11	4	304485	0.19154	0.42405	ADAMTSL5
ENSG00000116525	1	33611003	33647660	73	3	304485	0.19133	0.42414	TRIM62
ENSG00000124787	6	4994966	5004297	50	7	304485	0.19101	0.42426	RPP40
ENSG00000136521	3	179322478	179345435	39	5	304485	0.19092	0.42429	NDUFB5
ENSG00000101577	18	2916992	3013313	212	21	304485	0.19087	0.42431	LPIN2
ENSG00000257767	12	112191694	112229222	25	2	304485	0.1907	0.42438	RP11-162P23.2
ENSG00000103168	16	84211458	84220669	50	10	304485	0.1907	0.42438	TAF1C
ENSG00000179913	19	17905637	17923891	78	13	304485	0.19046	0.42447	B3GNT3
ENSG00000127948	7	75528518	75616173	160	25	304485	0.19042	0.42449	POR
ENSG00000102891	16	56598961	56602869	20	6	304485	0.19043	0.42449	MT4
ENSG00000166164	16	50347398	50402845	132	12	304485	0.19038	0.42451	BRD7
ENSG00000197380	19	47150869	47164395	23	5	304485	0.1903	0.42454	DACT3
ENSG00000258744	14	24970800	24977894	18	4	304485	0.1902	0.42458	RP11-80A15.1
ENSG00000100314	22	30116073	30127828	34	8	304485	0.19019	0.42458	CABP7
ENSG00000113492	5	34998206	35048198	197	18	304485	0.18976	0.42475	AGXT2
ENSG00000076248	12	109535379	109548797	26	7	304485	0.18976	0.42475	UNG
ENSG00000163071	4	52917497	52963458	82	6	304485	0.18974	0.42476	SPATA18
ENSG00000196497	14	24649425	24658170	14	3	304485	0.18972	0.42477	IPO4
ENSG00000184857	16	8874241	8891505	85	10	304485	0.18947	0.42486	TMEM186
ENSG00000166796	11	18433854	18473605	192	10	304485	0.18941	0.42488	LDHC
ENSG00000072694	1	161551101	161648444	434	21	304485	0.18929	0.42493	FCGR2B
ENSG00000158109	1	3541566	3546691	13	3	304485	0.18897	0.42506	TPRG1L
ENSG00000182795	1	207191866	207206101	4	2	304485	0.18857	0.42521	C1orf116
ENSG00000138670	4	82347547	82965397	1987	72	304485	0.18855	0.42522	RASGEF1B
ENSG00000146618	7	19184405	19185044	1	1	304485	0.18835	0.4253	FERD3L
ENSG00000047936	6	117609463	117747018	435	38	304485	0.18832	0.42531	ROS1
ENSG00000105516	19	49133287	49140695	16	3	304485	0.18824	0.42534	DBP
ENSG00000187240	11	102980160	103350591	1851	24	304485	0.18808	0.42541	DYNC2H1
ENSG00000148602	10	85991349	86001217	34	5	304485	0.18746	0.42565	LRIT1
ENSG00000090372	19	47222764	47250251	49	7	304485	0.1874	0.42567	STRN4
ENSG00000154165	3	98250743	98251960	2	1	304485	0.18734	0.4257	GPR15
ENSG00000178342	18	77623668	77660184	160	15	304485	0.18721	0.42575	KCNG2
ENSG00000272305	3	53003135	53133469	335	13	304485	0.187	0.42583	RP11-894J14.5
ENSG00000184076	22	30163358	30166402	9	3	304485	0.18695	0.42585	UQCR10
ENSG00000169327	14	21623026	21624222	7	3	304485	0.18686	0.42589	OR5AU1
ENSG00000077147	10	98277866	98347209	142	7	304485	0.18672	0.42594	TM9SF3
ENSG00000134287	12	49329506	49351334	77	7	304485	0.18661	0.42598	ARF3
ENSG00000177212	1	248436073	248437138	1	1	304485	0.18657	0.426	OR2T33
ENSG00000157426	4	57204456	57253666	156	12	304485	0.18653	0.42602	AASDH
ENSG00000128610	7	121941448	121950745	17	3	304485	0.18645	0.42605	FEZF1
ENSG00000124701	6	41021043	41032250	27	3	304485	0.18638	0.42607	APOBEC2
ENSG00000007306	19	42177235	42210895	113	10	304485	0.18632	0.42609	CEACAM7
ENSG00000134809	11	57295936	57298276	3	1	304485	0.18617	0.42616	TIMM10
ENSG00000170775	7	124386051	124405681	39	5	304485	0.18601	0.42622	GPR37
ENSG00000159339	1	17634690	17690499	284	20	304485	0.18591	0.42626	PADI4
ENSG00000137404	6	30655824	30659197	13	5	304485	0.18583	0.42629	NRM
ENSG00000175175	17	56833230	57058983	300	13	304485	0.18574	0.42632	PPM1E
ENSG00000189143	7	73213872	73247014	77	4	304485	0.18567	0.42635	CLDN4
ENSG00000257727	12	56703626	56710120	7	2	304485	0.18551	0.42641	CNPY2
ENSG00000181450	1	227751244	227865144	278	11	304485	0.18549	0.42642	ZNF678
ENSG00000149596	20	42740335	42816218	300	31	304485	0.18548	0.42643	JPH2
ENSG00000110400	11	119494120	119599794	200	22	304485	0.18543	0.42644	PVRL1
ENSG00000173212	1	116654376	116677861	63	8	304485	0.18536	0.42647	MAB21L3
ENSG00000137812	15	40886218	40956540	153	10	304485	0.18536	0.42647	CASC5
ENSG00000141576	17	74138534	74236454	229	23	304485	0.18498	0.42662	RNF157
ENSG00000165443	10	60936350	61007534	91	3	304485	0.18495	0.42664	PHYHIPL
ENSG00000213689	3	48506445	48509044	2	1	304485	0.18479	0.4267	TREX1
ENSG00000172667	3	178735011	178790067	111	9	304485	0.18451	0.42681	ZMAT3
ENSG00000101255	20	361261	378203	69	20	304485	0.18447	0.42682	TRIB3
ENSG00000172318	2	168675182	168730551	77	11	304485	0.18437	0.42686	B3GALT1
ENSG00000134538	12	21284136	21392180	470	21	304485	0.18435	0.42687	SLCO1B1
ENSG00000206044	12	2958397	2966213	19	3	304485	0.1842	0.42693	AC005841.1
ENSG00000133020	17	10293639	10325267	53	5	304485	0.1842	0.42693	MYH8
ENSG00000117859	1	52042851	52254889	227	14	304485	0.18415	0.42695	OSBPL9
ENSG00000152942	5	68665120	68710628	81	4	304485	0.18382	0.42708	RAD17
ENSG00000243449	4	2043689	2045697	4	2	304485	0.18353	0.42719	C4orf48
ENSG00000103175	16	84328252	84363450	211	40	304485	0.18328	0.42729	WFDC1
ENSG00000182040	17	72912176	72919351	3	2	304485	0.18323	0.42731	USH1G
ENSG00000157765	4	25656923	25680370	40	11	304485	0.18313	0.42735	SLC34A2
ENSG00000113356	5	89767565	89810370	91	11	304485	0.18306	0.42737	POLR3G
ENSG00000185532	10	52750945	54058110	4392	190	304485	0.18301	0.42739	PRKG1
ENSG00000187840	8	37887859	37917883	18	1	304485	0.18285	0.42746	EIF4EBP1
ENSG00000174939	16	29911696	29931185	21	4	304485	0.18286	0.42746	ASPHD1
ENSG00000165832	10	116697952	116737430	86	9	304485	0.18274	0.4275	TRUB1
ENSG00000171724	16	77822427	78014004	692	82	304485	0.18275	0.4275	VAT1L
ENSG00000125733	19	6737936	6751537	30	7	304485	0.18251	0.42759	TRIP10
ENSG00000152583	4	88394487	88452213	207	13	304485	0.18246	0.42761	SPARCL1
ENSG00000100249	22	29454660	29457832	6	3	304485	0.18246	0.42761	C22orf31
ENSG00000203837	10	118187379	118237469	118	11	304485	0.18243	0.42762	PNLIPRP3
ENSG00000127463	1	19542158	19578046	81	7	304485	0.18239	0.42764	EMC1
ENSG00000179010	4	6641818	6644472	8	3	304485	0.18197	0.4278	MRFAP1
ENSG00000255863	12	49315767	49333446	47	5	304485	0.18187	0.42784	AC073610.5
ENSG00000158106	8	144451057	144466390	43	6	304485	0.18183	0.42786	RHPN1
ENSG00000091157	18	54318574	54698828	742	42	304485	0.18146	0.428	WDR7
ENSG00000216588	19	45116940	45140081	73	11	304485	0.18147	0.428	IGSF23
ENSG00000173838	17	60778675	60885705	234	14	304485	0.18124	0.42809	2022-03-10
ENSG00000115641	2	105974169	106054970	266	33	304485	0.18117	0.42812	FHL2
ENSG00000163155	1	151132224	151138424	5	2	304485	0.18111	0.42814	LYSMD1
ENSG00000189266	1	24285599	24289952	6	2	304485	0.18079	0.42827	PNRC2
ENSG00000171596	2	232387871	232395206	36	3	304485	0.18053	0.42837	NMUR1
ENSG00000119812	2	33808725	33824449	41	7	304485	0.18045	0.4284	FAM98A
ENSG00000204572	11	71276609	71279980	25	2	304485	0.18032	0.42845	KRTAP5-10
ENSG00000102096	X	48770459	48776301	5	2	304014	0.18008	0.42855	PIM2
ENSG00000196754	1	153533584	153540366	9	2	304485	0.17993	0.4286	S100A2
ENSG00000143630	1	155247374	155259639	20	2	304485	0.17984	0.42864	HCN3
ENSG00000103994	15	42705021	42783321	134	11	304485	0.1798	0.42865	ZNF106
ENSG00000180113	6	46655612	46672056	12	4	304485	0.1796	0.42873	TDRD6
ENSG00000147912	9	37510889	37588871	216	23	304485	0.17944	0.4288	FBXO10
ENSG00000125901	20	3026591	3028900	5	3	304485	0.17916	0.4289	MRPS26
ENSG00000176720	2	242498136	242513546	53	12	304485	0.17908	0.42894	BOK
ENSG00000251201	5	114914339	114961858	79	7	304485	0.17901	0.42896	TMED7-TICAM2
ENSG00000243414	5	114914339	114961876	79	7	304485	0.17901	0.42896	TICAM2
ENSG00000196396	20	49126891	49201299	140	14	304485	0.17895	0.42899	PTPN1
ENSG00000188559	20	20370196	20693131	326	14	304485	0.17889	0.42901	RALGAPA2
ENSG00000162520	1	33145507	33169197	47	2	304485	0.17887	0.42902	SYNC
ENSG00000221955	3	124801480	124998021	701	63	304485	0.17857	0.42914	SLC12A8
ENSG00000087152	17	42269173	42277481	4	2	304485	0.17847	0.42918	ATXN7L3
ENSG00000100368	22	37309670	37336491	127	12	304485	0.17842	0.4292	CSF2RB
ENSG00000213614	15	72635775	72668817	38	2	304485	0.17807	0.42933	HEXA
ENSG00000156873	16	30759591	30772490	7	2	304485	0.17803	0.42935	PHKG2
ENSG00000222046	1	32674695	32681797	7	2	304485	0.17784	0.42943	DCDC2B
ENSG00000166352	11	36616051	36694823	260	7	304485	0.17783	0.42943	C11orf74
ENSG00000141150	17	34058668	34070540	22	5	304485	0.1777	0.42948	RASL10B
ENSG00000215853	1	152126071	152131704	6	2	304485	0.17764	0.4295	RPTN
ENSG00000123643	5	150816607	150871942	178	16	304485	0.17676	0.42985	SLC36A1
ENSG00000111231	12	110890289	110907073	22	3	304485	0.17665	0.42989	GPN3
ENSG00000171517	1	85277285	85358896	232	43	304485	0.17658	0.42992	LPAR3
ENSG00000172410	1	67263424	67266939	7	2	304485	0.17632	0.43002	INSL5
ENSG00000148297	9	136205160	136214986	22	6	304485	0.17631	0.43003	MED22
ENSG00000122859	10	71331454	71332994	5	2	304485	0.17631	0.43003	NEUROG3
ENSG00000172175	18	56338618	56417371	238	19	304485	0.17631	0.43003	MALT1
ENSG00000140519	15	89998680	90039844	59	5	304485	0.17623	0.43006	RHCG
ENSG00000256061	15	55702723	55800432	335	20	304485	0.17617	0.43008	DYX1C1
ENSG00000269113	1	48226200	48462567	434	23	304485	0.17573	0.43025	TRABD2B
ENSG00000126259	19	36346763	36358011	9	2	304485	0.1757	0.43027	KIRREL2
ENSG00000099625	19	1228286	1238026	12	2	304485	0.17545	0.43036	C19orf26
ENSG00000135341	6	91223292	91296764	200	15	304485	0.17536	0.4304	MAP3K7
ENSG00000196353	3	131252399	132004254	2953	72	304485	0.17506	0.43052	CPNE4
ENSG00000115008	2	113531492	113542167	31	3	304485	0.17484	0.4306	IL1A
ENSG00000136830	9	130267618	130341268	235	24	304485	0.17486	0.4306	FAM129B
ENSG00000170421	12	53290977	53343738	127	14	304485	0.17485	0.4306	KRT8
ENSG00000073614	12	389295	498620	240	10	304485	0.17477	0.43063	KDM5A
ENSG00000040275	5	169010638	169031782	66	6	304485	0.17439	0.43078	SPDL1
ENSG00000141034	17	17942606	17971718	51	3	304485	0.17412	0.43089	GID4
ENSG00000063660	2	241375088	241407493	137	25	304485	0.17396	0.43095	GPC1
ENSG00000179820	19	54369477	54379691	16	3	304485	0.17396	0.43095	MYADM
ENSG00000176884	9	140032842	140063207	45	7	304485	0.17387	0.43098	GRIN1
ENSG00000176659	20	58630980	58648008	33	4	304485	0.17389	0.43098	C20orf197
ENSG00000007216	17	26800311	26824799	24	6	304485	0.17381	0.43101	SLC13A2
ENSG00000052749	10	99116115	99161127	195	6	304485	0.17377	0.43102	RRP12
ENSG00000115361	2	211052663	211090215	34	4	304485	0.17372	0.43104	ACADL
ENSG00000164713	7	97881691	97937162	150	7	304485	0.17373	0.43104	BRI3
ENSG00000141002	16	89940000	89977792	149	7	304485	0.17365	0.43107	TCF25
ENSG00000203747	1	161511549	161600917	315	24	304485	0.17363	0.43108	FCGR3A
ENSG00000243678	17	49230920	49249108	60	10	304485	0.17363	0.43108	NME1-NME2
ENSG00000011052	17	49230951	49249105	60	10	304485	0.17363	0.43108	NME2
ENSG00000269404	19	50922195	50934570	37	9	304485	0.17355	0.43111	SPIB
ENSG00000018280	2	219246752	219261617	26	5	304485	0.1734	0.43117	SLC11A1
ENSG00000253598	8	82605842	82608409	7	3	304485	0.1734	0.43117	SLC10A5
ENSG00000050767	5	177664619	178017556	1418	109	304485	0.17314	0.43127	COL23A1
ENSG00000139372	12	104359582	104382652	106	16	304485	0.1731	0.43129	TDG
ENSG00000213347	5	176728462	176739758	24	8	304485	0.17304	0.43131	MXD3
ENSG00000246366	8	71520812	71575514	167	14	304485	0.17275	0.43143	RP11-382J12.1
ENSG00000007516	16	1383602	1399439	53	11	304485	0.17273	0.43143	BAIAP3
ENSG00000204291	9	101705461	101833069	314	27	304485	0.17249	0.43153	COL15A1
ENSG00000150750	11	111126707	111157126	70	7	304485	0.17237	0.43157	C11orf53
ENSG00000184863	7	155437145	155574179	370	9	304485	0.17234	0.43158	RBM33
ENSG00000179057	11	18725852	18747777	77	10	304485	0.17224	0.43162	IGSF22
ENSG00000187997	17	76142434	76162258	97	18	304485	0.17222	0.43163	C17orf99
ENSG00000145979	6	13266774	13328815	322	14	304485	0.172	0.43172	TBC1D7
ENSG00000181617	4	71091788	71100969	14	4	304485	0.17177	0.43181	FDCSP
ENSG00000169955	16	30537244	30546668	4	1	304485	0.17155	0.43189	ZNF747
ENSG00000110934	12	51674822	51718452	170	11	304485	0.17145	0.43193	BIN2
ENSG00000164051	3	48473574	48481866	9	1	304485	0.17132	0.43198	CCDC51
ENSG00000213339	19	10812106	10824113	22	4	304485	0.17132	0.43199	QTRT1
ENSG00000198965	1	158449668	158450675	5	2	304485	0.1712	0.43203	OR10R2
ENSG00000152133	2	37311594	37326387	21	6	304485	0.17111	0.43207	GPATCH11
ENSG00000183287	18	57098172	57364612	902	58	304485	0.17106	0.43209	CCBE1
ENSG00000115756	2	10443015	10567743	555	58	304485	0.17091	0.43215	HPCAL1
ENSG00000127837	2	219128850	219134980	7	2	304485	0.17082	0.43218	AAMP
ENSG00000179862	1	41326729	41328018	8	2	304485	0.17075	0.43221	CITED4
ENSG00000055609	7	151832010	152133090	298	6	304485	0.17066	0.43225	KMT2C
ENSG00000255767	2	3579574	3595547	42	8	304485	0.17034	0.43237	RP13-512J5.1
ENSG00000110318	11	101785746	101871789	197	13	304485	0.16994	0.43253	KIAA1377
ENSG00000101751	18	51795774	51847636	173	10	304485	0.16977	0.43259	POLI
ENSG00000214447	17	42977135	42982758	16	3	304485	0.1696	0.43266	FAM187A
ENSG00000137216	6	44094651	44123256	104	13	304485	0.16933	0.43277	TMEM63B
ENSG00000165841	10	96447911	96613017	437	12	304485	0.16933	0.43277	CYP2C19
ENSG00000130045	9	91150016	91199189	97	9	304485	0.16908	0.43286	NXNL2
ENSG00000114786	3	52009066	52023199	9	3	304485	0.16903	0.43289	ABHD14A-ACY1
ENSG00000243989	3	52009066	52023213	9	3	304485	0.16903	0.43289	ACY1
ENSG00000167601	19	41725108	41767671	125	15	304485	0.16889	0.43294	AXL
ENSG00000148926	11	10326227	10328944	1	1	304485	0.16874	0.433	ADM
ENSG00000214711	2	31395924	31456724	399	24	304485	0.16861	0.43305	CAPN14
ENSG00000170631	8	146155744	146176274	52	4	304485	0.16858	0.43306	ZNF16
ENSG00000142669	1	26605667	26608007	6	2	304485	0.16847	0.43311	SH3BGRL3
ENSG00000105523	19	49104067	49118111	40	7	304485	0.16842	0.43313	FAM83E
ENSG00000175911	17	78977135	78978932	8	2	304485	0.16823	0.4332	AC127496.1
ENSG00000163626	4	73921797	73935472	13	3	304485	0.16811	0.43325	COX18
ENSG00000241839	15	65134088	65160206	59	5	304485	0.16811	0.43325	PLEKHO2
ENSG00000198931	16	88875747	88878352	6	3	304485	0.16794	0.43332	APRT
ENSG00000196455	3	130397779	130465673	115	2	304485	0.16754	0.43347	PIK3R4
ENSG00000116809	1	16268364	16302627	61	11	304485	0.16728	0.43357	ZBTB17
ENSG00000004846	7	20654830	20816658	603	34	304485	0.16713	0.43364	ABCB5
ENSG00000188522	17	18872102	18908117	63	12	304485	0.16703	0.43368	FAM83G
ENSG00000062282	11	75470557	75512579	34	2	304485	0.16666	0.43382	DGAT2
ENSG00000254873	11	118267810	118272610	4	1	304485	0.16657	0.43386	RP11-770J1.5
ENSG00000188732	7	23719749	23742868	83	12	304485	0.16641	0.43392	FAM221A
ENSG00000197079	17	39632941	39637392	17	4	304485	0.1664	0.43392	KRT35
ENSG00000090612	12	133707570	133783698	223	10	304485	0.16617	0.43401	ZNF268
ENSG00000105290	19	36358801	36370693	17	1	304485	0.16616	0.43401	APLP1
ENSG00000070614	5	149865381	149937773	128	14	304485	0.16583	0.43414	NDST1
ENSG00000100626	14	69725994	69821183	351	35	304485	0.16577	0.43417	GALNT16
ENSG00000155975	8	17104080	17159936	175	19	304485	0.1656	0.43424	VPS37A
ENSG00000010282	3	42734155	42744319	19	4	304485	0.16549	0.43428	HHATL
ENSG00000100218	22	23401593	23487208	158	9	304485	0.1652	0.43439	RTDR1
ENSG00000100739	14	96722161	96735304	56	11	304485	0.16516	0.43441	BDKRB1
ENSG00000101224	20	3767578	3786762	52	7	304485	0.16513	0.43442	CDC25B
ENSG00000103226	16	16326352	16388668	29	2	304485	0.1651	0.43443	NOMO3
ENSG00000122873	10	60028818	60049346	64	5	304485	0.16502	0.43446	CISD1
ENSG00000165935	12	27619743	27655118	183	10	304485	0.16487	0.43452	SMCO2
ENSG00000091138	7	107405912	107443670	96	18	304485	0.16476	0.43457	SLC26A3
ENSG00000100116	22	38203912	38213183	20	3	304485	0.16464	0.43461	GCAT
ENSG00000214891	11	49075266	49080664	12	3	304485	0.1646	0.43463	TRIM64C
ENSG00000118922	13	74260226	74708394	1345	91	304485	0.16422	0.43478	KLF12
ENSG00000268805	21	46511596	46515493	16	5	304485	0.16416	0.4348	PRED57
ENSG00000118733	1	102268130	102462586	642	46	304485	0.16405	0.43484	OLFM3
ENSG00000181609	11	5509915	5510979	9	3	304485	0.16382	0.43494	OR52D1
ENSG00000197959	1	171810621	172387606	1359	51	304485	0.16372	0.43498	DNM3
ENSG00000126266	19	35842445	35843367	1	1	304485	0.16366	0.435	FFAR1
ENSG00000212743	10	6392278	6394723	5	2	304485	0.16324	0.43517	DKFZP667F0711
ENSG00000148688	10	92631473	92668312	75	8	304485	0.16303	0.43525	RPP30
ENSG00000145681	5	82933624	83017432	196	26	304485	0.16293	0.43529	HAPLN1
ENSG00000268146	1	244227632	244231211	5	2	304485	0.16242	0.43549	AL590483.1
ENSG00000132855	1	63063158	63071830	3	2	304485	0.16238	0.4355	ANGPTL3
ENSG00000092531	15	42783431	42837547	83	7	304485	0.16215	0.43559	SNAP23
ENSG00000196504	2	153508107	153574511	144	10	304485	0.16205	0.43563	PRPF40A
ENSG00000113719	5	172261278	172379688	295	37	304485	0.16179	0.43574	ERGIC1
ENSG00000144619	3	2140497	3099645	4137	260	304485	0.16145	0.43587	CNTN4
ENSG00000106603	7	43648055	43769316	377	12	304485	0.16107	0.43602	COA1
ENSG00000153446	16	5094123	5116111	47	8	304485	0.16106	0.43602	C16orf89
ENSG00000109919	11	47638867	47664175	23	5	304485	0.16096	0.43606	MTCH2
ENSG00000124140	20	44650356	44688784	70	16	304485	0.16089	0.43609	SLC12A5
ENSG00000101463	20	24449835	24647252	435	35	304485	0.16087	0.4361	SYNDIG1
ENSG00000205209	19	35084234	35166604	303	13	304485	0.16067	0.43618	SCGB2B2
ENSG00000188868	19	12428291	12444534	27	2	304485	0.16028	0.43633	ZNF563
ENSG00000173141	13	21750784	21753223	3	2	304485	0.15964	0.43658	MRP63
ENSG00000131459	5	179727690	179780387	249	24	304485	0.15949	0.43664	GFPT2
ENSG00000179709	19	56459198	56499995	175	23	304485	0.15942	0.43667	NLRP8
ENSG00000156052	9	80331003	80646374	501	19	304485	0.15931	0.43671	GNAQ
ENSG00000092096	14	23815515	23822121	5	2	304485	0.15907	0.43681	SLC22A17
ENSG00000176890	18	657604	673578	75	5	304485	0.15904	0.43682	TYMS
ENSG00000203786	1	152730506	152734529	8	2	304485	0.1588	0.43691	KPRP
ENSG00000138750	4	77035812	77069668	263	7	304485	0.15873	0.43694	NUP54
ENSG00000047230	X	16606126	16731059	118	13	304014	0.15861	0.43699	CTPS2
ENSG00000113369	5	90664541	90679176	12	3	304485	0.15847	0.43704	ARRDC3
ENSG00000213066	6	167412670	167466201	305	9	304485	0.15846	0.43705	FGFR1OP
ENSG00000100353	22	36906897	36925483	80	9	304485	0.15841	0.43707	EIF3D
ENSG00000131747	17	38544768	38574202	29	3	304485	0.15816	0.43717	TOP2A
ENSG00000099910	22	20783528	20850170	153	11	304485	0.15801	0.43722	KLHL22
ENSG00000171777	19	38899695	38916945	46	8	304485	0.15796	0.43724	RASGRP4
ENSG00000171132	2	45878484	46415129	1808	151	304485	0.15784	0.43729	PRKCE
ENSG00000187773	18	72102963	72125179	67	12	304485	0.15772	0.43734	FAM69C
ENSG00000095015	5	56111401	56191979	191	11	304485	0.15761	0.43738	MAP3K1
ENSG00000172269	11	118967213	118979041	29	5	304485	0.15734	0.43749	DPAGT1
ENSG00000240021	1	178482212	178517734	91	7	304485	0.15706	0.4376	TEX35
ENSG00000177455	16	28943260	28950667	6	3	304485	0.15704	0.43761	CD19
ENSG00000124299	19	33877856	34012700	519	25	304485	0.15702	0.43761	PEPD
ENSG00000099899	22	20099389	20104915	17	6	304485	0.15686	0.43768	TRMT2A
ENSG00000176946	2	242523820	242576864	138	7	304485	0.15665	0.43776	THAP4
ENSG00000111885	6	119498374	119670926	614	23	304485	0.15658	0.43779	MAN1A1
ENSG00000143476	1	212208919	212280742	205	18	304485	0.15647	0.43783	DTL
ENSG00000135506	12	58087738	58115340	48	6	304485	0.15645	0.43784	OS9
ENSG00000128965	15	41245160	41248710	5	2	304485	0.15587	0.43807	CHAC1
ENSG00000165923	11	47681143	47736941	104	9	304485	0.15574	0.43812	AGBL2
ENSG00000272790	11	112041253	112071394	74	9	304485	0.15557	0.43819	AP002884.3
ENSG00000196865	10	115614420	115676953	32	4	304485	0.15552	0.43821	NHLRC2
ENSG00000135297	6	74171301	74218959	110	8	304485	0.15548	0.43822	MTO1
ENSG00000189129	10	81891438	81905115	88	14	304485	0.15537	0.43826	PLAC9
ENSG00000033050	7	150904923	150924316	63	8	304485	0.15534	0.43828	ABCF2
ENSG00000175766	5	176057683	176073642	25	5	304485	0.15519	0.43834	EIF4E1B
ENSG00000160062	1	33005028	33071540	150	5	304485	0.15516	0.43835	ZBTB8A
ENSG00000187066	11	64852451	64856847	5	2	304485	0.15515	0.43835	TMEM262
ENSG00000168497	2	192699028	192711981	18	5	304485	0.15508	0.43838	SDPR
ENSG00000132429	6	105606155	105627870	65	6	304485	0.15502	0.4384	POPDC3
ENSG00000180758	1	9160364	9189229	79	8	304485	0.15492	0.43844	GPR157
ENSG00000104327	8	91070836	91107703	77	7	304485	0.1549	0.43845	CALB1
ENSG00000071575	2	12857015	12882860	62	8	304485	0.15488	0.43846	TRIB2
ENSG00000149527	1	2357419	2436969	240	34	304485	0.15484	0.43847	PLCH2
ENSG00000163754	3	148709128	148745419	59	8	304485	0.15481	0.43848	GYG1
ENSG00000176658	17	30819540	31204195	784	48	304485	0.1546	0.43857	MYO1D
ENSG00000152234	18	43664110	43684300	92	7	304485	0.15446	0.43862	ATP5A1
ENSG00000137331	6	30710976	30712331	5	2	304485	0.15445	0.43863	IER3
ENSG00000221874	19	53431728	53466076	148	20	304485	0.15367	0.43893	ZNF321P
ENSG00000182551	2	3501132	3523507	113	6	304485	0.15351	0.439	ADI1
ENSG00000131914	1	26737269	26756213	39	10	304485	0.15315	0.43914	LIN28A
ENSG00000131236	1	40505905	40538321	114	6	304485	0.15276	0.43929	CAP1
ENSG00000180257	19	53430388	53466164	153	20	304485	0.15208	0.43956	ZNF816
ENSG00000163599	2	204732509	204738683	3	1	304485	0.15204	0.43958	CTLA4
ENSG00000104341	8	98787285	98865241	435	12	304485	0.15193	0.43962	LAPTM4B
ENSG00000243660	10	43932282	43991517	173	18	304485	0.15168	0.43972	ZNF487
ENSG00000083807	19	58990879	59023780	66	6	304485	0.15163	0.43974	SLC27A5
ENSG00000167850	17	72537247	72542282	22	5	304485	0.15157	0.43976	CD300C
ENSG00000125998	20	33873534	33880204	10	2	304485	0.1515	0.43979	FAM83C
ENSG00000136939	9	125486269	125487204	1	1	304485	0.15122	0.4399	OR1L4
ENSG00000047056	10	1095478	1178237	247	24	304485	0.15114	0.43993	WDR37
ENSG00000145982	6	5261277	5771813	1576	115	304485	0.15104	0.43997	FARS2
ENSG00000188033	19	12688775	12750912	165	9	304485	0.15099	0.43999	ZNF490
ENSG00000165209	9	125871779	126030855	136	12	304485	0.15087	0.44004	STRBP
ENSG00000196228	2	108863651	108881807	46	7	304485	0.15085	0.44005	SULT1C3
ENSG00000237388	11	48510269	48511332	3	1	304485	0.15075	0.44009	OR4A47
ENSG00000101134	20	53092136	53267710	430	24	304485	0.15074	0.44009	DOK5
ENSG00000109270	4	100799493	100815647	23	5	304485	0.15071	0.4401	LAMTOR3
ENSG00000183019	19	7741514	7744712	7	3	304485	0.15064	0.44013	C19orf59
ENSG00000137509	11	82534544	82681626	394	18	304485	0.15061	0.44014	PRCP
ENSG00000142959	1	45249257	45253377	2	1	304485	0.15058	0.44015	BEST4
ENSG00000149380	11	73946846	74022702	192	14	304485	0.14989	0.44043	P4HA3
ENSG00000092969	1	218519577	218617961	197	28	304485	0.1498	0.44046	TGFB2
ENSG00000126883	9	134000948	134110057	170	9	304485	0.14968	0.44051	NUP214
ENSG00000203908	6	74072400	74073894	5	2	304485	0.14864	0.44092	KHDC3L
ENSG00000118600	12	64173583	64203338	30	7	304485	0.14858	0.44094	TMEM5
ENSG00000133392	16	15797029	15950890	572	43	304485	0.14849	0.44098	MYH11
ENSG00000133808	11	12297627	12380691	381	24	304485	0.14846	0.44099	MICALCL
ENSG00000198467	9	35681989	35691017	27	6	304485	0.14844	0.441	TPM2
ENSG00000090273	1	27226729	27273353	65	6	304485	0.14836	0.44103	NUDC
ENSG00000081189	5	88013975	88199922	323	19	304485	0.14811	0.44113	MEF2C
ENSG00000163633	4	87797358	87857354	155	13	304485	0.14807	0.44114	C4orf36
ENSG00000120800	12	101673887	101780394	231	17	304485	0.14785	0.44123	UTP20
ENSG00000212126	12	11138512	11139511	3	2	304485	0.1475	0.44137	TAS2R50
ENSG00000163946	3	56654161	56717265	282	15	304485	0.14746	0.44138	FAM208A
ENSG00000133027	17	17408877	17495022	222	15	304485	0.14741	0.4414	PEMT
ENSG00000160185	21	43824008	43867791	197	20	304485	0.14725	0.44147	UBASH3A
ENSG00000113013	5	137890571	137911133	36	4	304485	0.14702	0.44156	HSPA9
ENSG00000088538	3	50712672	51421629	1260	12	304485	0.14695	0.44159	DOCK3
ENSG00000163995	4	7967039	8160559	725	94	304485	0.14678	0.44165	ABLIM2
ENSG00000164338	5	72861268	72877794	43	4	304485	0.14662	0.44172	UTP15
ENSG00000164258	5	52856463	52979168	385	18	304485	0.14615	0.4419	NDUFS4
ENSG00000188279	10	49199649	49207818	5	2	304485	0.14612	0.44191	FAM25C
ENSG00000173597	4	70586880	70653679	191	17	304485	0.14592	0.44199	SULT1B1
ENSG00000165959	14	95648277	95786243	482	32	304485	0.14593	0.44199	CLMN
ENSG00000166426	15	78632666	78640572	7	2	304485	0.14583	0.44203	CRABP1
ENSG00000163291	4	79808281	79860592	143	5	304485	0.14568	0.44209	PAQR3
ENSG00000138771	4	77356253	77704406	1030	45	304485	0.14564	0.4421	SHROOM3
ENSG00000101608	18	3247479	3256234	43	4	304485	0.14564	0.4421	MYL12A
ENSG00000119328	9	111696461	111713024	41	7	304485	0.14526	0.44225	FAM206A
ENSG00000173451	12	72056789	72074419	24	3	304485	0.14526	0.44225	THAP2
ENSG00000185324	16	89747145	89762772	59	7	304485	0.14516	0.44229	CDK10
ENSG00000179528	2	74724644	74730443	6	2	304485	0.14503	0.44234	LBX2
ENSG00000183853	1	157963063	158070052	321	46	304485	0.14464	0.4425	KIRREL
ENSG00000167103	9	130683158	130693076	10	2	304485	0.14453	0.44254	PIP5KL1
ENSG00000070601	9	37650997	37746901	343	31	304485	0.1444	0.44259	FRMPD1
ENSG00000115806	2	171784974	171823639	84	7	304485	0.1443	0.44263	GORASP2
ENSG00000163743	4	76404247	76439974	88	8	304485	0.14427	0.44264	RCHY1
ENSG00000119862	2	64681103	64688515	14	5	304485	0.14422	0.44266	LGALSL
ENSG00000124610	6	26017260	26018040	2	1	304485	0.14424	0.44266	HIST1H1A
ENSG00000265264	11	6502715	6530208	73	6	304485	0.14413	0.4427	TIMM10B
ENSG00000170703	17	46839597	46894576	152	13	304485	0.14402	0.44274	TTLL6
ENSG00000169047	2	227596033	227664475	163	10	304485	0.14395	0.44277	IRS1
ENSG00000125798	20	22561643	22566093	7	1	304485	0.14381	0.44283	FOXA2
ENSG00000164122	4	177134824	177198722	278	19	304485	0.14378	0.44284	ASB5
ENSG00000186340	6	169615875	169654139	225	32	304485	0.14378	0.44284	THBS2
ENSG00000196459	X	13730363	13752754	21	2	304014	0.14378	0.44284	TRAPPC2
ENSG00000181991	15	89010684	89022222	2	1	304485	0.14363	0.44289	MRPS11
ENSG00000184566	11	33902189	33903338	3	1	304485	0.14343	0.44297	AC132216.1
ENSG00000142552	19	50030875	50050219	109	2	304485	0.14314	0.44309	RCN3
ENSG00000088367	20	34679426	34820721	121	10	304485	0.14311	0.4431	EPB41L1
ENSG00000174885	11	278365	285359	11	3	304485	0.14301	0.44314	NLRP6
ENSG00000183784	9	213108	215893	15	5	304485	0.14299	0.44315	C9orf66
ENSG00000106524	7	16639401	16685442	182	20	304485	0.14279	0.44323	ANKMY2
ENSG00000175336	12	56754353	56756607	2	1	304485	0.14267	0.44328	APOF
ENSG00000204278	17	76227391	76237068	43	10	304485	0.14264	0.44329	TMEM235
ENSG00000167851	17	72462555	72480933	90	14	304485	0.1425	0.44334	CD300A
ENSG00000129673	17	74449433	74466199	60	13	304485	0.14214	0.44349	AANAT
ENSG00000166260	17	53029263	53046146	67	5	304485	0.14207	0.44351	COX11
ENSG00000053918	11	2465914	2870339	1076	112	304485	0.14182	0.44361	KCNQ1
ENSG00000119655	14	74942895	74960880	44	4	304485	0.14154	0.44372	NPC2
ENSG00000159516	1	153122058	153123345	4	1	304485	0.14137	0.44379	SPRR2G
ENSG00000163374	1	155629237	155658791	26	2	304485	0.14126	0.44383	YY1AP1
ENSG00000164695	8	82644669	82671750	64	12	304485	0.14117	0.44387	CHMP4C
ENSG00000204576	6	30524663	30531500	11	4	304485	0.14115	0.44388	PRR3
ENSG00000169184	22	28144265	28197486	104	28	304485	0.14083	0.444	MN1
ENSG00000214188	7	116593953	116738860	117	16	304485	0.14074	0.44404	ST7-OT4
ENSG00000174437	12	110718561	110788898	63	8	304485	0.14068	0.44406	ATP2A2
ENSG00000175318	15	72452148	72490126	31	3	304485	0.14058	0.4441	GRAMD2
ENSG00000144362	2	170550975	170558218	15	3	304485	0.14021	0.44425	PHOSPHO2
ENSG00000117410	1	44440159	44443967	6	2	304485	0.14018	0.44426	ATP6V0B
ENSG00000076201	3	47422501	47454931	23	1	304485	0.14013	0.44428	PTPN23
ENSG00000132142	17	35441923	35766909	413	19	304485	0.14013	0.44428	ACACA
ENSG00000270617	7	43906157	43946188	99	11	304485	0.13999	0.44433	URGCP-MRPS24
ENSG00000213853	16	10622279	10674555	236	44	304485	0.14	0.44433	EMP2
ENSG00000092929	17	73823306	73840798	63	7	304485	0.14001	0.44433	UNC13D
ENSG00000138231	3	137879854	137893791	18	1	304485	0.13988	0.44438	DBR1
ENSG00000145808	5	128795958	129074376	727	24	304485	0.13987	0.44438	ADAMTS19
ENSG00000132026	19	12936292	12946242	18	4	304485	0.1396	0.44449	RTBDN
ENSG00000109107	17	26900133	26904282	1	1	304485	0.13957	0.4445	ALDOC
ENSG00000101144	20	55743804	55841685	308	19	304485	0.1395	0.44453	BMP7
ENSG00000197535	15	52599480	52821247	628	14	304485	0.13939	0.44457	MYO5A
ENSG00000151498	11	134123389	134135749	28	4	304485	0.13933	0.4446	ACAD8
ENSG00000137074	9	32972604	33025166	261	7	304485	0.13926	0.44462	APTX
ENSG00000178177	4	17842822	18023499	425	12	304485	0.13905	0.44471	LCORL
ENSG00000160193	21	44263204	44299678	216	17	304485	0.1388	0.4448	WDR4
ENSG00000096088	6	41704449	41721847	43	11	304485	0.13871	0.44484	PGC
ENSG00000109089	17	72983727	73001895	22	4	304485	0.13852	0.44492	CDR2L
ENSG00000138756	4	79697496	79837526	195	4	304485	0.1384	0.44496	BMP2K
ENSG00000063438	5	304291	438406	466	31	304485	0.1382	0.44504	AHRR
ENSG00000108849	17	42018172	42019836	2	1	304485	0.13805	0.4451	PPY
ENSG00000086991	11	89057524	89322779	535	29	304485	0.13788	0.44517	NOX4
ENSG00000182379	12	57610578	57620232	13	2	304485	0.13785	0.44518	NXPH4
ENSG00000155629	10	98353069	98480271	317	34	304485	0.13746	0.44534	PIK3AP1
ENSG00000090054	9	94794281	94877666	271	14	304485	0.13703	0.4455	SPTLC1
ENSG00000172031	1	92495539	92529093	67	9	304485	0.13668	0.44564	EPHX4
ENSG00000204252	6	32971955	32977389	43	11	304485	0.13652	0.4457	HLA-DOA
ENSG00000153914	5	65435799	65479443	63	6	304485	0.13623	0.44582	SREK1
ENSG00000212725	17	39202793	39203568	7	2	304485	0.13613	0.44586	KRTAP2-1
ENSG00000090621	1	40026488	40042462	28	5	304485	0.13598	0.44592	PABPC4
ENSG00000040633	17	7138347	7143041	3	1	304485	0.13569	0.44603	PHF23
ENSG00000180432	3	42897497	42917633	44	6	304485	0.13568	0.44604	CYP8B1
ENSG00000198182	19	38187264	38210691	50	6	304485	0.13534	0.44617	ZNF607
ENSG00000172156	17	32612687	32615353	8	4	304485	0.13496	0.44632	CCL11
ENSG00000179253	20	60292562	60294804	18	8	304485	0.13494	0.44633	RP11-429E11.3
ENSG00000103342	16	11961985	12009939	102	7	304485	0.13453	0.44649	GSPT1
ENSG00000170522	4	110967002	111120355	553	48	304485	0.13403	0.44669	ELOVL6
ENSG00000187581	14	93813537	93814702	8	3	304485	0.13359	0.44686	COX8C
ENSG00000141639	18	48086448	48258194	379	41	304485	0.13351	0.44689	MAPK4
ENSG00000105618	19	54618837	54635140	52	9	304485	0.13344	0.44692	PRPF31
ENSG00000171811	10	134621896	134756327	608	31	304485	0.13325	0.447	TTC40
ENSG00000162512	1	31342314	31381608	90	19	304485	0.13316	0.44703	SDC3
ENSG00000120688	13	41635410	41658137	19	6	304485	0.13316	0.44703	WBP4
ENSG00000126216	13	113139325	113242481	247	12	304485	0.13316	0.44703	TUBGCP3
ENSG00000152439	19	58011283	58029772	131	4	304485	0.13309	0.44706	ZNF773
ENSG00000187714	10	50818347	50820765	3	1	304485	0.13304	0.44708	SLC18A3
ENSG00000182132	5	169780491	170163636	1218	113	304485	0.13302	0.44709	KCNIP1
ENSG00000253633	8	103540968	103550896	60	9	304485	0.13302	0.44709	KB-1980E6.3
ENSG00000188004	1	159804264	159825137	44	8	304485	0.13292	0.44713	C1orf204
ENSG00000165102	8	42995556	43057998	31	4	304485	0.13279	0.44718	HGSNAT
ENSG00000127483	1	21069154	21113816	73	7	304485	0.13253	0.44728	HP1BP3
ENSG00000144677	3	37903451	38025960	256	17	304485	0.13243	0.44732	CTDSPL
ENSG00000095203	9	111934255	112083244	332	43	304485	0.13238	0.44734	EPB41L4B
ENSG00000105499	19	48551100	48614074	343	39	304485	0.13239	0.44734	PLA2G4C
ENSG00000067208	1	92974253	93257961	566	9	304485	0.13237	0.44735	EVI5
ENSG00000269711	19	7743387	7747740	13	5	304485	0.13227	0.44738	CTD-3214H19.16
ENSG00000196409	9	40760700	40836415	20	1	304485	0.13216	0.44743	ZNF658
ENSG00000155755	2	202484907	202508293	35	8	304485	0.13199	0.44749	TMEM237
ENSG00000119471	9	115142217	115234690	196	10	304485	0.13174	0.4476	HSDL2
ENSG00000130561	2	234216462	234255701	140	15	304485	0.13123	0.4478	SAG
ENSG00000205329	12	55725485	55726420	1	1	304485	0.13122	0.4478	OR6C3
ENSG00000136169	13	50018429	50069138	153	12	304485	0.13097	0.4479	SETDB2
ENSG00000089220	12	118573663	118583389	24	6	304485	0.13089	0.44793	PEBP1
ENSG00000272822	12	49297286	49351148	179	9	304485	0.13084	0.44795	RP11-302B13.5
ENSG00000113758	5	176883609	176901402	26	3	304485	0.13075	0.44798	DBN1
ENSG00000187922	9	139632619	139637808	13	1	304485	0.1307	0.448	LCN10
ENSG00000139190	12	6571403	6580153	30	5	304485	0.13069	0.44801	VAMP1
ENSG00000264545	9	21802635	22032985	428	39	304485	0.13042	0.44812	RP11-145E5.5
ENSG00000103855	15	73976307	74006859	82	8	304485	0.13023	0.44819	CD276
ENSG00000175606	8	74884672	74895018	38	4	304485	0.12998	0.44829	TMEM70
ENSG00000116996	1	238045705	238054094	20	5	304485	0.12994	0.44831	ZP4
ENSG00000181215	4	5958845	5991545	204	24	304485	0.12984	0.44835	C4orf50
ENSG00000168385	2	242254515	242293442	106	13	304485	0.1297	0.4484	2022-09-02
ENSG00000206260	3	138722804	138725110	2	1	304485	0.12955	0.44846	PRR23A
ENSG00000172500	11	65651212	65656010	9	2	304485	0.12947	0.44849	FIBP
ENSG00000068724	2	47143296	47303276	696	47	304485	0.1293	0.44856	TTC7A
ENSG00000183206	18	14507338	14543584	81	8	304485	0.12911	0.44864	POTEC
ENSG00000106785	9	100831557	100881494	117	18	304485	0.12898	0.44869	TRIM14
ENSG00000101342	20	35504524	35522638	39	7	304485	0.12896	0.44869	TLDC2
ENSG00000145331	4	100467866	100485189	64	7	304485	0.12896	0.4487	TRMT10A
ENSG00000184261	2	47743720	47798078	113	23	304485	0.12868	0.4488	KCNK12
ENSG00000138722	4	90800683	90875780	186	16	304485	0.12848	0.44888	MMRN1
ENSG00000174339	5	180166042	180167099	3	1	304485	0.12839	0.44892	OR2Y1
ENSG00000048405	7	126986844	127071978	273	14	304485	0.12832	0.44895	ZNF800
ENSG00000168734	20	43160426	43252888	150	12	304485	0.12827	0.44897	PKIG
ENSG00000160326	9	136336217	136344259	17	6	304485	0.12797	0.44909	SLC2A6
ENSG00000135925	2	219745085	219764303	13	2	304485	0.12785	0.44914	WNT10A
ENSG00000239857	7	916189	936073	66	13	304485	0.12772	0.44918	GET4
ENSG00000169752	15	76228310	76352136	252	6	304485	0.12764	0.44922	NRG4
ENSG00000138039	2	48859428	48982880	443	37	304485	0.12757	0.44925	LHCGR
ENSG00000100867	14	24099324	24114848	4	2	304485	0.12747	0.44928	DHRS2
ENSG00000183401	19	11455360	11465620	15	3	304485	0.12747	0.44928	CCDC159
ENSG00000184903	7	110303110	111202573	1601	57	304485	0.12735	0.44933	IMMP2L
ENSG00000163412	3	71724567	71803924	253	24	304485	0.12668	0.4496	EIF4E3
ENSG00000185033	15	90703836	90772911	257	14	304485	0.12652	0.44966	SEMA4B
ENSG00000178201	19	57966542	57967854	2	1	304485	0.12631	0.44974	VN1R1
ENSG00000182851	8	144295068	144299044	24	6	304485	0.12603	0.44985	GPIHBP1
ENSG00000151468	10	12938627	13141652	972	80	304485	0.126	0.44987	CCDC3
ENSG00000273269	2	47293080	47403650	507	41	304485	0.1257	0.44999	RP11-761B3.1
ENSG00000164398	5	131142683	131347936	301	9	304485	0.12554	0.45005	ACSL6
ENSG00000179044	16	67218269	67224107	7	2	304485	0.12551	0.45006	EXOC3L1
ENSG00000109851	11	20177701	20182159	12	4	304485	0.12541	0.4501	DBX1
ENSG00000125534	20	62152077	62153559	6	3	304485	0.12524	0.45017	PPDPF
ENSG00000163634	3	63819546	63849579	45	9	304485	0.12508	0.45023	THOC7
ENSG00000135338	6	80194708	80247175	99	11	304485	0.12506	0.45024	LCA5
ENSG00000198746	1	27216979	27226957	11	3	304485	0.12474	0.45037	GPATCH3
ENSG00000121577	3	119355304	119384171	98	8	304485	0.12469	0.45039	POPDC2
ENSG00000176422	12	56862301	56864763	3	1	304485	0.12451	0.45045	SPRYD4
ENSG00000173213	18	47225	73545	52	4	304485	0.12452	0.45045	RP11-683L23.1
ENSG00000121413	19	58595205	58629794	181	13	304485	0.12447	0.45047	ZSCAN18
ENSG00000073417	15	85523671	85682376	553	19	304485	0.12437	0.45051	PDE8A
ENSG00000133328	11	63320242	63330855	8	2	304485	0.12399	0.45066	HRASLS2
ENSG00000148019	9	80850978	80894606	73	10	304485	0.12367	0.45079	CEP78
ENSG00000180448	19	1065922	1086627	77	14	304485	0.12333	0.45092	HMHA1
ENSG00000153936	1	87380331	87602334	476	14	304485	0.12322	0.45097	HS2ST1
ENSG00000076928	19	42387228	42434302	33	5	304485	0.1232	0.45098	ARHGEF1
ENSG00000143363	1	150980896	151008189	73	14	304485	0.12315	0.45099	PRUNE
ENSG00000130520	19	18417040	18434084	36	6	304485	0.12311	0.45101	LSM4
ENSG00000149970	X	21392536	21672813	11	2	304014	0.12308	0.45102	CNKSR2
ENSG00000090674	19	7587512	7598895	16	4	304485	0.12246	0.45127	MCOLN1
ENSG00000212916	1	232940643	232946092	11	3	304485	0.12228	0.45134	MAP10
ENSG00000144834	3	111717511	111732734	82	16	304485	0.12202	0.45144	TAGLN3
ENSG00000134259	1	115828539	115880857	151	25	304485	0.12194	0.45147	NGF
ENSG00000108187	10	70042417	70092806	196	10	304485	0.1217	0.45157	PBLD
ENSG00000259066	14	93651318	93684932	87	13	304485	0.12159	0.45161	RP11-371E8.4
ENSG00000135899	2	231032009	231090444	237	18	304485	0.12152	0.45164	SP110
ENSG00000176024	19	52430400	52452012	69	5	304485	0.12132	0.45172	ZNF613
ENSG00000129657	17	75082798	75213179	350	32	304485	0.12112	0.4518	SEC14L1
ENSG00000160439	19	55550476	55582659	205	23	304485	0.12112	0.4518	RDH13
ENSG00000131043	20	34824381	34858840	26	6	304485	0.12112	0.4518	AAR2
ENSG00000131408	19	50832910	50886239	111	9	304485	0.12107	0.45182	NR1H2
ENSG00000140577	15	91073157	91188577	352	16	304485	0.12101	0.45184	CRTC3
ENSG00000100565	14	77292715	77336645	150	27	304485	0.12085	0.4519	C14orf166B
ENSG00000102870	16	30789778	30798523	2	1	304485	0.12075	0.45194	ZNF629
ENSG00000205710	17	4802713	4806227	6	2	304485	0.12054	0.45203	C17orf107
ENSG00000091164	18	54264439	54318831	91	5	304485	0.12029	0.45213	TXNL1
ENSG00000007933	1	171060018	171086959	125	13	304485	0.12019	0.45217	FMO3
ENSG00000151657	10	7792925	7829990	127	15	304485	0.12019	0.45217	KIN
ENSG00000184110	16	28699879	28747051	6	2	304485	0.12013	0.45219	EIF3C
ENSG00000196081	19	23404401	23433192	82	6	304485	0.12005	0.45222	ZNF724P
ENSG00000100422	22	47080308	47134158	215	31	304485	0.11986	0.4523	CERK
ENSG00000104859	19	45542298	45574214	30	2	304485	0.11982	0.45231	CLASRP
ENSG00000107014	9	5299868	5304969	11	3	304485	0.11976	0.45234	RLN2
ENSG00000139219	12	48366748	48398269	120	13	304485	0.11952	0.45243	COL2A1
ENSG00000082146	2	202252581	202345569	178	13	304485	0.1195	0.45244	STRADB
ENSG00000269515	10	44873687	44878739	23	6	304485	0.1194	0.45248	AL137026.1
ENSG00000181803	14	21108855	21109850	6	1	304485	0.11931	0.45251	OR6S1
ENSG00000100290	22	43506754	43525718	55	7	304485	0.11932	0.45251	BIK
ENSG00000180776	13	21950263	22033509	211	13	304485	0.1193	0.45252	ZDHHC20
ENSG00000144848	3	112251356	112280893	98	6	304485	0.11912	0.45259	ATG3
ENSG00000138078	2	44543420	44589001	129	9	304485	0.11888	0.45268	PREPL
ENSG00000168333	8	49966870	49988649	36	4	304485	0.11835	0.45289	C8orf22
ENSG00000175143	1	248569296	248570405	1	1	304485	0.11809	0.453	OR2T1
ENSG00000065882	4	37892708	38140796	800	59	304485	0.11797	0.45304	TBC1D1
ENSG00000101236	20	3907956	3996229	232	15	304485	0.11795	0.45305	RNF24
ENSG00000100078	22	31530795	31536593	17	8	304485	0.11771	0.45315	PLA2G3
ENSG00000166823	15	90291892	90294541	9	3	304485	0.11716	0.45336	MESP1
ENSG00000105738	19	38397868	38699012	789	32	304485	0.1171	0.45339	SIPA1L3
ENSG00000181036	1	159770301	159786041	40	5	304485	0.11682	0.4535	FCRL6
ENSG00000142186	11	65292548	65306175	13	4	304485	0.11669	0.45355	SCYL1
ENSG00000021488	19	33321415	33360672	176	15	304485	0.11667	0.45356	SLC7A9
ENSG00000141699	17	40731531	40762641	51	5	304485	0.11664	0.45357	FAM134C
ENSG00000066185	1	42896000	42921938	90	7	304485	0.11656	0.4536	ZMYND12
ENSG00000136783	9	107509969	107522403	37	8	304485	0.11648	0.45364	NIPSNAP3A
ENSG00000104824	19	39327028	39342987	28	5	304485	0.11646	0.45364	HNRNPL
ENSG00000132004	19	12798867	12807457	24	1	304485	0.11645	0.45365	FBXW9
ENSG00000188389	2	242792033	242801060	37	6	304485	0.11633	0.45369	PDCD1
ENSG00000144120	2	120436743	120444083	21	2	304485	0.1163	0.45371	TMEM177
ENSG00000203907	6	74078278	74104856	51	7	304485	0.11626	0.45372	OOEP
ENSG00000100650	14	70193617	70238722	104	11	304485	0.11604	0.45381	SRSF5
ENSG00000130803	19	9251056	9274100	96	8	304485	0.11584	0.45389	ZNF317
ENSG00000063046	12	53399942	53435993	113	5	304485	0.11559	0.45399	EIF4B
ENSG00000101639	18	12991361	13125051	389	17	304485	0.11554	0.45401	CEP192
ENSG00000152455	10	14920819	14946314	38	7	304485	0.11536	0.45408	SUV39H2
ENSG00000101441	20	23666277	23669677	12	3	304485	0.11536	0.45408	CST4
ENSG00000136319	14	20724717	20774153	180	24	304485	0.11521	0.45414	TTC5
ENSG00000239887	1	162336698	162356600	65	16	304485	0.11516	0.45416	C1orf226
ENSG00000143643	1	231041989	231114621	284	16	304485	0.11512	0.45418	TTC13
ENSG00000074657	18	56529832	56653712	344	21	304485	0.11507	0.45419	ZNF532
ENSG00000169504	1	25071848	25170815	81	4	304485	0.11488	0.45427	CLIC4
ENSG00000187147	1	44870866	45117396	645	67	304485	0.11477	0.45432	RNF220
ENSG00000171488	1	90098631	90235462	230	12	304485	0.11448	0.45443	LRRC8C
ENSG00000164543	7	43622357	43666385	150	10	304485	0.11434	0.45449	STK17A
ENSG00000007402	3	50400233	50541675	244	15	304485	0.11407	0.45459	CACNA2D2
ENSG00000137077	9	34709002	34710121	1	1	304485	0.11405	0.4546	CCL21
ENSG00000257327	12	104235229	104238442	18	6	304485	0.11402	0.45461	RP11-650K20.3
ENSG00000173610	4	70454135	70518965	350	18	304485	0.11399	0.45462	UGT2A1
ENSG00000137726	11	117707693	117748201	87	9	304485	0.11392	0.45465	FXYD6
ENSG00000114978	2	74379655	74406025	60	4	304485	0.11373	0.45473	MOB1A
ENSG00000163683	4	39547950	39640710	241	23	304485	0.11367	0.45475	SMIM14
ENSG00000167131	17	42976510	42982758	18	3	304485	0.11329	0.4549	CCDC103
ENSG00000205403	4	110661852	110723335	186	13	304485	0.11313	0.45496	CFI
ENSG00000154099	16	84178865	84212373	156	21	304485	0.11313	0.45496	DNAAF1
ENSG00000184678	1	149856010	149858232	2	1	304485	0.11304	0.455	HIST2H2BE
ENSG00000197702	11	12398732	12552348	478	57	304485	0.11303	0.455	PARVA
ENSG00000147010	X	19552093	19905719	205	4	304014	0.113	0.45501	SH3KBP1
ENSG00000042062	20	49202645	49308065	325	33	304485	0.11299	0.45502	FAM65C
ENSG00000146072	6	47199268	47277641	151	22	304485	0.11266	0.45515	TNFRSF21
ENSG00000151726	4	185676749	185747972	225	22	304485	0.11245	0.45523	ACSL1
ENSG00000189144	19	38226734	38307940	164	16	304485	0.11232	0.45528	ZNF573
ENSG00000162909	1	223889295	223963720	229	12	304485	0.11227	0.4553	CAPN2
ENSG00000148942	11	26688566	26744974	191	28	304485	0.11221	0.45533	SLC5A12
ENSG00000153790	7	25174316	25219975	214	13	304485	0.11208	0.45538	C7orf31
ENSG00000110799	12	6058040	6233936	713	57	304485	0.11195	0.45543	VWF
ENSG00000162738	1	160370376	160398468	68	11	304485	0.11174	0.45552	VANGL2
ENSG00000055813	2	56411258	56613308	566	38	304485	0.11154	0.4556	CCDC85A
ENSG00000164221	5	114602885	114632528	48	7	304485	0.1114	0.45565	CCDC112
ENSG00000169688	16	56685811	56687116	11	2	304485	0.11126	0.4557	MT1B
ENSG00000049089	1	40766159	40783488	57	9	304485	0.11112	0.45576	COL9A2
ENSG00000090512	3	186353758	186370930	36	8	304485	0.11103	0.45579	FETUB
ENSG00000087494	12	28111017	28125638	50	9	304485	0.11105	0.45579	PTHLH
ENSG00000159231	21	37507210	37518864	58	7	304485	0.11094	0.45583	CBR3
ENSG00000075388	11	69587797	69590171	10	4	304485	0.11083	0.45588	FGF4
ENSG00000269676	12	133049334	133050726	2	1	304485	0.11071	0.45592	MUC8
ENSG00000205981	3	180701497	180707562	3	1	304485	0.11065	0.45595	DNAJC19
ENSG00000188277	15	41062159	41064643	3	1	304485	0.11063	0.45595	C15orf62
ENSG00000100478	14	31494312	31562818	177	21	304485	0.11055	0.45598	AP4S1
ENSG00000120784	19	38104650	38183238	158	15	304485	0.11037	0.45606	ZFP30
ENSG00000033030	12	122957417	122985518	44	4	304485	0.11034	0.45607	ZCCHC8
ENSG00000146755	7	72726535	72742085	8	2	304485	0.1099	0.45625	TRIM50
ENSG00000168924	4	1813206	1857974	7	4	304485	0.10943	0.45643	LETM1
ENSG00000144354	2	174219548	174233725	48	8	304485	0.10923	0.45651	CDCA7
ENSG00000196166	8	38368352	38386180	66	7	304485	0.10908	0.45657	C8orf86
ENSG00000256655	8	128959126	128960591	1	1	304485	0.109	0.4566	TMEM75
ENSG00000184163	1	1177826	1182102	9	1	304485	0.10893	0.45663	FAM132A
ENSG00000165197	X	15363713	15402498	49	5	304014	0.10862	0.45675	FIGF
ENSG00000108312	17	42282401	42298994	21	2	304485	0.10835	0.45686	UBTF
ENSG00000144908	3	125822412	125916837	411	29	304485	0.10829	0.45688	ALDH1L1
ENSG00000255423	3	73110810	73112488	7	1	304485	0.10815	0.45694	EBLN2
ENSG00000143473	1	210856555	211307457	1336	64	304485	0.1079	0.45704	KCNH1
ENSG00000225996	1	150521897	150524367	2	1	304485	0.10745	0.45721	AL356356.1
ENSG00000150776	11	111944810	111955874	10	2	304485	0.10742	0.45723	C11orf57
ENSG00000109205	4	71062213	71070293	23	4	304485	0.10718	0.45732	ODAM
ENSG00000239839	8	6873391	6875823	5	2	304485	0.10718	0.45732	DEFA3
ENSG00000100341	22	44275558	44287893	60	8	304485	0.10715	0.45734	PNPLA5
ENSG00000176444	1	155232659	155248282	19	2	304485	0.10706	0.45737	CLK2
ENSG00000198258	19	9938568	9940791	1	1	304485	0.10699	0.4574	UBL5
ENSG00000157800	7	139993493	140104233	448	40	304485	0.10656	0.45757	SLC37A3
ENSG00000116701	1	183524698	183560011	82	14	304485	0.10626	0.45769	NCF2
ENSG00000127955	7	79763271	79848718	199	25	304485	0.10623	0.4577	GNAI1
ENSG00000125449	17	73106047	73126360	36	8	304485	0.10616	0.45773	ARMC7
ENSG00000262039	17	47448102	47554350	273	33	304485	0.10598	0.4578	RP11-81K2.1
ENSG00000179477	17	7975954	7991021	40	9	304485	0.10579	0.45787	ALOX12B
ENSG00000170791	8	57124245	57131357	3	2	304485	0.10564	0.45793	CHCHD7
ENSG00000204928	5	145239296	145252531	32	9	304485	0.10559	0.45795	GRXCR2
ENSG00000182950	15	76016318	76020029	3	2	304485	0.10529	0.45807	ODF3L1
ENSG00000203392	15	75970672	75973093	5	2	304485	0.10524	0.45809	AC105020.1
ENSG00000162735	1	160246602	160256138	9	3	304485	0.10515	0.45813	PEX19
ENSG00000164220	5	75911307	75919259	29	6	304485	0.10514	0.45813	F2RL2
ENSG00000131941	19	33469499	33555794	386	27	304485	0.10495	0.45821	RHPN2
ENSG00000143248	1	163080911	163291577	810	35	304485	0.10488	0.45824	RGS5
ENSG00000204694	6	29393281	29424848	134	10	304485	0.10477	0.45828	OR11A1
ENSG00000183876	5	149675906	149718870	101	15	304485	0.10475	0.45829	ARSI
ENSG00000104537	8	124693034	124749647	180	25	304485	0.10465	0.45833	ANXA13
ENSG00000087128	4	69313167	69363322	207	14	304485	0.1046	0.45835	TMPRSS11E
ENSG00000160014	19	47104331	47114050	16	4	304485	0.10457	0.45836	CALM3
ENSG00000266997	18	47322163	47363993	112	12	304485	0.10438	0.45844	RP11-886H22.1
ENSG00000187051	22	39925098	39928860	3	1	304485	0.10426	0.45848	RPS19BP1
ENSG00000188177	2	113033171	113097640	129	7	304485	0.10423	0.45849	ZC3H6
ENSG00000133195	17	70642088	71088851	1629	129	304485	0.10411	0.45854	SLC39A11
ENSG00000181616	11	5565719	5566779	6	2	304485	0.10398	0.45859	OR52H1
ENSG00000270386	4	70454912	70518967	349	19	304485	0.10393	0.45861	UGT2A1
ENSG00000162383	1	53552855	53608289	279	26	304485	0.10373	0.45869	SLC1A7
ENSG00000069712	1	92632542	92650280	36	4	304485	0.10349	0.45879	KIAA1107
ENSG00000168447	16	23289552	23392620	240	26	304485	0.10338	0.45883	SCNN1B
ENSG00000243364	1	155036207	155042029	6	2	304485	0.10336	0.45884	EFNA4
ENSG00000205413	7	92728829	92747336	68	10	304485	0.10305	0.45896	SAMD9
ENSG00000101843	X	107327437	107334848	6	1	304014	0.10301	0.45898	PSMD10
ENSG00000198917	9	131581930	131592100	34	4	304485	0.10294	0.459	C9orf114
ENSG00000178015	5	94955782	94957846	3	2	304485	0.10289	0.45902	GPR150
ENSG00000169733	17	80005778	80009707	16	2	304485	0.10281	0.45906	RFNG
ENSG00000175084	2	220283099	220291461	10	1	304485	0.1027	0.4591	DES
ENSG00000261459	16	30537244	30546173	3	1	304485	0.10193	0.45941	ZNF747
ENSG00000205809	12	10579453	10594899	48	4	304485	0.10175	0.45948	KLRC2
ENSG00000184995	9	21480841	21482312	5	2	304485	0.10148	0.45958	IFNE
ENSG00000004059	7	127228399	127231759	7	2	304485	0.10122	0.45969	ARF5
ENSG00000184344	12	7842378	7848372	29	7	304485	0.10107	0.45975	GDF3
ENSG00000148175	9	124101355	124132531	68	11	304485	0.10098	0.45978	STOM
ENSG00000156239	21	30244513	30257693	66	6	304485	0.10097	0.45979	N6AMT1
ENSG00000156299	21	32490734	32932290	1227	86	304485	0.10094	0.4598	TIAM1
ENSG00000183044	16	8768422	8878432	646	67	304485	0.10088	0.45982	ABAT
ENSG00000117054	1	76190036	76253260	280	13	304485	0.10075	0.45987	ACADM
ENSG00000151348	11	44117099	44266979	250	18	304485	0.10044	0.46	EXT2
ENSG00000183520	1	38474930	38490496	24	7	304485	0.10041	0.46001	UTP11L
ENSG00000145014	3	194308402	194354418	298	19	304485	0.10031	0.46005	TMEM44
ENSG00000167613	19	54865362	54882165	48	8	304485	0.10013	0.46012	LAIR1
ENSG00000184545	11	1575274	1593150	56	5	304485	0.1001	0.46013	DUSP8
ENSG00000177791	10	75391412	75401515	11	2	304485	0.099914	0.46021	MYOZ1
ENSG00000144401	2	208445355	208490652	74	4	304485	0.099881	0.46022	METTL21A
ENSG00000130649	10	135333910	135374724	231	12	304485	0.099641	0.46031	CYP2E1
ENSG00000142273	19	45281126	45303891	48	7	304485	0.099634	0.46032	CBLC
ENSG00000188846	3	40498783	40503861	5	1	304485	0.099586	0.46034	RPL14
ENSG00000197467	10	71561644	71724031	686	93	304485	0.09952	0.46036	COL13A1
ENSG00000173621	11	66624118	66627946	2	1	304485	0.099504	0.46037	LRFN4
ENSG00000271698	8	145576888	145579269	5	1	304485	0.099447	0.46039	GS1-393G12.13
ENSG00000184544	17	9674751	9694614	72	8	304485	0.099448	0.46039	DHRS7C
ENSG00000107984	10	54074056	54077802	9	2	304485	0.099383	0.46042	DKK1
ENSG00000170315	17	16284112	16286059	2	1	304485	0.0993	0.46045	UBB
ENSG00000171466	19	9759330	9785776	60	5	304485	0.099288	0.46045	ZNF562
ENSG00000184814	3	138737873	138739768	1	1	304485	0.099174	0.4605	PRR23B
ENSG00000100139	22	38301664	38338829	39	5	304485	0.099092	0.46053	MICALL1
ENSG00000241106	6	32780540	32784825	39	10	304485	0.09896	0.46058	HLA-DOB
ENSG00000178602	2	241078446	241083979	44	7	304485	0.098903	0.46061	OTOS
ENSG00000158865	16	24857162	24922949	213	21	304485	0.098809	0.46065	SLC5A11
ENSG00000176171	10	133781578	133795435	30	5	304485	0.098748	0.46067	BNIP3
ENSG00000182158	7	137559725	137686813	300	29	304485	0.098643	0.46071	CREB3L2
ENSG00000198431	12	104609557	104744061	380	24	304485	0.098443	0.46079	TXNRD1
ENSG00000132164	3	10857885	10982419	335	30	304485	0.098225	0.46088	SLC6A11
ENSG00000117543	1	101455179	101491644	48	4	304485	0.098087	0.46093	DPH5
ENSG00000196533	1	206238872	206288647	57	4	304485	0.09805	0.46095	C1orf186
ENSG00000130528	19	49654455	49658681	9	2	304485	0.097825	0.46104	HRC
ENSG00000079385	19	43011456	43065386	34	3	304485	0.097758	0.46106	CEACAM1
ENSG00000228716	5	79922047	79950802	156	5	304485	0.0976	0.46112	DHFR
ENSG00000167748	19	51322404	51327043	18	4	304485	0.097552	0.46114	KLK1
ENSG00000156687	8	35092975	35654068	977	36	304485	0.097472	0.46118	UNC5D
ENSG00000083814	19	58231119	58238992	19	5	304485	0.097434	0.46119	ZNF671
ENSG00000104848	19	49570675	49576198	25	3	304485	0.097379	0.46121	KCNA7
ENSG00000134882	13	99853028	100038688	393	19	304485	0.09735	0.46122	UBAC2
ENSG00000131721	X	119292467	119297945	2	1	304014	0.09721	0.46128	RHOXF2
ENSG00000138685	4	123747863	123819391	256	27	304485	0.097145	0.46131	FGF2
ENSG00000156466	8	97154562	97173020	33	7	304485	0.096869	0.46142	GDF6
ENSG00000174937	11	56236964	56238014	4	2	304485	0.096824	0.46143	OR5M3
ENSG00000234829	9	21227242	21228221	6	1	304485	0.096813	0.46144	IFNA17
ENSG00000164970	9	34398182	34458568	153	16	304485	0.096734	0.46147	FAM219A
ENSG00000119715	14	76776957	76968178	744	64	304485	0.096284	0.46165	ESRRB
ENSG00000189013	19	55236002	55325972	28	6	304485	0.096268	0.46165	KIR2DL4
ENSG00000196605	19	9862669	9903856	81	6	304485	0.096258	0.46166	ZNF846
ENSG00000007372	11	31806340	31839509	46	5	304485	0.096054	0.46174	PAX6
ENSG00000197241	1	9063359	9086404	69	14	304485	0.095915	0.46179	SLC2A7
ENSG00000135932	2	231577560	231685790	153	10	304485	0.095851	0.46182	CAB39
ENSG00000269699	19	57285920	57352097	80	10	304485	0.095678	0.46189	ZIM2
ENSG00000206536	3	98109510	98110475	2	1	304485	0.095592	0.46192	OR5K3
ENSG00000007545	16	1662326	1727909	106	7	304485	0.095473	0.46197	CRAMP1L
ENSG00000213523	5	139916925	139937895	24	4	304485	0.09541	0.46199	SRA1
ENSG00000133878	8	33448856	33457624	10	4	304485	0.095394	0.462	DUSP26
ENSG00000161807	19	9225274	9226439	5	2	304485	0.095384	0.462	OR7G1
ENSG00000108510	17	60019966	60142643	132	9	304485	0.095311	0.46203	MED13
ENSG00000183569	22	42949623	42970388	70	8	304485	0.094584	0.46232	SERHL2
ENSG00000143194	1	166958346	166991451	72	8	304485	0.094422	0.46239	MAEL
ENSG00000169255	3	160801671	160823172	37	4	304485	0.094173	0.46249	B3GALNT1
ENSG00000182749	1	26187701	26197744	5	1	304485	0.093998	0.46256	PAQR7
ENSG00000150672	11	83166055	85338966	5253	154	304485	0.093842	0.46262	DLG2
ENSG00000197779	X	47696301	47861960	102	4	304014	0.093838	0.46262	ZNF81
ENSG00000164123	4	159814286	159959912	420	15	304485	0.093473	0.46276	C4orf45
ENSG00000203943	1	84764049	84855640	133	14	304485	0.093227	0.46286	SAMD13
ENSG00000078549	7	31092076	31151089	156	29	304485	0.093227	0.46286	ADCYAP1R1
ENSG00000100024	22	24863206	24924358	136	12	304485	0.093206	0.46287	UPB1
ENSG00000075089	12	100592900	100635643	91	13	304485	0.093002	0.46295	ACTR6
ENSG00000128654	2	177134123	177202753	112	8	304485	0.092986	0.46296	MTX2
ENSG00000104689	8	23047965	23082639	103	12	304485	0.092974	0.46296	TNFRSF10A
ENSG00000105810	7	92234235	92465908	241	24	304485	0.09292	0.46298	CDK6
ENSG00000164828	7	855528	936072	321	17	304485	0.0923	0.46323	SUN1
ENSG00000095739	10	28966271	28971868	15	3	304485	0.092262	0.46324	BAMBI
ENSG00000105875	7	134868590	134896316	78	3	304485	0.092256	0.46325	WDR91
ENSG00000143353	1	219347186	219386207	45	6	304485	0.092073	0.46332	LYPLAL1
ENSG00000197376	12	48901137	48923680	111	11	304485	0.091853	0.46341	OR8S1
ENSG00000125207	12	130822432	130857182	98	14	304485	0.091594	0.46351	PIWIL1
ENSG00000146904	7	143087382	143105985	43	10	304485	0.091563	0.46352	EPHA1
ENSG00000106009	7	2577511	2595361	73	8	304485	0.09143	0.46358	BRAT1
ENSG00000169397	14	21359558	21360507	3	1	304485	0.091	0.46375	RNASE3
ENSG00000133313	18	72163051	72188366	85	10	304485	0.090928	0.46378	CNDP2
ENSG00000204913	17	38097727	38101000	9	4	304485	0.090729	0.46385	LRRC3C
ENSG00000269415	3	59957215	59957583	4	2	304485	0.090688	0.46387	NPCDR1
ENSG00000161944	17	7004641	7019019	107	14	304485	0.090657	0.46388	ASGR2
ENSG00000188163	9	140138036	140142222	4	1	304485	0.090544	0.46393	FAM166A
ENSG00000163093	2	170335688	170382432	142	18	304485	0.090267	0.46404	BBS5
ENSG00000251569	2	170335990	170382432	142	18	304485	0.090267	0.46404	RP11-724O16.1
ENSG00000095906	16	1832902	1839192	24	5	304485	0.090182	0.46407	NUBP2
ENSG00000164587	5	149822753	149829319	27	2	304485	0.090162	0.46408	RPS14
ENSG00000184497	13	114462216	114514926	201	14	304485	0.090104	0.4641	TMEM255B
ENSG00000144366	2	189156396	189460653	461	20	304485	0.08956	0.46432	GULP1
ENSG00000149260	11	76777979	76837201	168	27	304485	0.089448	0.46436	CAPN5
ENSG00000130741	X	24072833	24096088	1	1	304014	0.089355	0.4644	EIF2S3
ENSG00000087245	16	55423612	55540603	557	36	304485	0.089054	0.46452	MMP2
ENSG00000178445	9	6532464	6645650	418	35	304485	0.08886	0.4646	GLDC
ENSG00000130751	19	47523077	47549033	52	14	304485	0.088751	0.46464	NPAS1
ENSG00000088727	3	47269516	47324941	63	5	304485	0.088669	0.46467	KIF9
ENSG00000182077	10	27687116	27703297	109	10	304485	0.088659	0.46468	PTCHD3
ENSG00000148484	10	16632610	16859527	676	46	304485	0.088515	0.46473	RSU1
ENSG00000130413	11	8413418	8615836	651	21	304485	0.088319	0.46481	STK33
ENSG00000189195	1	92545862	92613393	137	8	304485	0.088179	0.46487	BTBD8
ENSG00000122756	9	34551430	34590121	98	13	304485	0.088169	0.46487	CNTFR
ENSG00000122218	1	160259063	160313190	67	8	304485	0.087562	0.46511	COPA
ENSG00000205971	7	1732446	1733961	3	1	304485	0.08734	0.4652	AC074389.6
ENSG00000133858	12	72003252	72061505	98	7	304485	0.087228	0.46525	ZFC3H1
ENSG00000086288	7	37888199	37940003	243	26	304485	0.087098	0.4653	NME8
ENSG00000233280	3	97540884	97594132	65	6	304485	0.086976	0.46535	CRYBG3
ENSG00000112486	6	167525295	167553184	86	12	304485	0.086931	0.46536	CCR6
ENSG00000162543	1	20512578	20522541	8	2	304485	0.086774	0.46543	UBXN10
ENSG00000105519	19	5911718	5915888	11	4	304485	0.086734	0.46544	CAPS
ENSG00000007866	6	35441374	35464853	55	15	304485	0.086676	0.46546	TEAD3
ENSG00000081692	1	227918126	227923112	12	4	304485	0.086286	0.46562	JMJD4
ENSG00000120306	5	139554227	139661637	208	8	304485	0.086275	0.46562	CYSTM1
ENSG00000077721	X	118708501	118718381	6	2	304014	0.086275	0.46562	UBE2A
ENSG00000111300	12	112464500	112546826	74	8	304485	0.086213	0.46565	NAA25
ENSG00000124243	20	49411431	49493714	279	26	304485	0.08617	0.46567	BCAS4
ENSG00000117262	1	145764411	145827103	2	1	304485	0.086141	0.46568	GPR89A
ENSG00000116771	1	15898848	15911605	59	5	304485	0.085936	0.46576	AGMAT
ENSG00000116138	1	15853308	15918874	213	9	304485	0.085724	0.46584	DNAJC16
ENSG00000268500	19	52115344	52150142	100	20	304485	0.085578	0.4659	SIGLEC5
ENSG00000151465	10	12237964	12292588	127	11	304485	0.085295	0.46601	CDC123
ENSG00000149735	11	64701943	64703360	3	2	304485	0.085131	0.46608	GPHA2
ENSG00000066248	2	233743396	233877982	618	38	304485	0.08502	0.46612	NGEF
ENSG00000196118	16	30768744	30774031	4	2	304485	0.08495	0.46615	C16orf93
ENSG00000162595	1	68511645	68517314	9	2	304485	0.084491	0.46633	DIRAS3
ENSG00000127951	7	76822688	76829143	3	1	304485	0.0844	0.46637	FGL2
ENSG00000006704	7	73868120	74016931	222	19	304485	0.084242	0.46643	GTF2IRD1
ENSG00000109063	17	10531843	10560626	108	5	304485	0.084202	0.46645	MYH3
ENSG00000111783	12	106976685	107156581	305	14	304485	0.084114	0.46648	RFX4
ENSG00000101331	20	30598245	30619984	32	6	304485	0.083427	0.46676	CCM2L
ENSG00000233701	3	138760944	138763734	9	1	304485	0.083299	0.46681	PRR23C
ENSG00000198915	10	43689983	43762367	258	16	304485	0.083272	0.46682	RASGEF1A
ENSG00000172375	11	118972908	118989252	41	6	304485	0.083174	0.46686	C2CD2L
ENSG00000181039	1	145470508	145475646	1	1	304485	0.083065	0.4669	ANKRD34A
ENSG00000172638	11	65633912	65641063	13	2	304485	0.082858	0.46698	EFEMP2
ENSG00000154122	5	14704910	14871887	446	35	304485	0.08267	0.46706	ANKH
ENSG00000006116	16	24266874	24374122	345	45	304485	0.082573	0.4671	CACNG3
ENSG00000004487	1	23345941	23410182	74	6	304485	0.082509	0.46712	KDM1A
ENSG00000110975	12	33527173	33592754	199	14	304485	0.082184	0.46725	SYT10
ENSG00000154370	1	228581374	228594541	19	3	304485	0.082163	0.46726	TRIM11
ENSG00000204702	6	29068386	29069658	7	2	304485	0.082039	0.46731	OR2J1
ENSG00000165527	14	50359810	50361490	2	1	304485	0.081872	0.46737	ARF6
ENSG00000133216	1	23037332	23241818	417	42	304485	0.081785	0.46741	EPHB2
ENSG00000178934	19	39279851	39282389	8	3	304485	0.081657	0.46746	LGALS7B
ENSG00000100379	22	37447779	37459430	6	2	304485	0.081471	0.46753	KCTD17
ENSG00000185339	22	31002825	31023265	126	15	304485	0.081449	0.46754	TCN2
ENSG00000139908	14	24674903	24677568	2	1	304485	0.081392	0.46756	TSSK4
ENSG00000130748	19	47549165	47551888	6	2	304485	0.081356	0.46758	TMEM160
ENSG00000222014	2	130737235	130740311	8	2	304485	0.0811	0.46768	RAB6C
ENSG00000185305	5	53179775	53606412	1366	72	304485	0.081055	0.4677	ARL15
ENSG00000122406	1	93297582	93307481	8	2	304485	0.081035	0.46771	RPL5
ENSG00000135318	6	86159809	86205500	60	8	304485	0.08083	0.46779	NT5E
ENSG00000168676	16	67323331	67360666	37	4	304485	0.080746	0.46782	KCTD19
ENSG00000187118	3	28283075	28366633	155	11	304485	0.080658	0.46786	CMC1
ENSG00000153246	2	160788519	160919121	433	26	304485	0.080475	0.46793	PLA2R1
ENSG00000131951	14	60386431	60530277	231	7	304485	0.080411	0.46796	LRRC9
ENSG00000158882	1	161195793	161200408	3	2	304485	0.080273	0.46801	TOMM40L
ENSG00000148248	9	136228325	136242970	35	5	304485	0.080125	0.46807	SURF4
ENSG00000221933	7	143771275	143772288	4	2	304485	0.079944	0.46814	OR2A25
ENSG00000141096	16	68009566	68014732	6	3	304485	0.079746	0.46822	DPEP3
ENSG00000138032	2	44395108	44471523	143	9	304485	0.079692	0.46824	PPM1B
ENSG00000130779	12	122755979	122907179	284	14	304485	0.079694	0.46824	CLIP1
ENSG00000187461	6	13469513	13486415	27	6	304485	0.079095	0.46848	AL583828.1
ENSG00000214946	17	15635561	15649476	23	3	304485	0.079025	0.46851	TBC1D26
ENSG00000180914	3	8792094	8811314	88	20	304485	0.078945	0.46854	OXTR
ENSG00000254827	11	2909010	2924970	46	12	304485	0.078793	0.4686	SLC22A18AS
ENSG00000117461	1	46505812	46642160	233	13	304485	0.078568	0.46869	PIK3R3
ENSG00000074935	6	112391980	112408732	23	3	304485	0.078407	0.46875	TUBE1
ENSG00000197406	14	102027688	102029789	1	1	304485	0.078035	0.4689	DIO3
ENSG00000075073	10	71163659	71176623	43	4	304485	0.077912	0.46895	TACR2
ENSG00000177575	12	7623409	7656489	71	12	304485	0.077688	0.46904	CD163
ENSG00000158716	1	159750722	159752333	4	2	304485	0.077582	0.46908	DUSP23
ENSG00000179241	11	35965531	36253686	912	83	304485	0.077541	0.4691	LDLRAD3
ENSG00000170323	8	82390654	82395498	17	2	304485	0.077485	0.46912	FABP4
ENSG00000166783	16	15688243	15737023	69	11	304485	0.077297	0.46919	KIAA0430
ENSG00000122507	7	33168856	33645680	1402	42	304485	0.077241	0.46922	BBS9
ENSG00000124688	6	43597277	43608689	12	2	304485	0.077127	0.46926	MAD2L1BP
ENSG00000176771	2	133429374	134326034	2178	134	304485	0.077107	0.46927	NCKAP5
ENSG00000140848	16	57126449	57181878	177	31	304485	0.077057	0.46929	CPNE2
ENSG00000166484	17	19281034	19286857	1	1	304485	0.07703	0.4693	MAPK7
ENSG00000035499	5	59892739	59996017	176	13	304485	0.076773	0.4694	DEPDC1B
ENSG00000215549	13	26442061	26455095	15	2	304485	0.076535	0.4695	AL138815.1
ENSG00000165495	11	125034583	125303285	669	64	304485	0.076143	0.46965	PKNOX2
ENSG00000176108	17	78965398	78983317	82	10	304485	0.076102	0.46967	CHMP6
ENSG00000072803	5	171288553	171433877	86	8	304485	0.076078	0.46968	FBXW11
ENSG00000198944	5	132149033	132152488	6	2	304485	0.075991	0.46971	SOWAHA
ENSG00000051341	3	121150278	121264853	226	12	304485	0.075921	0.46974	POLQ
ENSG00000119185	2	9543604	9563676	44	5	304485	0.075648	0.46985	ITGB1BP1
ENSG00000124019	2	225243415	225266802	60	10	304485	0.075404	0.46995	FAM124B
ENSG00000120686	13	38923986	38937140	14	1	304485	0.075328	0.46998	UFM1
ENSG00000032742	13	21140585	21265503	348	13	304485	0.075123	0.47006	IFT88
ENSG00000047634	X	17755588	17773105	3	1	304014	0.074895	0.47015	SCML1
ENSG00000156076	12	65444406	65515346	126	12	304485	0.074697	0.47023	WIF1
ENSG00000178233	6	44238203	44275243	120	10	304485	0.074537	0.47029	TMEM151B
ENSG00000198203	2	108905095	108926371	61	9	304485	0.074329	0.47037	SULT1C2
ENSG00000125458	17	73126320	73127890	3	1	304485	0.074192	0.47043	NT5C
ENSG00000233538	2	232316906	232317864	2	1	304485	0.07412	0.47046	AC017104.2
ENSG00000009765	6	150690028	150727105	233	17	304485	0.073552	0.47068	IYD
ENSG00000092621	1	120202421	120286838	198	20	304485	0.073354	0.47076	PHGDH
ENSG00000116539	1	155305059	155532598	126	7	304485	0.073058	0.47088	ASH1L
ENSG00000151470	4	130014472	130037795	85	8	304485	0.073031	0.47089	C4orf33
ENSG00000115718	2	128176003	128186822	26	4	304485	0.072902	0.47094	PROC
ENSG00000168412	4	187454809	187476721	76	13	304485	0.072858	0.47096	MTNR1A
ENSG00000162399	1	55464606	55476556	31	6	304485	0.072823	0.47097	BSND
ENSG00000063854	16	1845621	1877195	317	10	304485	0.072456	0.47112	HAGH
ENSG00000116793	1	114239453	114302111	100	8	304485	0.072293	0.47118	PHTF1
ENSG00000186007	1	205350506	205425082	232	22	304485	0.072169	0.47123	LEMD1
ENSG00000081019	1	114304454	114355098	60	7	304485	0.071906	0.47134	RSBN1
ENSG00000175202	15	72968124	72978490	17	4	304485	0.071868	0.47135	HIGD2B
ENSG00000188735	12	122150658	122220907	199	16	304485	0.071691	0.47142	TMEM120B
ENSG00000204300	11	123753633	123756349	10	3	304485	0.07145	0.47152	TMEM225
ENSG00000174292	17	7283853	7293093	31	7	304485	0.071116	0.47165	TNK1
ENSG00000158113	12	122652285	122688018	86	12	304485	0.071041	0.47168	LRRC43
ENSG00000151474	10	13685706	14504141	3203	206	304485	0.070967	0.47171	FRMD4A
ENSG00000163814	3	45123770	45187914	196	49	304485	0.070731	0.47181	CDCP1
ENSG00000225697	3	48663156	48672926	11	1	304485	0.070711	0.47181	SLC26A6
ENSG00000267913	21	45587818	45593580	9	3	304485	0.070372	0.47195	AP001055.1
ENSG00000103591	15	67493371	67547533	94	6	304485	0.070312	0.47197	AAGAB
ENSG00000117013	1	41249684	41306124	169	30	304485	0.070073	0.47207	KCNQ4
ENSG00000166450	15	55903744	56035288	332	20	304485	0.070079	0.47207	PRTG
ENSG00000164458	6	166571144	166582188	54	8	304485	0.069811	0.47217	T
ENSG00000130707	9	133320316	133376661	127	17	304485	0.069812	0.47217	ASS1
ENSG00000254550	11	76813886	76814377	2	1	304485	0.069695	0.47222	OMP
ENSG00000196344	4	100333418	100356894	73	14	304485	0.069661	0.47223	ADH7
ENSG00000212900	17	39155447	39156138	9	2	304485	0.069367	0.47235	KRTAP3-2
ENSG00000004478	12	2904119	2914576	13	4	304485	0.069108	0.47245	FKBP4
ENSG00000168958	2	228189867	228222550	109	11	304485	0.068748	0.4726	MFF
ENSG00000100982	20	44563267	44576662	25	7	304485	0.06865	0.47263	PCIF1
ENSG00000166788	11	18091482	18127638	126	6	304485	0.068538	0.47268	SAAL1
ENSG00000221819	16	90095316	90096309	10	3	304485	0.068458	0.47271	C16orf3
ENSG00000173064	12	112597992	112819896	222	13	304485	0.068447	0.47272	HECTD4
ENSG00000033170	14	65877310	66210839	679	21	304485	0.068403	0.47273	FUT8
ENSG00000152382	1	166825747	166845564	57	4	304485	0.068348	0.47275	TADA1
ENSG00000181773	1	27719148	27722318	1	1	304485	0.068233	0.4728	GPR3
ENSG00000100592	14	59655364	59838123	554	24	304485	0.067884	0.47294	DAAM1
ENSG00000152580	3	151143172	151176497	86	9	304485	0.067788	0.47298	IGSF10
ENSG00000142327	2	241505221	241520789	42	12	304485	0.067728	0.473	RNPEPL1
ENSG00000116017	19	925781	975939	194	24	304485	0.067743	0.473	ARID3A
ENSG00000084674	2	21224301	21266945	53	10	304485	0.067683	0.47302	APOB
ENSG00000124529	6	26027124	26027480	2	1	304485	0.06765	0.47303	HIST1H4B
ENSG00000086061	9	33025209	33039905	60	6	304485	0.067536	0.47308	DNAJA1
ENSG00000188783	1	203444956	203460480	44	6	304485	0.067489	0.4731	PRELP
ENSG00000163145	4	15341442	15447790	275	12	304485	0.067247	0.47319	C1QTNF7
ENSG00000234438	15	65369154	65372276	8	2	304485	0.067107	0.47325	KBTBD13
ENSG00000090581	16	1401924	1413352	22	6	304485	0.06658	0.47346	GNPTG
ENSG00000126264	19	36393382	36395279	4	1	304485	0.066522	0.47348	HCST
ENSG00000164438	5	170736288	170739138	3	1	304485	0.066497	0.47349	TLX3
ENSG00000104755	8	39601254	39695808	177	15	304485	0.066039	0.47367	ADAM2
ENSG00000212659	17	39421591	39422893	2	1	304485	0.066053	0.47367	KRTAP9-6
ENSG00000187650	19	5904869	5910864	30	6	304485	0.066009	0.47369	VMAC
ENSG00000169813	10	43881065	43904614	68	8	304485	0.065608	0.47384	HNRNPF
ENSG00000182798	X	16185604	16189587	3	1	304014	0.065467	0.4739	MAGEB17
ENSG00000170191	20	25593571	25604811	30	5	304485	0.065235	0.47399	NANP
ENSG00000198890	1	107599267	107601916	2	1	304485	0.065126	0.47404	PRMT6
ENSG00000176532	7	29603427	29606911	12	5	304485	0.065114	0.47404	PRR15
ENSG00000196437	19	37902057	37960177	92	8	304485	0.065053	0.47407	ZNF569
ENSG00000176555	11	48327775	48328704	1	1	304485	0.064967	0.4741	OR4S1
ENSG00000134461	10	5903580	5931869	112	10	304485	0.064785	0.47417	ANKRD16
ENSG00000114648	3	47324407	47388306	37	3	304485	0.064728	0.4742	KLHL18
ENSG00000164185	5	121465208	121515312	48	8	304485	0.06428	0.47437	ZNF474
ENSG00000134250	1	120454176	120612240	132	7	304485	0.063912	0.47452	NOTCH2
ENSG00000161850	12	52787715	52800139	42	7	304485	0.063703	0.4746	KRT82
ENSG00000153207	1	247002400	247095280	210	16	304485	0.063608	0.47464	AHCTF1
ENSG00000110852	12	10005583	10022735	60	9	304485	0.063553	0.47466	CLEC2B
ENSG00000140983	16	718086	724174	22	4	304485	0.063478	0.47469	RHOT2
ENSG00000165416	13	53226844	53275044	78	7	304485	0.063311	0.47476	SUGT1
ENSG00000165156	8	124260696	124287781	5	2	304485	0.063248	0.47478	ZHX1
ENSG00000204370	11	111957497	111990353	52	6	304485	0.063159	0.47482	SDHD
ENSG00000123600	2	172173919	172291312	208	20	304485	0.062812	0.47496	METTL8
ENSG00000204104	2	239229082	239309541	228	15	304485	0.062776	0.47497	TRAF3IP1
ENSG00000110987	12	122457328	122499948	96	15	304485	0.062757	0.47498	BCL7A
ENSG00000144824	3	111451344	111695364	943	43	304485	0.062608	0.47504	PHLDB2
ENSG00000124535	6	2765648	2787186	53	7	304485	0.062348	0.47514	WRNIP1
ENSG00000215621	17	79780293	79784533	10	1	304485	0.06207	0.47525	AC174470.1
ENSG00000169905	1	179809102	179846938	63	7	304485	0.061949	0.4753	TOR1AIP2
ENSG00000120235	9	21349834	21351377	3	1	304485	0.06183	0.47535	IFNA6
ENSG00000204003	9	139632619	139642905	23	3	304485	0.061705	0.4754	LCN6
ENSG00000065150	13	98605912	98676551	90	6	304485	0.061601	0.47544	IPO5
ENSG00000105501	19	52114781	52150151	103	21	304485	0.061442	0.4755	SIGLEC5
ENSG00000143452	1	150670536	150693364	65	3	304485	0.061408	0.47552	HORMAD1
ENSG00000120913	8	22435792	22455538	54	10	304485	0.061406	0.47552	PDLIM2
ENSG00000148334	9	130882972	130890741	4	1	304485	0.061355	0.47554	PTGES2
ENSG00000104221	8	37700786	37707422	8	2	304485	0.061315	0.47555	BRF2
ENSG00000136297	7	4945620	4998844	214	20	304485	0.061122	0.47563	MMD2
ENSG00000161813	12	50786166	50873787	147	7	304485	0.061128	0.47563	LARP4
ENSG00000196230	6	30687978	30693203	26	6	304485	0.060966	0.47569	TUBB
ENSG00000159409	1	151674880	151689290	24	4	304485	0.060913	0.47571	CELF3
ENSG00000112761	6	112375275	112392171	24	4	304485	0.060714	0.47579	WISP3
ENSG00000154589	8	74903587	74941322	107	11	304485	0.0607	0.4758	LY96
ENSG00000134755	18	28645940	28682378	52	10	304485	0.060705	0.4758	DSC2
ENSG00000106608	7	43915493	43966010	142	14	304485	0.060551	0.47586	URGCP
ENSG00000235478	22	17602476	17612994	45	9	304485	0.060524	0.47587	AC006946.15
ENSG00000168899	2	85811531	85820535	22	5	304485	0.06032	0.47595	VAMP5
ENSG00000077235	16	27470876	27561234	74	3	304485	0.060206	0.476	GTF3C1
ENSG00000136867	9	115913222	115926417	76	12	304485	0.060066	0.47605	SLC31A2
ENSG00000101596	18	2655737	2805015	499	18	304485	0.060045	0.47606	SMCHD1
ENSG00000151650	10	135050908	135055433	23	4	304485	0.059971	0.47609	VENTX
ENSG00000251357	22	24204375	24237410	129	18	304485	0.059876	0.47613	AP000350.10
ENSG00000143067	1	120162045	120190396	71	8	304485	0.059822	0.47615	ZNF697
ENSG00000197713	2	210867289	210886300	15	3	304485	0.059802	0.47616	RPE
ENSG00000011465	12	91539025	91576900	40	4	304485	0.05972	0.47619	DCN
ENSG00000185621	3	197687071	197770591	216	12	304485	0.059683	0.4762	LMLN
ENSG00000017621	X	49019061	49024822	1	1	304014	0.059693	0.4762	MAGIX
ENSG00000101365	20	2639041	2644865	14	3	304485	0.059542	0.47626	IDH3B
ENSG00000008394	12	16500076	16762193	512	34	304485	0.059051	0.47646	MGST1
ENSG00000164904	5	125877533	125931110	169	22	304485	0.059017	0.47647	ALDH7A1
ENSG00000259529	14	24620427	24636611	27	6	304485	0.058709	0.47659	RP11-468E2.4
ENSG00000242384	17	34581086	34808061	3	1	304485	0.058649	0.47662	TBC1D3H
ENSG00000161583	17	34745936	34808104	3	1	304485	0.058649	0.47662	TBC1D3G
ENSG00000197119	14	100757448	100772884	38	7	304485	0.058421	0.47671	SLC25A29
ENSG00000183760	19	39574553	39602133	118	9	304485	0.058348	0.47674	PAPL
ENSG00000221818	8	25699246	25902913	571	54	304485	0.058195	0.4768	EBF2
ENSG00000174776	3	167196472	167371771	250	22	304485	0.05785	0.47693	WDR49
ENSG00000169495	8	38831683	38846181	44	5	304485	0.057867	0.47693	HTRA4
ENSG00000205126	11	44069531	44081527	21	7	304485	0.057629	0.47702	ACCSL
ENSG00000164743	8	13424352	13425796	3	1	304485	0.057309	0.47715	C8orf48
ENSG00000138207	10	95351444	95361501	48	5	304485	0.057219	0.47719	RBP4
ENSG00000203864	1	117236734	117249225	8	3	304485	0.057183	0.4772	C1orf137
ENSG00000172262	5	43065278	43192123	442	21	304485	0.057048	0.47725	ZNF131
ENSG00000185088	15	63418071	63450220	121	12	304485	0.057048	0.47725	RPS27L
ENSG00000197785	1	1447531	1470067	57	5	304485	0.056992	0.47728	ATAD3A
ENSG00000171840	12	673462	772945	459	32	304485	0.056716	0.47739	NINJ2
ENSG00000175595	16	14014014	14046202	69	5	304485	0.05653	0.47746	ERCC4
ENSG00000144283	2	159313476	159539391	683	19	304485	0.056446	0.47749	PKP4
ENSG00000176153	14	65405870	65409531	9	2	304485	0.056361	0.47753	GPX2
ENSG00000178980	19	48281829	48287943	9	2	304485	0.056171	0.4776	SEPW1
ENSG00000163464	2	219027568	219031718	4	2	304485	0.056031	0.47766	CXCR1
ENSG00000249852	7	227554	229557	14	4	304485	0.055959	0.47769	AC145676.2
ENSG00000016490	1	86934051	86965972	115	20	304485	0.055784	0.47776	CLCA1
ENSG00000101162	20	57594309	57601709	13	4	304485	0.055502	0.47787	TUBB1
ENSG00000170579	18	3496030	4455335	3161	251	304485	0.055237	0.47797	DLGAP1
ENSG00000105771	19	44235301	44259142	42	4	304485	0.055178	0.478	SMG9
ENSG00000174944	3	150929905	150996255	155	13	304485	0.05503	0.47806	P2RY14
ENSG00000134910	11	125461607	125495110	146	8	304485	0.054864	0.47812	STT3A
ENSG00000186439	6	123537483	123958238	1325	54	304485	0.054397	0.47831	TRDN
ENSG00000186566	17	42472652	42580798	148	5	304485	0.054379	0.47832	GPATCH8
ENSG00000155640	10	98741041	98745582	3	1	304485	0.054313	0.47834	C10orf12
ENSG00000185149	4	156129781	156138230	19	5	304485	0.054	0.47847	NPY2R
ENSG00000027869	1	156776035	156786654	16	3	304485	0.053965	0.47848	SH2D2A
ENSG00000128346	22	38339528	38349676	5	2	304485	0.053796	0.47855	C22orf23
ENSG00000232112	3	48481667	48485616	12	1	304485	0.053775	0.47856	TMA7
ENSG00000162891	1	207038699	207042568	6	3	304485	0.053596	0.47863	IL20
ENSG00000153233	12	71031853	71314623	807	61	304485	0.053435	0.47869	PTPRR
ENSG00000137275	6	3064225	3115421	87	12	304485	0.053373	0.47872	RIPK1
ENSG00000167178	15	74392652	74430881	20	6	304485	0.053046	0.47885	ISLR2
ENSG00000144635	3	32567463	32612366	64	8	304485	0.052638	0.47901	DYNC1LI1
ENSG00000138379	2	190920423	190927455	15	2	304485	0.052605	0.47902	MSTN
ENSG00000163132	4	4861393	4865663	24	6	304485	0.052236	0.47917	MSX1
ENSG00000183396	3	48658192	48659288	2	1	304485	0.052213	0.47918	TMEM89
ENSG00000163939	3	52579368	52719933	310	7	304485	0.052204	0.47918	PBRM1
ENSG00000137441	4	15961866	15970932	28	5	304485	0.052183	0.47919	FGFBP2
ENSG00000073050	19	44047192	44084625	148	19	304485	0.051787	0.47935	XRCC1
ENSG00000159167	8	23699428	23712320	30	5	304485	0.051665	0.4794	STC1
ENSG00000108602	17	19641297	19652256	14	3	304485	0.051137	0.47961	ALDH3A1
ENSG00000106804	9	123714616	123812554	226	17	304485	0.050856	0.47972	C5
ENSG00000146006	5	138204612	138211057	7	1	304485	0.050775	0.47975	LRRTM2
ENSG00000204193	9	113065801	113100127	128	26	304485	0.050338	0.47993	TXNDC8
ENSG00000006740	17	12692856	12894960	834	46	304485	0.050111	0.48002	ARHGAP44
ENSG00000219200	17	6915736	6917851	5	1	304485	0.05007	0.48003	RNASEK
ENSG00000112041	6	35465651	35480715	51	9	304485	0.05005	0.48004	TULP1
ENSG00000088836	20	3208063	3219836	47	9	304485	0.049602	0.48022	SLC4A11
ENSG00000251192	X	46357162	46404892	71	3	304014	0.04944	0.48028	ZNF674
ENSG00000139329	12	91496406	91505608	39	5	304485	0.049396	0.4803	LUM
ENSG00000126457	19	50179043	50192286	9	4	304485	0.049205	0.48038	PRMT1
ENSG00000104728	8	1772142	1906807	756	77	304485	0.048949	0.48048	ARHGEF10
ENSG00000196150	8	146076632	146127553	66	6	304485	0.048954	0.48048	ZNF250
ENSG00000165240	X	77166194	77305892	42	2	304014	0.048853	0.48052	ATP7A
ENSG00000083838	19	58985384	58992597	13	3	304485	0.048712	0.48057	ZNF446
ENSG00000113456	5	34905369	34919094	17	3	304485	0.048699	0.48058	RAD1
ENSG00000141179	17	53828340	53920191	253	8	304485	0.048702	0.48058	PCTP
ENSG00000159596	1	46152886	46160115	14	1	304485	0.048684	0.48059	TMEM69
ENSG00000106034	7	120628731	120937498	746	26	304485	0.048356	0.48072	CPED1
ENSG00000182103	11	82443053	82444906	6	1	304485	0.048224	0.48077	FAM181B
ENSG00000189377	19	42932440	42947200	17	1	304485	0.04821	0.48077	CXCL17
ENSG00000205595	4	75480629	75490486	3	1	304485	0.048143	0.4808	AREGB
ENSG00000196711	8	53446597	53478067	55	6	304485	0.048094	0.48082	FAM150A
ENSG00000134470	10	5990855	6020150	130	21	304485	0.047922	0.48089	IL15RA
ENSG00000076382	17	26904588	26926297	6	3	304485	0.047832	0.48093	SPAG5
ENSG00000170677	18	67956137	67997436	127	15	304485	0.047285	0.48114	SOCS6
ENSG00000149582	11	118401756	118417995	41	1	304485	0.046825	0.48133	TMEM25
ENSG00000160191	21	44073746	44195619	498	38	304485	0.046487	0.48146	PDE9A
ENSG00000158828	1	20959948	20978004	82	9	304485	0.046179	0.48158	PINK1
ENSG00000169402	7	6793740	6838996	2	1	304485	0.046165	0.48159	RSPH10B2
ENSG00000186310	X	92925929	92928567	3	1	304014	0.045618	0.48181	NAP1L3
ENSG00000131165	16	89710839	89724253	65	10	304485	0.045511	0.48185	CHMP1A
ENSG00000184182	2	238875469	238951236	225	9	304485	0.045279	0.48194	UBE2F
ENSG00000142698	1	34632484	34684732	151	17	304485	0.045087	0.48202	C1orf94
ENSG00000170231	5	159614374	159665742	270	19	304485	0.044557	0.48223	FABP6
ENSG00000158816	1	20617412	20681387	227	23	304485	0.044251	0.48235	VWA5B1
ENSG00000116984	1	236958610	237067281	273	9	304485	0.044214	0.48237	MTR
ENSG00000109756	4	160025330	160281321	445	22	304485	0.044183	0.48238	RAPGEF2
ENSG00000005175	12	48057070	48099844	81	11	304485	0.043833	0.48252	RPAP3
ENSG00000108242	10	96443251	96495947	132	10	304485	0.043777	0.48254	CYP2C18
ENSG00000158773	1	161009041	161015767	20	4	304485	0.043154	0.48279	USF1
ENSG00000198518	6	26204858	26206266	11	3	304485	0.043053	0.48283	HIST1H4E
ENSG00000182631	5	33936491	33939023	3	1	304485	0.042948	0.48287	RXFP3
ENSG00000005187	16	20621565	20808903	459	17	304485	0.042634	0.483	ACSM3
ENSG00000141434	18	29765032	29800367	102	11	304485	0.042585	0.48302	MEP1B
ENSG00000150261	11	56113421	56114507	4	2	304485	0.042538	0.48303	OR8K1
ENSG00000130167	19	11406824	11437672	72	8	304485	0.042437	0.48308	TSPAN16
ENSG00000151917	6	56819773	56892140	143	7	304485	0.042306	0.48313	BEND6
ENSG00000235268	11	94758422	94760760	4	2	304485	0.042064	0.48322	KDM4E
ENSG00000115159	2	157291802	157470247	259	9	304485	0.04205	0.48323	GPD2
ENSG00000120156	9	27109139	27230173	674	56	304485	0.041818	0.48332	TEK
ENSG00000018610	X	118672112	118699397	83	5	304014	0.041653	0.48339	CXorf56
ENSG00000203666	1	245133007	245290466	448	15	304485	0.041347	0.48351	EFCAB2
ENSG00000159648	16	58010339	58022020	32	4	304485	0.041319	0.48352	TEPP
ENSG00000005421	7	94926988	95025673	184	26	304485	0.041265	0.48354	PON1
ENSG00000186479	5	63802084	63908139	206	22	304485	0.041105	0.48361	RGS7BP
ENSG00000066422	3	101367733	101396339	54	8	304485	0.041034	0.48363	ZBTB11
ENSG00000135919	2	224839829	224904036	210	23	304485	0.040888	0.48369	SERPINE2
ENSG00000082996	3	149530495	149679926	257	13	304485	0.040897	0.48369	RNF13
ENSG00000146700	7	76018651	76039012	77	7	304485	0.040873	0.4837	SRCRB4D
ENSG00000221932	11	124789146	124790573	3	2	304485	0.040483	0.48385	HEPN1
ENSG00000125863	20	10381657	10414870	120	6	304485	0.04042	0.48388	MKKS
ENSG00000033011	16	5083703	5137380	143	23	304485	0.040358	0.4839	ALG1
ENSG00000110719	11	67806483	67818362	19	4	304485	0.040253	0.48395	TCIRG1
ENSG00000174839	3	57611184	57678816	129	11	304485	0.040086	0.48401	DENND6A
ENSG00000167645	19	38795753	38807913	32	6	304485	0.039877	0.4841	YIF1B
ENSG00000174165	11	66288108	66313709	47	4	304485	0.039627	0.4842	ZDHHC24
ENSG00000213085	1	159842154	159869953	68	9	304485	0.039458	0.48426	CCDC19
ENSG00000142748	1	27695603	27701315	8	3	304485	0.039395	0.48429	FCN3
ENSG00000159131	21	34876238	34915797	53	8	304485	0.039338	0.48431	GART
ENSG00000103196	16	84853590	84954374	495	48	304485	0.039271	0.48434	CRISPLD2
ENSG00000134987	5	110427414	110466200	101	9	304485	0.039215	0.48436	WDR36
ENSG00000261190	16	52039399	52112386	168	18	304485	0.039176	0.48438	C16orf97
ENSG00000162377	1	53152508	53164038	21	2	304485	0.039082	0.48441	COA7
ENSG00000118705	20	35806813	35870022	176	7	304485	0.039082	0.48441	RPN2
ENSG00000156469	8	97251626	97273838	30	4	304485	0.03881	0.48452	MTERFD1
ENSG00000059769	9	114393632	114432508	156	17	304485	0.038624	0.48459	DNAJC25
ENSG00000244115	9	114393666	114432509	156	17	304485	0.038624	0.48459	DNAJC25-GNG10
ENSG00000205111	2	39402787	39456729	118	7	304485	0.038247	0.48475	CDKL4
ENSG00000156103	8	89044237	89340254	634	39	304485	0.038205	0.48476	MMP16
ENSG00000187098	3	69788586	70017488	423	14	304485	0.037704	0.48496	MITF
ENSG00000100603	14	78183942	78227550	189	17	304485	0.03764	0.48499	SNW1
ENSG00000119640	14	75519924	75536186	26	2	304485	0.037557	0.48502	ACYP1
ENSG00000142627	1	16450832	16482582	49	8	304485	0.037488	0.48505	EPHA2
ENSG00000159588	1	46085716	46089729	8	1	304485	0.037487	0.48505	CCDC17
ENSG00000241127	7	39605975	39649919	166	18	304485	0.037457	0.48506	YAE1D1
ENSG00000104972	19	55085346	55148979	310	18	304485	0.037412	0.48508	LILRB1
ENSG00000165794	14	21467414	21470030	5	2	304485	0.037337	0.48511	SLC39A2
ENSG00000008311	7	121715701	121784334	118	12	304485	0.037121	0.48519	AASS
ENSG00000167536	17	27224799	27230089	7	3	304485	0.037063	0.48522	DHRS13
ENSG00000185000	8	145539954	145550573	12	2	304485	0.037014	0.48524	DGAT1
ENSG00000173876	10	92828	120103	58	8	304485	0.036936	0.48527	TUBB8
ENSG00000103018	16	69458428	69500169	128	12	304485	0.036567	0.48542	CYB5B
ENSG00000114423	3	105374305	105588396	479	19	304485	0.036468	0.48545	CBLB
ENSG00000075399	16	89773542	89787394	27	6	304485	0.036473	0.48545	VPS9D1
ENSG00000186832	17	39766030	39772151	5	1	304485	0.036486	0.48545	KRT16
ENSG00000127533	19	16999671	17003417	7	2	304485	0.036344	0.4855	F2RL3
ENSG00000173898	11	66452719	66496697	21	7	304485	0.036337	0.48551	SPTBN2
ENSG00000119638	14	75548822	75594047	67	3	304485	0.036259	0.48554	NEK9
ENSG00000182195	X	140269934	140271310	2	1	304014	0.036216	0.48556	LDOC1
ENSG00000102048	X	15253410	15288589	87	12	304014	0.036146	0.48558	ASB9
ENSG00000171956	15	60296421	60353929	153	16	304485	0.036093	0.4856	FOXB1
ENSG00000139645	12	56631591	56652175	20	2	304485	0.03594	0.48567	ANKRD52
ENSG00000070748	10	50817141	50901925	197	26	304485	0.035851	0.4857	CHAT
ENSG00000111676	12	7033626	7051484	16	4	304485	0.035556	0.48582	ATN1
ENSG00000180815	X	19378174	19533379	34	2	304014	0.035561	0.48582	MAP3K15
ENSG00000013441	2	201717732	201729422	19	5	304485	0.035532	0.48583	CLK1
ENSG00000106780	9	123363091	123476748	94	4	304485	0.035527	0.48583	MEGF9
ENSG00000188051	19	17546318	17559376	42	6	304485	0.035337	0.48591	TMEM221
ENSG00000144455	3	3742498	4508965	2958	93	304485	0.03524	0.48594	SUMF1
ENSG00000116544	1	35331037	35395186	99	21	304485	0.03517	0.48597	DLGAP3
ENSG00000135046	9	75766673	75785309	39	9	304485	0.035148	0.48598	ANXA1
ENSG00000186104	11	14899553	14913798	10	3	304485	0.034939	0.48606	CYP2R1
ENSG00000183128	10	105232561	105238997	10	3	304485	0.034677	0.48617	CALHM3
ENSG00000150510	13	51796503	51858377	178	29	304485	0.034658	0.48618	FAM124A
ENSG00000167208	16	50700211	50715264	11	4	304485	0.034621	0.48619	SNX20
ENSG00000221937	7	142919130	142920162	1	1	304485	0.034598	0.4862	TAS2R40
ENSG00000165457	11	71927645	71932994	5	2	304485	0.034567	0.48621	FOLR2
ENSG00000144659	3	39424839	39438842	39	5	304485	0.034467	0.48625	SLC25A38
ENSG00000183423	4	110769358	110793471	51	5	304485	0.034365	0.48629	LRIT3
ENSG00000189001	19	36014269	36019253	18	4	304485	0.033945	0.48646	SBSN
ENSG00000183160	12	108983622	108992096	25	7	304485	0.033859	0.48649	TMEM119
ENSG00000145217	4	972861	987228	30	7	304485	0.033813	0.48651	SLC26A1
ENSG00000169429	4	74606223	74609433	5	1	304485	0.03368	0.48657	IL8
ENSG00000135632	2	73441350	73454365	27	7	304485	0.033579	0.48661	SMYD5
ENSG00000144369	2	187558698	187630685	104	9	304485	0.033394	0.48668	FAM171B
ENSG00000185361	19	4639530	4655580	48	9	304485	0.033389	0.48668	TNFAIP8L1
ENSG00000129484	14	20811741	20826064	62	7	304485	0.033196	0.48676	PARP2
ENSG00000107518	10	116853124	117708503	1647	21	304485	0.033173	0.48677	ATRNL1
ENSG00000135972	2	105654441	105716418	239	6	304485	0.032938	0.48686	MRPS9
ENSG00000149273	11	75110530	75133324	34	6	304485	0.032936	0.48686	RPS3
ENSG00000131143	16	85832239	85840650	10	2	304485	0.03286	0.48689	COX4I1
ENSG00000168811	3	159706537	159713806	18	5	304485	0.032678	0.48697	IL12A
ENSG00000143847	1	202995626	203047868	162	19	304485	0.032132	0.48718	PPFIA4
ENSG00000186652	11	57154267	57158130	2	1	304485	0.031858	0.48729	PRG2
ENSG00000153310	8	130851839	131029375	322	24	304485	0.031744	0.48734	FAM49B
ENSG00000100142	22	38348614	38437922	70	4	304485	0.031596	0.4874	POLR2F
ENSG00000166024	10	99894387	100004654	172	10	304485	0.031528	0.48742	R3HCC1L
ENSG00000129315	12	49082247	49110681	50	6	304485	0.03141	0.48747	CCNT1
ENSG00000254656	14	101346992	101351184	6	2	304485	0.031315	0.48751	RTL1
ENSG00000087237	16	56995762	57017757	91	15	304485	0.031252	0.48753	CETP
ENSG00000116815	1	117057157	117113661	43	4	304485	0.031166	0.48757	CD58
ENSG00000079931	6	132617194	132722684	285	21	304485	0.031097	0.4876	MOXD1
ENSG00000108515	17	4851387	4860426	11	4	304485	0.031083	0.4876	ENO3
ENSG00000100129	22	38244875	38285414	50	5	304485	0.031075	0.4876	EIF3L
ENSG00000008128	1	1634169	1655766	38	4	304485	0.030863	0.48769	CDK11A
ENSG00000183077	17	76183398	76203782	122	22	304485	0.030853	0.48769	AFMID
ENSG00000163938	3	52715172	52728508	27	3	304485	0.030671	0.48777	GNL3
ENSG00000186090	3	183749332	183757157	35	6	304485	0.030662	0.48777	HTR3D
ENSG00000203791	10	126436718	126480439	74	8	304485	0.030441	0.48786	METTL10
ENSG00000172381	11	57798402	57799403	5	2	304485	0.030434	0.48786	OR6Q1
ENSG00000101384	20	10618332	10654694	108	20	304485	0.030329	0.4879	JAG1
ENSG00000254553	1	32930658	33066393	258	7	304485	0.030261	0.48793	RP1-27O5.3
ENSG00000165359	X	134654584	134716435	9	3	304014	0.03022	0.48795	DDX26B
ENSG00000248751	22	30681227	30695471	21	6	304485	0.030185	0.48796	RP1-130H16.18
ENSG00000182247	3	23244511	23633284	1169	19	304485	0.030071	0.48801	UBE2E2
ENSG00000115944	2	42560686	42652228	188	14	304485	0.030035	0.48802	COX7A2L
ENSG00000109272	4	74718906	74719872	5	1	304485	0.029972	0.48804	PF4V1
ENSG00000174327	17	6939394	6943440	10	3	304485	0.029969	0.48805	SLC16A13
ENSG00000107438	10	96997329	97050781	192	22	304485	0.029863	0.48809	PDLIM1
ENSG00000185803	8	145577795	145584932	12	2	304485	0.029768	0.48813	SLC52A2
ENSG00000198952	1	156219015	156252620	79	6	304485	0.029624	0.48818	SMG5
ENSG00000170989	1	101702444	101707074	13	4	304485	0.029583	0.4882	S1PR1
ENSG00000178719	8	145064226	145067583	4	1	304485	0.029448	0.48825	GRINA
ENSG00000123360	12	54943134	54973023	63	14	304485	0.029305	0.48831	PDE1B
ENSG00000178789	17	72517313	72527613	29	5	304485	0.029222	0.48834	CD300LB
ENSG00000152240	18	43684298	43708299	76	7	304485	0.029124	0.48838	HAUS1
ENSG00000014138	11	65029233	65073060	36	4	304485	0.028553	0.48861	POLA2
ENSG00000132000	19	14042000	14064204	18	5	304485	0.028151	0.48877	PODNL1
ENSG00000186190	20	31643230	31661434	51	6	304485	0.028088	0.4888	BPIFB3
ENSG00000122140	9	138391830	138396519	12	3	304485	0.027994	0.48883	MRPS2
ENSG00000163735	4	74861359	74864496	3	1	304485	0.02798	0.48884	CXCL5
ENSG00000197044	19	11877815	11894893	89	5	304485	0.027943	0.48885	ZNF441
ENSG00000269554	1	2121237	2123179	1	1	304485	0.027576	0.489	AL590822.2
ENSG00000184185	17	21279509	21323179	42	9	304485	0.027446	0.48905	KCNJ12
ENSG00000172320	11	59210617	59211667	4	1	304485	0.027366	0.48908	OR5A1
ENSG00000156463	5	145316142	145461354	315	7	304485	0.027335	0.4891	SH3RF2
ENSG00000111816	6	116252312	116381921	265	16	304485	0.027337	0.4891	FRK
ENSG00000110955	12	57031959	57039798	11	2	304485	0.027215	0.48914	ATP5B
ENSG00000139537	12	49297893	49325623	85	5	304485	0.02681	0.48931	CCDC65
ENSG00000085415	18	12947132	12987535	123	13	304485	0.026618	0.48938	SEH1L
ENSG00000156504	X	133903596	133931262	3	1	304014	0.026633	0.48938	FAM122B
ENSG00000115738	2	8818975	8824583	12	4	304485	0.026504	0.48943	ID2
ENSG00000107874	10	104183002	104192418	16	4	304485	0.026468	0.48944	CUEDC2
ENSG00000167614	19	54926393	54948080	82	15	304485	0.026471	0.48944	TTYH1
ENSG00000095981	6	39282474	39290744	34	4	304485	0.026313	0.4895	KCNK16
ENSG00000066027	1	212458879	212535200	181	16	304485	0.026217	0.48954	PPP2R5A
