## Supplemental Tables for "Genome-wide Association Study of Traumatic Brain Injury in U.S. Military Veterans Enrolled in the VA Million Veteran Program" (part 2 of 3)

### Sheet: ST6.Gene-Based Results_MA (continued)
Supplemental Table 6. Gene-based loci analysis (full results) in the multi-ancestry cohort.
ENSG00000114554	3	126707437	126756235	104	12	304485	0.026157	0.48957	PLXNA1
ENSG00000099940	22	21213271	21245506	73	7	304485	0.026042	0.48961	SNAP29
ENSG00000107164	9	133454352	133513739	138	17	304485	0.025997	0.48963	FUBP3
ENSG00000011600	19	36395303	36399197	16	3	304485	0.025883	0.48968	TYROBP
ENSG00000184515	X	101408680	101411029	3	1	304014	0.025814	0.4897	BEX5
ENSG00000162851	1	246703862	246729626	152	12	304485	0.025719	0.48974	TFB2M
ENSG00000214597	8	145575878	145578574	6	1	304485	0.025502	0.48983	TMEM249
ENSG00000253719	12	74931551	74935223	13	4	304485	0.02535	0.48989	ATXN7L3B
ENSG00000005073	7	27221129	27224842	5	2	304485	0.025269	0.48992	HOXA11
ENSG00000267281	12	53900472	54019763	216	14	304485	0.02513	0.48998	RP11-793H13.10
ENSG00000170653	12	53901640	54020199	216	14	304485	0.02513	0.48998	ATF7
ENSG00000054523	1	10270863	10441661	394	11	304485	0.025078	0.49	KIF1B
ENSG00000165124	9	113127531	113342160	910	52	304485	0.025015	0.49002	SVEP1
ENSG00000119574	19	59024897	59050278	13	3	304485	0.024954	0.49005	ZBTB45
ENSG00000162236	11	62574369	62599560	46	3	304485	0.024918	0.49006	STX5
ENSG00000134020	8	22570769	22857513	847	85	304485	0.024742	0.49013	PEBP4
ENSG00000117222	1	205055270	205091143	109	12	304485	0.024616	0.49018	RBBP5
ENSG00000134014	8	27947190	28048673	209	12	304485	0.02438	0.49027	ELP3
ENSG00000215790	1	1656277	1677431	34	2	304485	0.023938	0.49045	SLC35E2
ENSG00000132746	11	67429633	67448671	51	4	304485	0.023704	0.49054	ALDH3B2
ENSG00000170439	12	56075330	56078395	9	3	304485	0.023667	0.49056	METTL7B
ENSG00000159625	16	57728705	57765717	104	14	304485	0.023632	0.49057	CCDC135
ENSG00000168062	11	64755415	64764517	14	4	304485	0.023534	0.49061	BATF2
ENSG00000213658	16	28996147	29002104	8	3	304485	0.023497	0.49063	LAT
ENSG00000137941	1	84330711	84464833	367	11	304485	0.023373	0.49068	TTLL7
ENSG00000173302	2	131486643	131487909	2	1	304485	0.023297	0.49071	GPR148
ENSG00000175826	17	7146910	7155810	7	1	304485	0.022753	0.49092	CTDNEP1
ENSG00000108423	17	57936851	57970304	83	9	304485	0.022771	0.49092	TUBD1
ENSG00000096092	6	52535907	52551386	68	8	304485	0.022462	0.49104	TMEM14A
ENSG00000206549	3	46753605	46854064	336	9	304485	0.022333	0.49109	PRSS50
ENSG00000064300	17	47572655	47592379	54	14	304485	0.022148	0.49116	NGFR
ENSG00000258728	9	34646642	34657110	15	4	304485	0.02179	0.49131	GALT
ENSG00000198520	1	45140364	45191263	62	14	304485	0.021713	0.49134	C1orf228
ENSG00000150625	4	176554085	176923815	931	60	304485	0.021536	0.49141	GPM6A
ENSG00000010292	12	6602522	6641121	130	11	304485	0.021505	0.49142	NCAPD2
ENSG00000140522	15	89753100	89764982	32	5	304485	0.021048	0.4916	RLBP1
ENSG00000177459	8	99076539	99105838	61	12	304485	0.020835	0.49169	C8orf47
ENSG00000131473	17	40023161	40086795	121	9	304485	0.020314	0.4919	ACLY
ENSG00000134202	1	110276554	110284384	17	3	304485	0.020228	0.49193	GSTM3
ENSG00000177752	4	44624086	44680573	207	10	304485	0.0202	0.49194	YIPF7
ENSG00000164011	1	43312280	43318148	4	2	304485	0.019828	0.49209	ZNF691
ENSG00000196381	19	38158652	38183223	57	9	304485	0.019824	0.49209	ZNF781
ENSG00000154768	17	34087916	34092098	7	3	304485	0.019512	0.49222	C17orf50
ENSG00000187867	19	14164177	14169971	6	3	304485	0.019298	0.4923	PALM3
ENSG00000103540	16	19535133	19564730	95	10	304485	0.019082	0.49239	CCP110
ENSG00000186191	20	31667450	31699557	136	13	304485	0.019077	0.49239	BPIFB4
ENSG00000169740	10	44139307	44144304	13	3	304485	0.018902	0.49246	ZNF32
ENSG00000175393	11	7949180	7950209	5	2	304485	0.018255	0.49272	OR10A6
ENSG00000129988	20	36974759	37005665	129	15	304485	0.01818	0.49275	LBP
ENSG00000005471	7	87031013	87109751	185	12	304485	0.01808	0.49279	ABCB4
ENSG00000146477	6	160769300	160876014	203	13	304485	0.018048	0.4928	SLC22A3
ENSG00000107618	10	48381487	48390991	7	2	304485	0.017791	0.4929	RBP3
ENSG00000185306	12	64660217	64784972	380	22	304485	0.017804	0.4929	C12orf56
ENSG00000133316	11	62599814	62609281	28	2	304485	0.017689	0.49294	WDR74
ENSG00000140993	16	3348832	3355729	6	2	304485	0.017583	0.49299	TIGD7
ENSG00000144724	3	61547243	62283288	2215	132	304485	0.017479	0.49303	PTPRG
ENSG00000108551	17	17397751	17399709	5	2	304485	0.017127	0.49317	RASD1
ENSG00000269360	15	93749295	93751277	7	3	304485	0.017082	0.49319	AC112693.2
ENSG00000103534	16	19421818	19510435	388	25	304485	0.016935	0.49324	TMC5
ENSG00000159658	1	47124366	47184824	113	5	304485	0.016611	0.49337	EFCAB14
ENSG00000120215	9	5890802	5910606	33	5	304485	0.016545	0.4934	MLANA
ENSG00000196119	11	124439893	124441037	2	1	304485	0.016542	0.4934	OR8A1
ENSG00000162927	2	61167357	61245394	111	14	304485	0.016521	0.49341	PUS10
ENSG00000101544	18	77866915	77905406	119	9	304485	0.016309	0.49349	ADNP2
ENSG00000100302	22	35936915	35950048	35	7	304485	0.01606	0.49359	RASD2
ENSG00000177182	8	61969717	62414204	1269	47	304485	0.015964	0.49363	CLVS1
ENSG00000170276	11	111782966	111789574	6	2	304485	0.015856	0.49367	HSPB2
ENSG00000120322	5	140557371	140560081	13	4	304485	0.015845	0.49368	PCDHB8
ENSG00000105402	19	47990894	48018497	39	5	304485	0.015358	0.49387	NAPA
ENSG00000154978	7	55503749	55640681	252	13	304485	0.015321	0.49389	VOPP1
ENSG00000269446	7	156902674	156903764	8	1	304485	0.015005	0.49401	AC006967.1
ENSG00000160194	21	44299754	44333414	163	12	304485	0.014841	0.49408	NDUFV3
ENSG00000171320	8	27629466	27670157	162	7	304485	0.014579	0.49418	ESCO2
ENSG00000186136	12	11338599	11339543	8	2	304485	0.01454	0.4942	TAS2R42
ENSG00000181408	17	80332153	80333462	1	1	304485	0.014288	0.4943	UTS2R
ENSG00000138399	2	170386259	170430385	121	16	304485	0.014258	0.49431	FASTKD1
ENSG00000177990	12	63952693	64062719	426	21	304485	0.013921	0.49445	DPY19L2
ENSG00000109061	17	10395624	10421860	33	5	304485	0.013787	0.4945	MYH1
ENSG00000185513	20	42136320	42179590	99	10	304485	0.013512	0.49461	L3MBTL1
ENSG00000126460	19	50083903	50094272	34	4	304485	0.013444	0.49464	PRRG2
ENSG00000135365	11	45950871	46142985	313	11	304485	0.013296	0.4947	PHF21A
ENSG00000172575	15	38780304	38857776	122	23	304485	0.013132	0.49476	RASGRP1
ENSG00000164323	4	186080819	186130658	185	8	304485	0.012873	0.49486	KIAA1430
ENSG00000095713	10	99624757	99790585	308	31	304485	0.01269	0.49494	CRTAC1
ENSG00000148450	10	23384435	23410942	65	9	304485	0.012653	0.49495	MSRB2
ENSG00000164294	5	54455946	54462899	12	2	304485	0.012378	0.49506	GPX8
ENSG00000141255	17	3343313	3417146	290	26	304485	0.012347	0.49507	SPATA22
ENSG00000185745	10	91152303	91163745	29	5	304485	0.01217	0.49515	IFIT1
ENSG00000177646	3	128598439	128634910	104	11	304485	0.012131	0.49516	ACAD9
ENSG00000079432	19	42772689	42799949	19	2	304485	0.012118	0.49517	CIC
ENSG00000115993	2	202241930	202316302	161	11	304485	0.011929	0.49524	TRAK2
ENSG00000205643	22	46639908	46646576	25	3	304485	0.01176	0.49531	CDPF1
ENSG00000137501	11	85405267	85522184	188	10	304485	0.011429	0.49544	SYTL2
ENSG00000113430	5	1877541	1887350	49	8	304485	0.011405	0.49545	IRX4
ENSG00000160796	3	47021173	47051193	36	3	304485	0.010732	0.49572	NBEAL2
ENSG00000120756	3	142315229	142432506	262	12	304485	0.010319	0.49588	PLS1
ENSG00000196954	11	104813593	104840163	59	8	304485	0.010309	0.49589	CASP4
ENSG00000175003	6	160542821	160579750	100	19	304485	0.010259	0.49591	SLC22A1
ENSG00000166159	12	1929433	1945918	54	15	304485	0.010076	0.49598	LRTM2
ENSG00000188659	15	82555151	82577271	38	7	304485	0.0095147	0.4962	FAM154B
ENSG00000065675	10	6469105	6622263	426	45	304485	0.009476	0.49622	PRKCQ
ENSG00000132518	17	7905912	7923657	25	5	304485	0.0094269	0.49624	GUCY2D
ENSG00000175329	22	35462129	35483380	113	8	304485	0.0094201	0.49624	ISX
ENSG00000187244	19	45312328	45324673	26	6	304485	0.0093428	0.49627	BCAM
ENSG00000189159	17	73131343	73164376	54	5	304485	0.0092837	0.4963	HN1
ENSG00000099901	22	20103461	20114878	27	6	304485	0.0092262	0.49632	RANBP1
ENSG00000102158	X	77081861	77151090	1	1	304014	0.009024	0.4964	MAGT1
ENSG00000157856	2	26624784	26679579	114	14	304485	0.0090113	0.49641	DRC1
ENSG00000186513	11	57957906	57958990	4	1	304485	0.0089571	0.49643	OR9Q2
ENSG00000104447	8	116420724	116821899	496	17	304485	0.008913	0.49644	TRPS1
ENSG00000268964	19	53547991	53554329	28	4	304485	0.0089109	0.49645	ERVV-2
ENSG00000269808	19	55738587	55741647	8	3	304485	0.008871	0.49646	AC010327.2
ENSG00000163362	1	200860176	200884863	68	12	304485	0.0087992	0.49649	C1orf106
ENSG00000088992	12	117476728	117537284	217	18	304485	0.0084106	0.49664	TESC
ENSG00000100865	14	102808956	102829253	23	6	304485	0.0082101	0.49672	CINP
ENSG00000177511	18	55018044	55038962	47	5	304485	0.0080123	0.4968	ST8SIA3
ENSG00000173566	8	21964383	21966932	6	2	304485	0.0079706	0.49682	NUDT18
ENSG00000170419	7	54610018	54638773	82	11	304485	0.0077384	0.49691	VSTM2A
ENSG00000005700	6	82879700	82957471	184	6	304485	0.0076103	0.49696	IBTK
ENSG00000204347	17	72352555	72358085	20	4	304485	0.0074083	0.49704	BTBD17
ENSG00000137760	11	107373452	107436472	189	14	304485	0.00718	0.49714	ALKBH8
ENSG00000159455	1	152647771	152659877	33	4	304485	0.0071435	0.49715	LCE2B
ENSG00000110958	12	57057127	57082159	49	6	304485	0.0069982	0.49721	PTGES3
ENSG00000109193	4	70676498	70725870	130	16	304485	0.0066115	0.49736	SULT1E1
ENSG00000101464	20	33148346	33264910	153	8	304485	0.0066067	0.49736	PIGU
ENSG00000171403	17	39722096	39728310	9	1	304485	0.0065656	0.49738	KRT9
ENSG00000105325	19	3506271	3538328	63	5	304485	0.0065198	0.4974	FZR1
ENSG00000172428	2	241065980	241076224	40	6	304485	0.0058849	0.49765	MYEOV2
ENSG00000221910	7	143632259	143633372	6	2	304485	0.0058716	0.49766	OR2F2
ENSG00000218537	22	24236613	24241117	24	5	304485	0.0058223	0.49768	AP000350.4
ENSG00000170379	7	143318043	143427502	9	3	304485	0.005432	0.49783	FAM115C
ENSG00000186063	1	222841355	222886552	70	10	304485	0.004934	0.49803	AIDA
ENSG00000143198	1	165600098	165631033	142	18	304485	0.0048986	0.49805	MGST3
ENSG00000149150	11	57252007	57283259	51	6	304485	0.0045197	0.4982	SLC43A1
ENSG00000060237	12	861759	1020618	325	17	304485	0.0043802	0.49825	WNK1
ENSG00000168040	11	70049269	70053496	7	2	304485	0.0043572	0.49826	FADD
ENSG00000176209	8	42396298	42409603	43	4	304485	0.0042624	0.4983	SMIM19
ENSG00000140481	15	74509613	74628813	293	24	304485	0.003873	0.49845	CCDC33
ENSG00000198918	X	118920467	118925606	17	2	304014	0.0036303	0.49855	RPL39
ENSG00000173327	11	65365226	65382853	24	4	304485	0.0033114	0.49868	MAP3K11
ENSG00000171481	9	125437315	125438432	1	1	304485	0.003008	0.4988	OR1L3
ENSG00000081237	1	198607801	198726545	249	27	304485	0.0028465	0.49886	PTPRC
ENSG00000149289	11	109964087	110042566	263	8	304485	0.0027113	0.49892	ZC3H12C
ENSG00000164331	5	72848160	72861511	43	5	304485	0.0026194	0.49896	ANKRA2
ENSG00000221880	17	39190142	39191107	4	1	304485	0.0025773	0.49897	KRTAP1-3
ENSG00000204116	X	72783036	72906937	59	4	304014	0.0025619	0.49898	CHIC1
ENSG00000176058	9	140086069	140098645	11	1	304485	0.0024124	0.49904	TPRN
ENSG00000259305	8	124238431	124279627	13	4	304485	0.002309	0.49908	ZHX1-C8ORF76
ENSG00000100335	22	39895437	39914137	21	4	304485	0.002167	0.49914	MIEF1
ENSG00000185479	12	52840435	52845910	13	3	304485	0.0021411	0.49915	KRT6B
ENSG00000184900	21	46225532	46238694	45	9	304485	0.0020003	0.4992	SUMO3
ENSG00000181885	17	7163222	7167302	7	2	304485	0.0013604	0.49946	CLDN7
ENSG00000136026	12	106631655	106698057	170	31	304485	0.0013136	0.49948	CKAP4
ENSG00000108465	17	46045176	46059140	36	5	304485	0.00098924	0.49961	CDK5RAP3
ENSG00000269650	20	34756461	34758180	7	2	304485	0.00080704	0.49968	AL121895.1
ENSG00000131482	17	41052814	41065386	31	5	304485	0.00077553	0.49969	G6PC
ENSG00000024422	19	48216600	48246391	96	12	304485	0.0007691	0.49969	EHD2
ENSG00000104879	19	45809672	45826235	60	11	304485	0.00069827	0.49972	CKM
ENSG00000255837	12	11149094	11150474	11	2	304485	0.00064188	0.49974	TAS2R20
ENSG00000138658	4	113460492	113558151	181	15	304485	0.00057801	0.49977	C4orf21
ENSG00000163545	1	205271187	205290883	51	11	304485	0.00034454	0.49986	NUAK2
ENSG00000184983	22	42481529	42486959	12	3	304485	0.00027344	0.49989	NDUFA6
ENSG00000139155	12	20848289	20906320	211	16	304485	0.00025447	0.4999	SLCO1C1
ENSG00000159224	17	47035916	47045958	46	5	304485	0.00017868	0.49993	GIP
ENSG00000080839	20	35624752	35724398	109	9	304485	-0.00014877	0.50006	RBL1
ENSG00000154639	21	18884700	18965897	235	18	304485	-0.00031837	0.50013	CXADR
ENSG00000167644	19	38794801	38795649	6	2	304485	-0.00056457	0.50023	C19orf33
ENSG00000173976	19	3769087	3772233	9	2	304485	-0.00064399	0.50026	RAX2
ENSG00000172602	12	49250928	49259681	15	4	304485	-0.00067838	0.50027	RND1
ENSG00000143337	1	179851177	179894135	112	10	304485	-0.0007646	0.50031	TOR1AIP1
ENSG00000069345	16	46989299	47007699	3	1	304485	-0.0010481	0.50042	DNAJA2
ENSG00000186300	19	2841433	2860482	59	8	304485	-0.0012234	0.50049	ZNF555
ENSG00000011258	17	49254786	49337524	187	11	304485	-0.0013705	0.50055	MBTD1
ENSG00000162639	1	109190912	109204148	15	4	304485	-0.0014501	0.50058	HENMT1
ENSG00000187068	3	184795838	184870802	225	20	304485	-0.0014638	0.50058	C3orf70
ENSG00000040608	22	20228938	20270769	72	11	304485	-0.0014637	0.50058	RTN4R
ENSG00000120094	17	46605888	46608359	5	1	304485	-0.0015347	0.50061	HOXB1
ENSG00000120437	6	160181360	160200144	67	7	304485	-0.0015498	0.50062	ACAT2
ENSG00000110324	11	117857063	117872196	34	5	304485	-0.0017796	0.50071	IL10RA
ENSG00000179817	11	18194384	18195827	7	2	304485	-0.0021455	0.50086	MRGPRX4
ENSG00000076984	19	7968728	7979363	30	7	304485	-0.0022404	0.50089	MAP2K7
ENSG00000133958	14	93799565	94174222	668	21	304485	-0.0023315	0.50093	UNC79
ENSG00000151748	14	51098776	51135049	104	10	304485	-0.0023655	0.50094	SAV1
ENSG00000158869	1	161185024	161190489	14	5	304485	-0.0024266	0.50097	FCER1G
ENSG00000166435	11	74518784	74660245	202	15	304485	-0.0024766	0.50099	XRRA1
ENSG00000245017	12	98879322	98897633	67	10	304485	-0.0025273	0.50101	RP11-181C3.1
ENSG00000112293	6	24424793	24495433	499	26	304485	-0.0026332	0.50105	GPLD1
ENSG00000236981	11	123893720	123894655	9	3	304485	-0.0028598	0.50114	OR10G9
ENSG00000173627	1	183615541	183622451	38	2	304485	-0.0029584	0.50118	APOBEC4
ENSG00000180574	12	10658201	10675734	67	5	304485	-0.0029481	0.50118	EIF2S3L
ENSG00000168918	2	233924677	234116549	636	43	304485	-0.0031198	0.50124	INPP5D
ENSG00000130150	X	14891563	14940449	38	5	304014	-0.0032607	0.5013	MOSPD2
ENSG00000162755	1	161068151	161070136	3	1	304485	-0.0034174	0.50136	KLHDC9
ENSG00000176358	17	47915671	47925379	6	3	304485	-0.0034596	0.50138	TAC4
ENSG00000178662	2	166326157	166545917	441	28	304485	-0.0034765	0.50139	CSRNP3
ENSG00000180245	4	110749150	110765760	49	4	304485	-0.0036564	0.50146	RRH
ENSG00000154479	2	170501935	170550943	211	10	304485	-0.0037617	0.5015	CCDC173
ENSG00000106366	7	100770370	100782547	41	8	304485	-0.0038924	0.50155	SERPINE1
ENSG00000171522	5	40679600	40693837	20	4	304485	-0.0041367	0.50165	PTGER4
ENSG00000100815	14	92432335	92507240	149	11	304485	-0.0042083	0.50168	TRIP11
ENSG00000111912	6	126102307	126252266	242	20	304485	-0.004273	0.5017	NCOA7
ENSG00000198734	1	169483404	169555826	331	22	304485	-0.0045445	0.50181	F5
ENSG00000255374	12	11243886	11244912	8	2	304485	-0.004616	0.50184	TAS2R43
ENSG00000163053	2	230899698	230933715	134	14	304485	-0.0048593	0.50194	SLC16A14
ENSG00000146013	5	137588068	137610360	35	5	304485	-0.0049768	0.50199	GFRA3
ENSG00000130305	7	72716514	72722864	1	1	304485	-0.0050133	0.502	NSUN5
ENSG00000181029	19	7745729	7747744	6	3	304485	-0.0052631	0.5021	TRAPPC5
ENSG00000007968	1	23832922	23857712	57	6	304485	-0.005447	0.50217	E2F2
ENSG00000198400	1	156785432	156851642	154	23	304485	-0.0054336	0.50217	NTRK1
ENSG00000133687	12	29653773	29937692	1022	56	304485	-0.0056992	0.50227	TMTC1
ENSG00000184445	12	123011793	123110943	176	13	304485	-0.0060096	0.5024	KNTC1
ENSG00000158428	2	219221579	219232822	32	6	304485	-0.0062	0.50247	C2orf62
ENSG00000072840	4	5712924	5830772	678	57	304485	-0.0062341	0.50249	EVC
ENSG00000174348	1	53527854	53551174	109	11	304485	-0.0064272	0.50256	PODN
ENSG00000154025	17	18853658	18925908	130	24	304485	-0.0066192	0.50264	SLC5A10
ENSG00000135776	1	229652329	229694442	54	3	304485	-0.007098	0.50283	ABCB10
ENSG00000214106	7	154720208	154741618	50	4	304485	-0.0072107	0.50288	PAXIP1-AS2
ENSG00000175728	11	130542851	130587247	70	12	304485	-0.0073448	0.50293	C11orf44
ENSG00000118655	1	114447763	114456708	15	4	304485	-0.0075669	0.50302	DCLRE1B
ENSG00000109738	4	157997209	158093242	319	19	304485	-0.007642	0.50305	GLRB
ENSG00000146066	5	175815748	175816772	4	1	304485	-0.0076828	0.50306	HIGD2A
ENSG00000267987	9	124103625	124110410	7	2	304485	-0.0078086	0.50312	AL161784.1
ENSG00000165506	14	50091892	50101948	34	4	304485	-0.0078987	0.50315	DNAAF2
ENSG00000184698	11	5410607	5411664	7	1	304485	-0.0079995	0.50319	OR51M1
ENSG00000013503	12	106751436	106903976	321	11	304485	-0.0080258	0.5032	POLR3B
ENSG00000174652	19	9523272	9546254	94	2	304485	-0.0082444	0.50329	ZNF266
ENSG00000152689	2	33661391	33789817	420	53	304485	-0.0084857	0.50339	RASGRP3
ENSG00000104881	19	45882892	45909607	60	13	304485	-0.0085635	0.50342	PPP1R13L
ENSG00000177576	18	47008028	47013622	15	5	304485	-0.0086828	0.50346	C18orf32
ENSG00000204655	6	29624758	29640149	117	17	304485	-0.0087329	0.50348	MOG
ENSG00000100297	22	35796056	35821423	77	14	304485	-0.0089339	0.50356	MCM5
ENSG00000178685	8	145051321	145086940	64	4	304485	-0.0091015	0.50363	PARP10
ENSG00000204590	6	30509154	30524951	17	4	304485	-0.0092789	0.5037	GNL1
ENSG00000166396	18	61420169	61472604	179	16	304485	-0.0093138	0.50372	SERPINB7
ENSG00000151014	4	139936943	139966906	36	6	304485	-0.0093742	0.50374	CCRN4L
ENSG00000127328	12	70132461	70216984	243	21	304485	-0.0094974	0.50379	RAB3IP
ENSG00000269738	9	125148344	125148928	2	1	304485	-0.0095726	0.50382	AL162424.1
ENSG00000132541	8	99114572	99129469	61	10	304485	-0.0096514	0.50385	HRSP12
ENSG00000120820	12	104382762	104457961	221	29	304485	-0.0099131	0.50395	GLT8D2
ENSG00000099795	19	14676890	14682874	13	4	304485	-0.0099083	0.50395	NDUFB7
ENSG00000154548	6	89805678	89827800	70	5	304485	-0.0099268	0.50396	SRSF12
ENSG00000175787	9	97021593	97063736	199	17	304485	-0.010007	0.50399	ZNF169
ENSG00000205277	7	100612904	100662230	153	15	304485	-0.010111	0.50403	MUC12
ENSG00000123685	1	212859760	212873327	37	8	304485	-0.010124	0.50404	BATF3
ENSG00000107738	10	73507316	73533255	96	20	304485	-0.010243	0.50409	C10orf54
ENSG00000123213	5	65018023	65167553	463	31	304485	-0.010424	0.50416	NLN
ENSG00000261732	16	1682260	1736716	90	6	304485	-0.010729	0.50428	LA16c-431H6.6
ENSG00000155849	7	36893961	37488852	1705	99	304485	-0.011008	0.50439	ELMO1
ENSG00000026297	6	167342992	167370679	97	18	304485	-0.011065	0.50441	RNASET2
ENSG00000111331	12	113376157	113411054	98	8	304485	-0.011114	0.50443	OAS3
ENSG00000102904	16	67840668	67866051	26	4	304485	-0.01112	0.50444	TSNAXIP1
ENSG00000095303	9	125132824	125157982	65	7	304485	-0.011278	0.5045	PTGS1
ENSG00000169214	1	247875045	247876105	6	2	304485	-0.011328	0.50452	OR6F1
ENSG00000255622	5	140535577	140538639	8	3	304485	-0.01133	0.50452	PCDHB17
ENSG00000139914	14	24600484	24602058	2	1	304485	-0.011449	0.50457	FITM1
ENSG00000150275	10	55562531	57387702	6609	168	304485	-0.011931	0.50476	PCDH15
ENSG00000134343	11	26210829	26684835	2202	58	304485	-0.011951	0.50477	ANO3
ENSG00000118217	1	161736084	161933860	493	13	304485	-0.011977	0.50478	ATF6
ENSG00000176165	14	29235050	29238870	5	2	304485	-0.012065	0.50481	FOXG1
ENSG00000037042	17	40811323	40819024	13	3	304485	-0.012079	0.50482	TUBG2
ENSG00000204010	10	91137813	91144962	15	4	304485	-0.012262	0.50489	IFIT1B
ENSG00000196363	9	137000487	137025093	125	12	304485	-0.012439	0.50496	WDR5
ENSG00000173578	3	46058516	46069234	28	3	304485	-0.013387	0.50534	XCR1
ENSG00000038427	5	82767284	82878122	250	35	304485	-0.013452	0.50537	VCAN
ENSG00000177951	11	167784	207428	42	8	304485	-0.013657	0.50545	BET1L
ENSG00000132554	8	100973164	101143496	268	16	304485	-0.01397	0.50557	RGS22
ENSG00000158050	2	96808905	96811179	1	1	304485	-0.014288	0.5057	DUSP2
ENSG00000181767	11	55872519	55873457	8	2	304485	-0.014376	0.50574	OR8H2
ENSG00000131966	14	58666798	58701750	68	7	304485	-0.014512	0.50579	ACTR10
ENSG00000146350	6	121400640	121655891	834	19	304485	-0.014536	0.5058	TBC1D32
ENSG00000189269	22	23950639	23974508	47	5	304485	-0.014795	0.5059	C22orf43
ENSG00000106483	7	37945543	38065297	492	43	304485	-0.014898	0.50594	SFRP4
ENSG00000162897	1	207131310	207143970	34	3	304485	-0.014923	0.50595	FCAMR
ENSG00000166948	20	2361554	2413399	184	20	304485	-0.014958	0.50597	TGM6
ENSG00000074276	5	175969512	176022975	211	16	304485	-0.015175	0.50605	CDHR2
ENSG00000136044	12	105567074	105630016	208	16	304485	-0.015218	0.50607	APPL2
ENSG00000179407	3	128181282	128186091	15	5	304485	-0.01582	0.50631	DNAJB8
ENSG00000092098	14	24615892	24629870	23	7	304485	-0.016061	0.50641	RNF31
ENSG00000178222	4	1050038	1107350	307	8	304485	-0.016564	0.50661	RNF212
ENSG00000176842	16	54964774	54968397	4	1	304485	-0.016724	0.50667	IRX5
ENSG00000184602	16	11762270	11773015	34	3	304485	-0.016775	0.50669	SNN
ENSG00000129152	11	17741115	17743678	2	1	304485	-0.01696	0.50677	MYOD1
ENSG00000259009	19	48337701	48364769	185	13	304485	-0.016973	0.50677	TPRX2P
ENSG00000129354	19	10683347	10697991	71	6	304485	-0.017041	0.5068	AP1M2
ENSG00000147059	X	57160963	57164058	1	1	304014	-0.017046	0.5068	SPIN2A
ENSG00000100462	14	23389720	23398794	16	2	304485	-0.017264	0.50689	PRMT5
ENSG00000112320	6	107811162	107981357	293	25	304485	-0.01739	0.50694	SOBP
ENSG00000063180	19	49141199	49149569	17	4	304485	-0.017474	0.50697	CA11
ENSG00000132964	13	26828276	26979375	260	13	304485	-0.017601	0.50702	CDK8
ENSG00000173473	3	47626762	47823596	182	5	304485	-0.018234	0.50727	SMARCC1
ENSG00000120436	6	167569759	167571817	3	2	304485	-0.018315	0.50731	GPR31
ENSG00000196517	1	44457172	44497139	75	14	304485	-0.018599	0.50742	SLC6A9
ENSG00000113211	5	140529683	140532868	15	5	304485	-0.018631	0.50743	PCDHB6
ENSG00000181045	17	78193498	78227299	153	16	304485	-0.018661	0.50744	SLC26A11
ENSG00000182325	8	145579091	145583036	7	2	304485	-0.018747	0.50748	FBXL6
ENSG00000107968	10	30722866	30750762	47	5	304485	-0.018843	0.50752	MAP3K8
ENSG00000185019	20	3088219	3140842	134	12	304485	-0.01884	0.50752	UBOX5
ENSG00000162896	1	207101863	207119811	32	4	304485	-0.01889	0.50754	PIGR
ENSG00000138079	2	44502599	44548633	145	12	304485	-0.018957	0.50756	SLC3A1
ENSG00000132465	4	71521258	71547534	21	3	304485	-0.019041	0.5076	IGJ
ENSG00000155666	16	27214807	27233089	25	4	304485	-0.019239	0.50767	KDM8
ENSG00000111046	12	81101277	81103253	4	1	304485	-0.019273	0.50769	MYF6
ENSG00000128266	22	23412540	23467224	93	6	304485	-0.019337	0.50771	GNAZ
ENSG00000130270	19	1782074	1812275	93	18	304485	-0.019463	0.50776	ATP8B3
ENSG00000161298	19	37095719	37119499	36	4	304485	-0.019485	0.50777	ZNF382
ENSG00000269035	19	17547420	17571613	82	9	304485	-0.019528	0.50779	CTD-2521M24.10
ENSG00000273154	20	62340216	62370456	102	6	304485	-0.019583	0.50781	RP4-583P15.15
ENSG00000143815	1	225589204	225616627	59	11	304485	-0.019668	0.50785	LBR
ENSG00000173253	9	1050354	1057552	35	8	304485	-0.019922	0.50795	DMRT2
ENSG00000174483	11	66278077	66301098	41	3	304485	-0.019957	0.50796	BBS1
ENSG00000100258	22	50941376	50946135	18	5	304485	-0.020236	0.50807	LMF2
ENSG00000071243	7	120590803	120617270	41	4	304485	-0.020245	0.50808	ING3
ENSG00000179097	3	88039846	88042919	2	1	304485	-0.020532	0.50819	HTR1F
ENSG00000155307	21	15857549	15955723	338	26	304485	-0.020893	0.50833	SAMSN1
ENSG00000214732	6	42123279	42131156	48	6	304485	-0.020929	0.50835	RP1-139D8.6
ENSG00000166192	15	72406599	72433311	34	4	304485	-0.021226	0.50847	SENP8
ENSG00000121022	8	67955314	67996018	52	4	304485	-0.021691	0.50865	COPS5
ENSG00000100344	22	44319619	44360368	164	13	304485	-0.021863	0.50872	PNPLA3
ENSG00000121570	3	109044988	109056419	40	5	304485	-0.021992	0.50877	DPPA4
ENSG00000157368	16	70613798	70694585	270	12	304485	-0.022023	0.50879	IL34
ENSG00000128284	22	36536372	36562225	89	12	304485	-0.022106	0.50882	APOL3
ENSG00000057593	13	113760105	113774995	25	5	304485	-0.022547	0.50899	F7
ENSG00000145782	5	115163893	115177555	20	4	304485	-0.022748	0.50907	ATG12
ENSG00000197870	12	11418857	11422739	10	2	304485	-0.022884	0.50913	PRB3
ENSG00000151882	5	43376747	43412493	72	7	304485	-0.023016	0.50918	CCL28
ENSG00000135740	16	67271586	67306093	31	5	304485	-0.023105	0.50922	SLC9A5
ENSG00000197872	2	16730727	16847599	294	41	304485	-0.023398	0.50933	FAM49A
ENSG00000140905	16	81115566	81130008	80	2	304485	-0.023422	0.50934	GCSH
ENSG00000119973	10	120352916	120355160	5	2	304485	-0.023761	0.50948	PRLHR
ENSG00000174989	12	117348761	117468953	251	12	304485	-0.023808	0.5095	FBXW8
ENSG00000198674	11	123864870	123865868	3	2	304485	-0.023858	0.50952	OR10G6
ENSG00000262246	16	4404543	4475706	143	12	304485	-0.023937	0.50955	CORO7
ENSG00000132321	2	237232794	237416185	354	15	304485	-0.024008	0.50958	IQCA1
ENSG00000116497	1	33282368	33324476	64	8	304485	-0.024133	0.50963	S100PBP
ENSG00000084112	12	109176466	109251366	83	9	304485	-0.024231	0.50967	SSH1
ENSG00000005075	7	102113565	102119354	24	5	304485	-0.024411	0.50974	POLR2J
ENSG00000143179	1	165796768	165880855	148	18	304485	-0.024524	0.50978	UCK2
ENSG00000133805	11	10329860	10529126	780	52	304485	-0.024839	0.50991	AMPD3
ENSG00000091317	3	32522804	32544900	47	8	304485	-0.02495	0.50995	CMTM6
ENSG00000204619	6	30034486	30038110	18	5	304485	-0.025011	0.50998	PPP1R11
ENSG00000113368	5	126112315	126172712	189	20	304485	-0.025057	0.51	LMNB1
ENSG00000182318	19	58838385	58853698	44	2	304485	-0.025229	0.51006	ZSCAN22
ENSG00000178257	16	11367144	11367452	2	1	304485	-0.025251	0.51007	PRM3
ENSG00000157168	8	31496902	32622548	3581	115	304485	-0.025579	0.5102	NRG1
ENSG00000114013	3	121774213	121839983	117	19	304485	-0.025653	0.51023	CD86
ENSG00000267314	19	5904852	5914718	40	7	304485	-0.025798	0.51029	AC104532.2
ENSG00000112294	6	24495080	24537435	189	19	304485	-0.025947	0.51035	ALDH5A1
ENSG00000081154	3	101292939	101313281	57	9	304485	-0.026251	0.51047	PCNP
ENSG00000260916	15	55632230	55700708	271	14	304485	-0.026248	0.51047	CCPG1
ENSG00000125378	14	54416454	54425479	24	5	304485	-0.026429	0.51054	BMP4
ENSG00000186298	12	111157485	111180744	38	5	304485	-0.026549	0.51059	PPP1CC
ENSG00000151208	10	79550549	79686378	360	12	304485	-0.026728	0.51066	DLG5
ENSG00000165895	11	100558384	100862668	1320	48	304485	-0.026743	0.51067	ARHGAP42
ENSG00000161970	17	8280838	8286531	16	3	304485	-0.02692	0.51074	RPL26
ENSG00000143850	1	204187979	204346793	484	30	304485	-0.026944	0.51075	PLEKHA6
ENSG00000213638	19	1905377	1913444	34	5	304485	-0.027253	0.51087	ADAT3
ENSG00000267157	19	5784016	5785630	5	2	304485	-0.027891	0.51113	CTB-54O9.9
ENSG00000162714	1	247460714	247495148	82	7	304485	-0.027921	0.51114	ZNF496
ENSG00000080224	3	96533425	97471304	1050	40	304485	-0.028016	0.51118	EPHA6
ENSG00000230301	3	97983088	97984200	11	2	304485	-0.02819	0.51124	OR5H6
ENSG00000163803	2	28680012	28866654	694	64	304485	-0.028229	0.51126	PLB1
ENSG00000068697	2	20232411	20251789	46	7	304485	-0.028428	0.51134	LAPTM4A
ENSG00000184117	22	29950797	29977326	78	7	304485	-0.028647	0.51143	NIPSNAP1
ENSG00000164902	5	125935960	125962944	92	6	304485	-0.028741	0.51146	PHAX
ENSG00000197114	20	62338817	62367494	95	6	304485	-0.029358	0.51171	ZGPAT
ENSG00000073734	2	169779448	169887832	391	25	304485	-0.029559	0.51179	ABCB11
ENSG00000162734	1	160175127	160185166	6	2	304485	-0.02963	0.51182	PEA15
ENSG00000132517	17	4935895	4955304	62	7	304485	-0.029776	0.51188	SLC52A1
ENSG00000047315	4	57843888	57897334	181	18	304485	-0.030039	0.51198	POLR2B
ENSG00000204713	6	28870779	28891766	60	9	304485	-0.030039	0.51198	TRIM27
ENSG00000117598	1	99355806	99470588	403	33	304485	-0.030065	0.51199	LPPR5
ENSG00000180644	10	72357104	72362531	11	3	304485	-0.03042	0.51213	PRF1
ENSG00000205929	21	34162985	34186053	63	3	304485	-0.030471	0.51215	C21orf62
ENSG00000012124	19	35810164	35838258	83	20	304485	-0.030612	0.51221	CD22
ENSG00000104093	15	51739908	51915030	340	6	304485	-0.030734	0.51226	DMXL2
ENSG00000205318	6	10633993	10647501	11	3	304485	-0.030751	0.51227	GCNT6
ENSG00000119705	14	78174414	78227447	246	20	304485	-0.030791	0.51228	SLIRP
ENSG00000259040	6	7881755	8064597	762	43	304485	-0.030877	0.51232	BLOC1S5-TXNDC5
ENSG00000180861	12	13524023	13540101	80	6	304485	-0.031146	0.51242	C12orf36
ENSG00000198034	X	71475529	71497150	38	3	304014	-0.031175	0.51244	RPS4X
ENSG00000157343	6	35704809	35716856	30	5	304485	-0.031293	0.51248	ARMC12
ENSG00000117560	1	172628154	172636014	12	4	304485	-0.031605	0.51261	FASLG
ENSG00000129351	19	10764937	10803093	52	4	304485	-0.031623	0.51261	ILF3
ENSG00000108506	17	59942731	60005377	97	10	304485	-0.031726	0.51265	INTS2
ENSG00000119703	14	75530873	75545126	25	2	304485	-0.031809	0.51269	ZC2HC1C
ENSG00000143344	1	183605220	183897665	885	35	304485	-0.031943	0.51274	RGL1
ENSG00000180251	2	103089762	103150431	252	11	304485	-0.031938	0.51274	SLC9A4
ENSG00000128731	15	28356186	28567298	154	5	304485	-0.032069	0.51279	HERC2
ENSG00000234284	5	178450753	178462065	51	4	304485	-0.032249	0.51286	ZNF879
ENSG00000114019	3	134074716	134094321	34	4	304485	-0.032623	0.51301	AMOTL2
ENSG00000163013	2	73481810	73511559	53	13	304485	-0.032667	0.51303	FBXO41
ENSG00000105137	19	15218214	15225799	12	2	304485	-0.032671	0.51303	SYDE1
ENSG00000119699	14	76424442	76449334	45	6	304485	-0.032937	0.51314	TGFB3
ENSG00000163902	3	128338817	128399918	168	12	304485	-0.033125	0.51321	RPN1
ENSG00000166106	11	130318869	130346532	53	7	304485	-0.033164	0.51323	ADAMTS15
ENSG00000174990	16	87921625	87970135	187	26	304485	-0.03316	0.51323	CA5A
ENSG00000177669	8	29989340	30002202	29	3	304485	-0.03354	0.51338	MBOAT4
ENSG00000163590	3	160473390	160796695	751	23	304485	-0.033579	0.51339	PPM1L
ENSG00000152270	11	14665269	14892350	266	13	304485	-0.034188	0.51364	PDE3B
ENSG00000012232	8	28457986	28613116	318	23	304485	-0.034229	0.51365	EXTL3
ENSG00000171448	9	125677845	125693779	18	3	304485	-0.034466	0.51375	ZBTB26
ENSG00000256349	11	66276550	66301084	44	4	304485	-0.034465	0.51375	CTD-3074O7.11
ENSG00000203970	6	49976851	49989694	15	4	304485	-0.03474	0.51386	DEFB110
ENSG00000073849	3	186648274	186796341	607	65	304485	-0.035004	0.51396	ST6GAL1
ENSG00000138101	2	25600067	25896503	411	29	304485	-0.035019	0.51397	DTNB
ENSG00000142039	19	41816094	41830788	24	2	304485	-0.035068	0.51399	CCDC97
ENSG00000105085	19	16685718	16739873	89	8	304485	-0.035247	0.51406	MED26
ENSG00000197444	10	50942689	50970425	81	8	304485	-0.035413	0.51412	OGDHL
ENSG00000112343	6	25963030	25987384	37	8	304485	-0.035636	0.51421	TRIM38
ENSG00000109181	4	69681711	69696914	66	6	304485	-0.035797	0.51428	UGT2B10
ENSG00000228804	3	187420101	187451637	91	10	304485	-0.035827	0.51429	RP11-211G3.3
ENSG00000183034	17	72920370	72930007	5	2	304485	-0.035846	0.5143	OTOP2
ENSG00000068097	17	58120555	58156292	35	2	304485	-0.036355	0.5145	HEATR6
ENSG00000263155	15	57884139	57977562	277	24	304485	-0.036548	0.51458	MYZAP
ENSG00000198711	1	54703710	54704736	5	2	304485	-0.036683	0.51463	SSBP3-AS1
ENSG00000164053	3	48488114	48507115	17	2	304485	-0.036702	0.51464	ATRIP
ENSG00000156127	14	75988768	76013358	55	7	304485	-0.036723	0.51465	BATF
ENSG00000178234	7	151722759	151819425	111	3	304485	-0.036893	0.51472	GALNT11
ENSG00000243749	1	35447136	35450954	9	2	304485	-0.037008	0.51476	ZMYM6NB
ENSG00000184160	4	3768075	3770251	8	2	304485	-0.037032	0.51477	ADRA2C
ENSG00000204852	12	111051832	111087235	33	6	304485	-0.037378	0.51491	TCTN1
ENSG00000105948	7	138818490	138876732	126	4	304485	-0.037714	0.51504	TTC26
ENSG00000168002	11	62529016	62534182	5	2	304485	-0.037796	0.51507	POLR2G
ENSG00000142765	1	27668513	27680421	17	4	304485	-0.037806	0.51508	SYTL1
ENSG00000141424	18	33688495	33709348	47	4	304485	-0.037861	0.5151	SLC39A6
ENSG00000115523	2	85912298	85925977	67	8	304485	-0.037879	0.51511	GNLY
ENSG00000151025	10	25463991	25891155	1755	47	304485	-0.037902	0.51512	GPR158
ENSG00000206532	3	110607231	110612323	12	4	304485	-0.038185	0.51523	RP11-553A10.1
ENSG00000001460	1	24683489	24743424	157	12	304485	-0.038457	0.51534	STPG1
ENSG00000138794	4	110609785	110624739	27	5	304485	-0.038506	0.51536	CASP6
ENSG00000185926	11	51515282	51516211	10	3	304485	-0.038635	0.51541	OR4C46
ENSG00000170325	11	129769601	129872730	269	24	304485	-0.038849	0.51549	PRDM10
ENSG00000178404	17	76866992	76899299	144	16	304485	-0.038941	0.51553	DDC8
ENSG00000136689	2	113864791	113891593	125	9	304485	-0.039071	0.51558	IL1RN
ENSG00000117640	1	26145131	26159432	32	2	304485	-0.039336	0.51569	MTFR1L
ENSG00000242372	20	33866714	33872788	20	2	304485	-0.039432	0.51573	EIF6
ENSG00000161395	17	37827375	37853050	66	3	304485	-0.039507	0.51576	PGAP3
ENSG00000006756	X	2822011	2847392	29	3	304014	-0.039603	0.5158	ARSD
ENSG00000113108	5	139937853	139973337	28	5	304485	-0.039658	0.51582	APBB3
ENSG00000111907	6	125440195	125585553	454	30	304485	-0.039742	0.51585	TPD52L1
ENSG00000158691	6	28346732	28367511	74	9	304485	-0.040123	0.516	ZSCAN12
ENSG00000117115	1	17393256	17445948	228	11	304485	-0.04035	0.51609	PADI2
ENSG00000139620	12	49047184	49076021	64	7	304485	-0.040508	0.51616	KANSL2
ENSG00000170890	12	120759914	120765592	13	4	304485	-0.040511	0.51616	PLA2G1B
ENSG00000113070	5	139712428	139726216	29	6	304485	-0.040669	0.51622	HBEGF
ENSG00000143033	1	93544792	93604638	93	8	304485	-0.040753	0.51625	MTF2
ENSG00000152402	11	106544738	106889250	915	47	304485	-0.040899	0.51631	GUCY1A2
ENSG00000160209	21	45138975	45182188	113	19	304485	-0.040906	0.51631	PDXK
ENSG00000105928	7	24737972	24809244	218	21	304485	-0.040945	0.51633	DFNA5
ENSG00000105088	19	9964394	10047228	244	20	304485	-0.040974	0.51634	OLFM2
ENSG00000066455	14	93260576	93306308	171	10	304485	-0.041105	0.51639	GOLGA5
ENSG00000136444	17	48556161	48563336	13	3	304485	-0.041242	0.51645	RSAD1
ENSG00000183597	22	20004537	20053449	156	19	304485	-0.041306	0.51647	TANGO2
ENSG00000180658	6	132021520	132022635	3	1	304485	-0.041334	0.51649	OR2A4
ENSG00000105649	19	18307594	18314884	14	3	304485	-0.041492	0.51655	RAB3A
ENSG00000120498	X	69748790	70128581	455	17	304014	-0.041561	0.51658	TEX11
ENSG00000197361	15	63889552	63894627	7	3	304485	-0.041937	0.51673	FBXL22
ENSG00000144821	3	108099216	108248169	335	24	304485	-0.041991	0.51675	MYH15
ENSG00000107186	9	13105703	13279589	201	16	304485	-0.042054	0.51677	MPDZ
ENSG00000267596	17	34323476	34329084	22	5	304485	-0.042224	0.51684	CCL15
ENSG00000123560	X	103028647	103047548	12	2	304014	-0.042763	0.51705	PLP1
ENSG00000119013	2	201936156	201950473	29	4	304485	-0.042816	0.51708	NDUFB3
ENSG00000121741	13	20532810	20665968	237	11	304485	-0.042923	0.51712	ZMYM2
ENSG00000142539	19	50919056	50931666	39	10	304485	-0.043448	0.51733	CTD-2545M3.6
ENSG00000120952	1	12916941	12921764	6	1	304485	-0.043564	0.51737	PRAMEF2
ENSG00000176198	14	20710898	20711979	1	1	304485	-0.043629	0.5174	OR11H4
ENSG00000163632	3	63805038	63834312	40	9	304485	-0.043657	0.51741	C3orf49
ENSG00000155130	6	114178541	114184648	8	4	304485	-0.043789	0.51746	MARCKS
ENSG00000181935	11	55339604	55340536	11	3	304485	-0.044006	0.51755	OR4C16
ENSG00000204965	5	140201222	140391929	372	13	304485	-0.044169	0.51762	PCDHA5
ENSG00000133124	X	107975712	107979651	7	2	304014	-0.044293	0.51766	IRS4
ENSG00000140873	16	77281710	77469011	1025	42	304485	-0.044667	0.51781	ADAMTS18
ENSG00000163067	2	95831177	95850065	9	2	304485	-0.044726	0.51784	ZNF2
ENSG00000076067	12	56915713	56984745	147	10	304485	-0.044842	0.51788	RBMS2
ENSG00000178226	16	31150246	31161415	9	3	304485	-0.044909	0.51791	PRSS36
ENSG00000163468	1	156278759	156337664	123	7	304485	-0.04527	0.51805	CCT3
ENSG00000170017	3	105085753	105295744	586	26	304485	-0.04527	0.51805	ALCAM
ENSG00000255639	12	4766800	4853747	278	17	304485	-0.045295	0.51806	RP11-234B24.6
ENSG00000184575	12	64798130	64844907	66	9	304485	-0.045417	0.51811	XPOT
ENSG00000106799	9	101866320	101916474	61	3	304485	-0.045443	0.51812	TGFBR1
ENSG00000159884	9	35658301	35661508	16	4	304485	-0.045587	0.51818	CCDC107
ENSG00000188404	1	169659808	169680839	98	13	304485	-0.045651	0.51821	SELL
ENSG00000213204	6	88117730	88221352	324	16	304485	-0.046014	0.51835	C6orf165
ENSG00000143420	1	150573327	150602088	43	6	304485	-0.046206	0.51843	ENSA
ENSG00000213416	17	39279343	39280419	3	1	304485	-0.046359	0.51849	KRTAP4-12
ENSG00000188032	19	14192431	14196687	5	2	304485	-0.046595	0.51858	C19orf67
ENSG00000087086	19	49468558	49470135	1	1	304485	-0.046891	0.5187	FTL
ENSG00000133063	1	203181955	203242769	144	19	304485	-0.047092	0.51878	CHIT1
ENSG00000169071	9	94325373	94712444	1451	70	304485	-0.047259	0.51885	ROR2
ENSG00000111664	12	6949118	6956557	8	2	304485	-0.047284	0.51886	GNB3
ENSG00000138018	2	26531415	26618759	215	18	304485	-0.047358	0.51889	EPT1
ENSG00000148339	9	130830480	130871524	135	2	304485	-0.047651	0.519	SLC25A25
ENSG00000121542	3	122920774	122992977	276	5	304485	-0.047696	0.51902	SEC22A
ENSG00000113407	5	33440802	33469644	87	10	304485	-0.047715	0.51903	TARS
ENSG00000257955	12	48413554	48419165	27	4	304485	-0.047777	0.51905	RP1-228P16.5
ENSG00000126602	16	3701640	3767598	163	21	304485	-0.048154	0.5192	TRAP1
ENSG00000103888	15	81071684	81244117	336	53	304485	-0.048346	0.51928	KIAA1199
ENSG00000164379	6	1312675	1314992	6	2	304485	-0.048363	0.51929	FOXQ1
ENSG00000109171	4	48343339	48428229	242	13	304485	-0.048511	0.51935	SLAIN2
ENSG00000151718	4	184020446	184241930	347	27	304485	-0.048579	0.51937	WWC2
ENSG00000125954	14	65381203	65528521	371	27	304485	-0.048585	0.51938	CHURC1-FNTB
ENSG00000047849	3	47892182	48130769	209	6	304485	-0.048745	0.51944	MAP4
ENSG00000183470	7	132333553	132413528	193	20	304485	-0.048785	0.51945	AC009365.3
ENSG00000206531	3	112534556	112565703	110	12	304485	-0.049025	0.51955	CD200R1L
ENSG00000135597	6	139224630	139309398	320	13	304485	-0.049019	0.51955	REPS1
ENSG00000213886	6	29523292	29527702	24	4	304485	-0.049095	0.51958	UBD
ENSG00000173702	3	124624289	124672663	159	24	304485	-0.049264	0.51965	MUC13
ENSG00000270394	4	117220016	117221520	3	1	304485	-0.049309	0.51966	MTRNR2L13
ENSG00000171540	5	76924538	76935513	22	3	304485	-0.049303	0.51966	OTP
ENSG00000099954	22	17840837	18037850	813	73	304485	-0.049349	0.51968	CECR2
ENSG00000170683	11	7960081	7961141	1	1	304485	-0.049401	0.5197	OR10A3
ENSG00000109381	4	139949266	140098372	214	19	304485	-0.049789	0.51985	ELF2
ENSG00000094975	1	172501489	172580971	100	9	304485	-0.049862	0.51988	SUCO
ENSG00000090776	X	68048840	68061990	13	3	304014	-0.049855	0.51988	EFNB1
ENSG00000174080	11	66330934	66336312	14	3	304485	-0.049951	0.51992	CTSF
ENSG00000084110	12	96366440	96390143	115	15	304485	-0.050061	0.51996	HAL
ENSG00000213714	20	55108302	55111576	6	2	304485	-0.050199	0.52002	FAM209B
ENSG00000254585	15	23888691	23891175	3	1	304485	-0.050352	0.52008	MAGEL2
ENSG00000163710	3	142534764	142608045	203	27	304485	-0.050415	0.5201	PCOLCE2
ENSG00000115942	2	201773696	201828403	56	6	304485	-0.050459	0.52012	ORC2
ENSG00000145386	4	122737599	122745087	13	3	304485	-0.050571	0.52017	CCNA2
ENSG00000242265	7	94285637	94299007	15	4	304485	-0.050631	0.52019	PEG10
ENSG00000147465	8	38001167	38008783	1	1	304485	-0.050656	0.5202	STAR
ENSG00000100284	22	35695268	35743985	134	10	304485	-0.050734	0.52023	TOM1
ENSG00000165076	7	141536086	141541287	26	2	304485	-0.050758	0.52024	PRSS37
ENSG00000099337	19	38810484	38819660	27	4	304485	-0.05115	0.5204	KCNK6
ENSG00000198643	3	58619673	58652575	132	15	304485	-0.051194	0.52041	FAM3D
ENSG00000133731	8	82570196	82598928	73	12	304485	-0.051222	0.52043	IMPA1
ENSG00000214050	8	28205804	28347835	213	28	304485	-0.051436	0.52051	FBXO16
ENSG00000132406	4	4237269	4249950	112	5	304485	-0.051549	0.52056	TMEM128
ENSG00000176547	11	48346472	48347507	2	1	304485	-0.051842	0.52067	OR4C3
ENSG00000180347	7	31553704	31698334	460	26	304485	-0.052016	0.52074	CCDC129
ENSG00000132330	2	238969530	239008054	140	11	304485	-0.052102	0.52078	SCLY
ENSG00000185942	8	63161150	63912211	2249	52	304485	-0.052162	0.5208	NKAIN3
ENSG00000128626	19	39421188	39423802	1	1	304485	-0.052413	0.5209	MRPS12
ENSG00000136715	2	128698791	128785694	142	9	304485	-0.05268	0.52101	SAP130
ENSG00000101811	X	100075384	100095921	13	1	304014	-0.052773	0.52104	CSTF2
ENSG00000170627	12	54849734	54867386	44	3	304485	-0.053029	0.52115	GTSF1
ENSG00000136999	8	120428546	120436593	46	3	304485	-0.053228	0.52122	NOV
ENSG00000166816	16	75145758	75150669	7	2	304485	-0.053397	0.52129	LDHD
ENSG00000161016	8	146015150	146017972	3	1	304485	-0.05347	0.52132	RPL8
ENSG00000086666	15	80351910	80430735	168	12	304485	-0.053733	0.52143	ZFAND6
ENSG00000049618	6	157099063	157531913	868	54	304485	-0.053787	0.52145	ARID1B
ENSG00000086827	11	113603909	113644533	132	15	304485	-0.053813	0.52146	ZW10
ENSG00000106344	7	127937738	127983962	103	10	304485	-0.053985	0.52153	RBM28
ENSG00000205138	19	36486090	36487220	2	1	304485	-0.054035	0.52155	SDHAF1
ENSG00000049541	7	73645829	73668774	24	3	304485	-0.054187	0.52161	RFC2
ENSG00000105048	19	55644162	55660722	22	5	304485	-0.054555	0.52175	TNNT1
ENSG00000148300	9	136271186	136283164	53	4	304485	-0.054594	0.52177	REXO4
ENSG00000112494	6	167684657	167729507	265	23	304485	-0.054623	0.52178	UNC93A
ENSG00000186407	17	72606026	72619897	41	7	304485	-0.054873	0.52188	CD300E
ENSG00000257411	12	56495115	56503073	6	2	304485	-0.055536	0.52214	RP11-603J24.9
ENSG00000187730	1	1950780	1962192	21	4	304485	-0.055605	0.52217	GABRD
ENSG00000132676	1	155657751	155708801	53	6	304485	-0.05559	0.52217	DAP3
ENSG00000161981	16	103010	107669	11	3	304485	-0.055706	0.52221	SNRNP25
ENSG00000115170	2	158592958	158732374	157	20	304485	-0.056152	0.52239	ACVR1
ENSG00000167799	11	67395409	67397401	3	1	304485	-0.056281	0.52244	NUDT8
ENSG00000135413	12	55024595	55028679	1	1	304485	-0.056429	0.5225	LACRT
ENSG00000197956	1	153507075	153508720	2	1	304485	-0.056536	0.52254	S100A6
ENSG00000187980	1	20487746	20503917	49	9	304485	-0.056571	0.52256	PLA2G2C
ENSG00000113552	5	141371314	141392606	53	9	304485	-0.056646	0.52259	GNPDA1
ENSG00000160199	21	44394620	44453691	281	15	304485	-0.056703	0.52261	PKNOX1
ENSG00000240403	19	55361898	55378662	66	5	304485	-0.056775	0.52264	KIR3DL2
ENSG00000171446	17	38933060	38938786	25	5	304485	-0.05701	0.52273	KRT27
ENSG00000140992	16	2587965	2653189	7	3	304485	-0.057042	0.52274	PDPK1
ENSG00000125999	20	31861286	31897684	73	9	304485	-0.057043	0.52274	BPIFB1
ENSG00000152672	2	71035775	71047732	25	6	304485	-0.057242	0.52282	CLEC4F
ENSG00000124225	20	56223448	56286592	177	29	304485	-0.057385	0.52288	PMEPA1
ENSG00000189403	13	31032884	31191734	358	47	304485	-0.057578	0.52296	HMGB1
ENSG00000214814	8	124864227	125132302	525	27	304485	-0.057616	0.52297	FER1L6
ENSG00000115042	2	96068469	96082364	5	1	304485	-0.057711	0.52301	FAHD2A
ENSG00000176893	11	4935900	4936922	2	1	304485	-0.057774	0.52304	OR51G2
ENSG00000092345	3	16628299	16711813	376	44	304485	-0.057904	0.52309	DAZL
ENSG00000099800	19	2425622	2427892	13	4	304485	-0.057951	0.52311	TIMM13
ENSG00000267748	19	38779791	38795550	46	7	304485	-0.058015	0.52313	CTB-102L5.4
ENSG00000176244	10	15119522	15130775	66	13	304485	-0.058054	0.52315	ACBD7
ENSG00000079974	22	51205929	51222091	11	2	304485	-0.05825	0.52323	RABL2B
ENSG00000038274	5	162930120	162946342	39	6	304485	-0.058455	0.52331	MAT2B
ENSG00000119227	3	196673214	196695931	97	17	304485	-0.058481	0.52332	PIGZ
ENSG00000198939	5	178322895	178360213	178	14	304485	-0.058721	0.52341	ZFP2
ENSG00000101104	20	43538703	43587676	80	10	304485	-0.058883	0.52348	PABPC1L
ENSG00000120868	12	99038919	99129204	162	13	304485	-0.059246	0.52362	APAF1
ENSG00000121270	16	48200821	48281479	228	7	304485	-0.059279	0.52363	ABCC11
ENSG00000185519	1	16384264	16400127	88	10	304485	-0.059404	0.52368	FAM131C
ENSG00000137098	9	35808042	35812269	4	2	304485	-0.059752	0.52382	SPAG8
ENSG00000176225	18	67671029	67873181	266	11	304485	-0.059985	0.52392	RTTN
ENSG00000167553	12	49582519	49667114	133	20	304485	-0.060127	0.52397	TUBA1C
ENSG00000197181	8	22132810	22215076	206	10	304485	-0.06015	0.52398	PIWIL2
ENSG00000171130	7	149570057	149577784	39	3	304485	-0.060264	0.52403	ATP6V0E2
ENSG00000132972	13	25338290	25454059	382	16	304485	-0.060751	0.52422	RNF17
ENSG00000198003	19	11531272	11546603	20	4	304485	-0.06075	0.52422	CCDC151
ENSG00000147246	X	113818551	114144624	595	7	304014	-0.060764	0.52423	HTR2C
ENSG00000135002	9	79000433	79009433	29	5	304485	-0.060919	0.52429	RFK
ENSG00000197927	2	132479948	132524973	123	9	304485	-0.061244	0.52442	C2orf27A
ENSG00000133055	1	203136939	203144941	19	5	304485	-0.061326	0.52445	MYBPH
ENSG00000141030	17	17150141	17184607	104	8	304485	-0.061359	0.52446	COPS3
ENSG00000140057	14	96858448	96955764	235	32	304485	-0.061492	0.52452	AK7
ENSG00000142207	21	33683329	33765335	171	7	304485	-0.061537	0.52453	URB1
ENSG00000185888	1	228003394	228034171	105	15	304485	-0.061595	0.52456	PRSS38
ENSG00000177706	7	192969	300711	306	32	304485	-0.061722	0.52461	FAM20C
ENSG00000064115	12	27126128	27167367	110	18	304485	-0.061758	0.52462	TM7SF3
ENSG00000147121	X	46306292	46356857	87	3	304014	-0.061836	0.52465	KRBOX4
ENSG00000242550	18	61564408	61603345	178	6	304485	-0.061901	0.52468	SERPINB10
ENSG00000131748	17	37793318	37819737	61	6	304485	-0.062258	0.52482	STARD3
ENSG00000132702	1	156589086	156595517	7	1	304485	-0.062529	0.52493	HAPLN2
ENSG00000139192	12	6560856	6575683	55	7	304485	-0.062548	0.52494	TAPBPL
ENSG00000099840	19	2096380	2099592	3	1	304485	-0.062926	0.52509	IZUMO4
ENSG00000162078	16	2880170	2888967	18	2	304485	-0.063213	0.5252	ZG16B
ENSG00000140598	15	82422571	82555104	349	19	304485	-0.063243	0.52521	EFTUD1
ENSG00000114956	2	74153953	74186088	81	6	304485	-0.063289	0.52523	DGUOK
ENSG00000205858	7	16566505	16621193	186	24	304485	-0.063333	0.52525	LRRC72
ENSG00000140279	15	45384848	45406542	38	3	304485	-0.063371	0.52526	DUOX2
ENSG00000133619	7	149411872	149431664	51	4	304485	-0.063528	0.52533	KRBA1
ENSG00000139610	12	51722227	51740463	48	5	304485	-0.06353	0.52533	CELA1
ENSG00000171659	X	41548226	41556526	6	1	304014	-0.063632	0.52537	GPR34
ENSG00000196189	1	156117157	156147543	52	7	304485	-0.06373	0.52541	SEMA4A
ENSG00000106263	7	2393721	2420380	77	6	304485	-0.063869	0.52546	EIF3B
ENSG00000025293	20	34359896	34538303	448	11	304485	-0.06404	0.52553	PHF20
ENSG00000080608	9	2720469	2844241	339	32	304485	-0.064054	0.52554	KIAA0020
ENSG00000119878	2	46843555	46852881	25	5	304485	-0.064353	0.52566	CRIPT
ENSG00000164211	5	110831731	110848288	17	3	304485	-0.064471	0.5257	STARD4
ENSG00000122188	1	203734304	203745361	43	5	304485	-0.064544	0.52573	LAX1
ENSG00000196510	12	110810705	110841535	52	4	304485	-0.064966	0.5259	ANAPC7
ENSG00000114904	3	52744800	52804965	129	8	304485	-0.06523	0.526	NEK4
ENSG00000204851	19	46990163	46999755	28	7	304485	-0.065214	0.526	PNMAL2
ENSG00000014641	2	63815743	63834331	29	3	304485	-0.065403	0.52607	MDH1
ENSG00000088882	20	2774715	2781283	20	6	304485	-0.065406	0.52607	CPXM1
ENSG00000141258	17	2240792	2284352	172	19	304485	-0.065453	0.52609	SGSM2
ENSG00000148680	10	92500578	92617671	313	14	304485	-0.065985	0.52631	HTR7
ENSG00000267631	19	49538831	49552006	37	5	304485	-0.066096	0.52635	CGB1
ENSG00000022267	X	135229559	135293518	59	4	304014	-0.066361	0.52645	FHL1
ENSG00000137807	15	69706585	69740764	16	3	304485	-0.066494	0.52651	KIF23
ENSG00000189366	3	125648118	125655882	48	5	304485	-0.066695	0.52659	ALG1L
ENSG00000042286	10	71857979	71892690	87	17	304485	-0.066823	0.52664	AIFM2
ENSG00000138375	2	217277137	217347776	224	19	304485	-0.067247	0.52681	SMARCAL1
ENSG00000107821	10	102821598	102827888	10	4	304485	-0.067271	0.52682	KAZALD1
ENSG00000012061	19	45910591	45982086	209	25	304485	-0.067276	0.52682	ERCC1
ENSG00000176896	X	13671225	13700083	48	4	304014	-0.067491	0.5269	TCEANC
ENSG00000120647	12	498439	551811	89	11	304485	-0.067534	0.52692	CCDC77
ENSG00000178997	15	41474923	41522941	224	11	304485	-0.067652	0.52697	EXD1
ENSG00000138036	2	44001178	44037149	132	9	304485	-0.068181	0.52718	DYNC2LI1
ENSG00000206503	6	29909037	29913661	294	20	304485	-0.068214	0.52719	HLA-A
ENSG00000121210	4	154387498	154557863	391	40	304485	-0.068257	0.52721	KIAA0922
ENSG00000185924	17	1837971	1928639	354	32	304485	-0.068368	0.52725	RTN4RL1
ENSG00000141748	17	37313147	37323737	46	7	304485	-0.068393	0.52726	ARL5C
ENSG00000145246	4	47487305	47595503	367	29	304485	-0.068508	0.52731	ATP10D
ENSG00000162994	2	55401927	55459699	129	12	304485	-0.06861	0.52735	CLHC1
ENSG00000185483	1	64239693	64647181	915	59	304485	-0.068664	0.52737	ROR1
ENSG00000103495	16	29817427	29823649	3	2	304485	-0.068734	0.5274	MAZ
ENSG00000197122	20	35973088	36034453	144	14	304485	-0.068886	0.52746	SRC
ENSG00000124564	6	25833294	25882514	145	14	304485	-0.069185	0.52758	SLC17A3
ENSG00000182223	4	48492269	48496406	14	4	304485	-0.069334	0.52764	ZAR1
ENSG00000186943	9	107331449	107332411	1	1	304485	-0.069489	0.5277	OR13C8
ENSG00000113161	5	74632154	74657929	46	6	304485	-0.069641	0.52776	HMGCR
ENSG00000135248	7	128349115	128371797	91	16	304485	-0.0705	0.5281	FAM71F1
ENSG00000118017	3	137842560	137851229	13	1	304485	-0.070519	0.52811	A4GNT
ENSG00000176454	15	34651106	34659479	20	6	304485	-0.070821	0.52823	LPCAT4
ENSG00000198755	6	35436185	35438562	8	3	304485	-0.071002	0.5283	RPL10A
ENSG00000132780	1	46049518	46084566	48	4	304485	-0.071622	0.52855	NASP
ENSG00000166123	16	46918290	46965209	21	2	304485	-0.071714	0.52859	GPT2
ENSG00000128609	7	123177051	123198309	37	4	304485	-0.072031	0.52871	NDUFA5
ENSG00000158966	1	64936428	65158741	442	51	304485	-0.072041	0.52872	CACHD1
ENSG00000168061	11	64808373	64812300	13	3	304485	-0.072213	0.52878	SAC3D1
ENSG00000168297	3	58318607	58411748	422	17	304485	-0.072251	0.5288	PXK
ENSG00000163472	1	156252726	156262976	16	3	304485	-0.07241	0.52886	TMEM79
ENSG00000113721	5	149493400	149535435	99	14	304485	-0.072478	0.52889	PDGFRB
ENSG00000136699	2	130908981	130940323	42	1	304485	-0.072603	0.52894	SMPD4
ENSG00000148826	10	134598297	134599556	1	1	304485	-0.072756	0.529	NKX6-2
ENSG00000131183	5	176806236	176825849	26	4	304485	-0.073066	0.52912	SLC34A1
ENSG00000258984	2	238875656	239008053	407	13	304485	-0.073205	0.52918	UBE2F-SCLY
ENSG00000161328	11	537527	554916	94	12	304485	-0.073659	0.52936	LRRC56
ENSG00000213903	14	24780656	24787242	9	3	304485	-0.073702	0.52938	LTB4R
ENSG00000143061	1	117117031	117210375	100	13	304485	-0.073737	0.52939	IGSF3
ENSG00000184434	9	26993134	27005691	30	7	304485	-0.073842	0.52943	LRRC19
ENSG00000144040	2	73169165	73302747	231	14	304485	-0.074216	0.52958	SFXN5
ENSG00000162783	1	181057638	181059977	6	2	304485	-0.074262	0.5296	IER5
ENSG00000185264	22	37387163	37403882	74	8	304485	-0.074398	0.52965	TEX33
ENSG00000172243	12	10269376	10282857	73	5	304485	-0.074702	0.52977	CLEC7A
ENSG00000186790	1	47881744	47883723	4	2	304485	-0.07472	0.52978	FOXE3
ENSG00000100814	14	20779527	20801471	76	10	304485	-0.074801	0.52981	CCNB1IP1
ENSG00000100364	22	45586219	45636650	201	19	304485	-0.074936	0.52987	KIAA0930
ENSG00000152661	6	121756838	121770873	34	7	304485	-0.075253	0.52999	GJA1
ENSG00000187166	12	48722763	48724062	6	2	304485	-0.075459	0.53008	H1FNT
ENSG00000167792	11	67374323	67380006	4	2	304485	-0.075527	0.5301	NDUFV1
ENSG00000211445	5	150400124	150408554	30	5	304485	-0.075641	0.53015	GPX3
ENSG00000175274	11	44907454	44972840	199	31	304485	-0.07576	0.53019	TP53I11
ENSG00000104888	19	49932658	49945617	26	7	304485	-0.075776	0.5302	SLC17A7
ENSG00000158079	9	96793076	96872138	118	12	304485	-0.075951	0.53027	PTPDC1
ENSG00000177721	5	43039335	43043272	5	2	304485	-0.076017	0.5303	ANXA2R
ENSG00000183495	12	132434508	132565005	163	10	304485	-0.076164	0.53036	EP400
ENSG00000177238	16	31225342	31236510	5	1	304485	-0.076589	0.53052	TRIM72
ENSG00000213888	22	31742875	31744670	4	2	304485	-0.076727	0.53058	AC005003.1
ENSG00000105369	19	42381190	42385439	3	1	304485	-0.077402	0.53085	CD79A
ENSG00000135679	12	69201956	69239214	72	6	304485	-0.0775	0.53089	MDM2
ENSG00000139793	13	97873688	98046374	334	21	304485	-0.077515	0.53089	MBNL2
ENSG00000165192	X	15298053	15333778	63	5	304014	-0.077524	0.5309	ASB11
ENSG00000166188	16	58028572	58034357	9	2	304485	-0.077652	0.53095	ZNF319
ENSG00000088053	19	55525073	55549632	124	11	304485	-0.077696	0.53096	GP6
ENSG00000147113	X	45007619	45060146	98	12	304014	-0.077904	0.53105	CXorf36
ENSG00000197360	19	22573821	22715287	502	35	304485	-0.077938	0.53106	ZNF98
ENSG00000180988	11	5841544	5842578	10	2	304485	-0.078002	0.53109	OR52N2
ENSG00000137675	11	102562218	102576537	70	9	304485	-0.078032	0.5311	MMP27
ENSG00000111011	12	122989190	123011547	41	3	304485	-0.078498	0.53128	RSRC2
ENSG00000111254	12	4724674	4758213	152	13	304485	-0.07858	0.53132	AKAP3
ENSG00000142556	19	52516018	52533493	35	6	304485	-0.078792	0.5314	ZNF614
ENSG00000171161	1	249132409	249143716	10	2	304485	-0.078885	0.53144	ZNF672
ENSG00000170537	16	18995256	19075264	161	7	304485	-0.079111	0.53153	TMC7
ENSG00000225614	16	88493879	88507165	29	10	304485	-0.079132	0.53154	ZNF469
ENSG00000170190	17	73083822	73102257	87	12	304485	-0.079415	0.53165	SLC16A5
ENSG00000188488	14	95027779	95059457	179	20	304485	-0.079528	0.53169	SERPINA5
ENSG00000170345	14	75745477	75748933	8	2	304485	-0.079603	0.53172	FOS
ENSG00000204960	7	155149680	155160629	70	6	304485	-0.07971	0.53177	BLACE
ENSG00000088726	3	12775024	12810956	105	14	304485	-0.079859	0.53183	TMEM40
ENSG00000156787	8	124054208	124164393	285	23	304485	-0.079917	0.53185	TBC1D31
ENSG00000186471	X	119029800	119054679	50	11	304014	-0.079998	0.53188	AKAP14
ENSG00000221888	1	247920676	247921982	4	2	304485	-0.080016	0.53189	OR1C1
ENSG00000100077	22	25960816	26125261	325	11	304485	-0.08021	0.53196	ADRBK2
ENSG00000172349	15	81451916	81605104	415	24	304485	-0.08047	0.53207	IL16
ENSG00000115290	2	165349322	165478358	201	22	304485	-0.08083	0.53221	GRB14
ENSG00000125319	17	42219274	42239844	29	3	304485	-0.080823	0.53221	C17orf53
ENSG00000101343	20	20015012	20036690	89	9	304485	-0.080889	0.53223	CRNKL1
ENSG00000142347	19	8585674	8642461	121	20	304485	-0.080986	0.53227	MYO1F
ENSG00000184956	11	1012821	1036706	55	11	304485	-0.081114	0.53232	MUC6
ENSG00000075218	22	46692638	46726707	90	5	304485	-0.081269	0.53239	GTSE1
ENSG00000143393	1	151264273	151300191	29	3	304485	-0.081395	0.53244	PI4KB
ENSG00000110717	11	67798084	67804111	13	4	304485	-0.081568	0.5325	NDUFS8
ENSG00000114520	3	125165495	125239041	253	12	304485	-0.081617	0.53252	SNX4
ENSG00000162814	1	217804666	218045038	725	30	304485	-0.081694	0.53255	SPATA17
ENSG00000131686	1	9005926	9035151	123	22	304485	-0.081859	0.53262	CA6
ENSG00000267819	12	131780067	131782763	3	1	304485	-0.081864	0.53262	AC092850.1
ENSG00000162456	1	47011316	47017199	13	3	304485	-0.082047	0.5327	KNCN
ENSG00000108788	17	40719086	40725257	10	2	304485	-0.082053	0.5327	MLX
ENSG00000268432	5	157160003	157161727	5	1	304485	-0.082072	0.53271	AC026407.1
ENSG00000120594	10	20105168	20578785	2075	76	304485	-0.082211	0.53276	PLXDC2
ENSG00000116106	2	222282747	222438922	416	31	304485	-0.082385	0.53283	EPHA4
ENSG00000153922	5	98190908	98262240	132	9	304485	-0.082629	0.53293	CHD1
ENSG00000198691	1	94458393	94586688	467	60	304485	-0.082793	0.53299	ABCA4
ENSG00000255561	11	111744780	111751967	8	2	304485	-0.082828	0.53301	FDXACB1
ENSG00000113597	5	64920543	64962060	145	9	304485	-0.083091	0.53311	TRAPPC13
ENSG00000129219	17	4710391	4726729	50	10	304485	-0.083222	0.53316	PLD2
ENSG00000136122	13	73302061	73330336	51	8	304485	-0.083231	0.53317	BORA
ENSG00000261221	19	56116771	56128635	18	6	304485	-0.083473	0.53326	ZNF865
ENSG00000160201	21	44513066	44527697	30	3	304485	-0.083521	0.53328	U2AF1
ENSG00000112031	6	153308497	153323820	47	6	304485	-0.083549	0.53329	MTRF1L
ENSG00000168828	9	35869375	35870461	2	1	304485	-0.083549	0.53329	OR13J1
ENSG00000121848	1	145611036	145696218	125	6	304485	-0.083854	0.53341	RNF115
ENSG00000146414	6	146185381	146285559	149	5	304485	-0.084033	0.53348	SHPRH
ENSG00000114790	3	153838792	153975616	307	15	304485	-0.084153	0.53353	ARHGEF26
ENSG00000264194	17	10048831	10050277	7	3	304485	-0.084284	0.53358	AC000003.2
ENSG00000186458	20	238377	241737	16	2	304485	-0.084279	0.53358	DEFB132
ENSG00000114503	3	196662273	196669468	27	5	304485	-0.084323	0.5336	NCBP2
ENSG00000162618	1	79355449	79472403	489	23	304485	-0.084348	0.53361	ELTD1
ENSG00000185250	6	109711418	109762374	129	9	304485	-0.084482	0.53366	PPIL6
ENSG00000257365	14	65381203	65529368	373	30	304485	-0.084507	0.53367	FNTB
ENSG00000070214	9	108006903	108201452	396	20	304485	-0.084754	0.53377	SLC44A1
ENSG00000147183	X	88002226	88009786	9	2	304014	-0.084824	0.5338	CPXCR1
ENSG00000143375	1	151482986	151511168	34	6	304485	-0.084976	0.53386	CGN
ENSG00000186451	3	57094469	57109460	42	7	304485	-0.085044	0.53389	SPATA12
ENSG00000179218	19	13049392	13055303	6	3	304485	-0.085146	0.53393	CALR
ENSG00000137878	15	57884106	58006943	347	33	304485	-0.085182	0.53394	GCOM1
ENSG00000159228	21	37442239	37445464	10	3	304485	-0.085411	0.53403	CBR1
ENSG00000116985	1	40222854	40254533	104	13	304485	-0.085436	0.53404	BMP8B
ENSG00000169783	15	77905369	78113242	611	30	304485	-0.085422	0.53404	LINGO1
ENSG00000163040	2	132285248	132291239	12	2	304485	-0.08552	0.53408	CCDC74A
ENSG00000108813	17	48046334	48052321	12	2	304485	-0.085571	0.5341	DLX4
ENSG00000144815	3	101498046	101547073	70	5	304485	-0.085893	0.53422	NXPE3
ENSG00000120910	8	22298332	22398652	183	7	304485	-0.086033	0.53428	PPP3CC
ENSG00000112183	6	17281577	17294106	21	6	304485	-0.086262	0.53437	RBM24
ENSG00000169900	16	31227283	31228680	1	1	304485	-0.086335	0.5344	PYDC1
ENSG00000112576	6	41902671	42018095	362	38	304485	-0.086388	0.53442	CCND3
ENSG00000105755	19	44010871	44031396	66	8	304485	-0.0866	0.53451	ETHE1
ENSG00000145495	5	10353815	10440500	82	4	304485	-0.086747	0.53456	2022-03-06
ENSG00000124532	6	24403153	24425810	113	7	304485	-0.086764	0.53457	MRS2
ENSG00000259224	17	7384721	7386383	6	2	304485	-0.08691	0.53463	SLC35G6
ENSG00000228919	4	7940728	7942022	8	1	304485	-0.087241	0.53476	AC097381.1
ENSG00000219016	22	48934712	48943199	32	5	304485	-0.08739	0.53482	CTA-299D3.8
ENSG00000143228	1	163236366	163325554	402	24	304485	-0.087455	0.53485	NUF2
ENSG00000167653	8	143751726	143764142	67	4	304485	-0.0876	0.5349	PSCA
ENSG00000198216	1	181382238	181777219	977	66	304485	-0.08765	0.53492	CACNA1E
ENSG00000214688	10	73471458	73497581	48	7	304485	-0.08777	0.53497	C10orf105
ENSG00000255587	6	36683256	36699870	48	7	304485	-0.087861	0.53501	RAB44
ENSG00000143297	1	157483167	157522310	72	7	304485	-0.088056	0.53508	FCRL5
ENSG00000049860	5	73935848	74018472	279	28	304485	-0.088193	0.53514	HEXB
ENSG00000167664	19	4292229	4302428	40	10	304485	-0.088306	0.53518	TMIGD2
ENSG00000132141	17	33254878	33308097	60	10	304485	-0.08856	0.53528	CCT6B
ENSG00000143924	2	42396490	42559688	466	16	304485	-0.088582	0.53529	EML4
ENSG00000132840	5	78365540	78385289	49	6	304485	-0.08875	0.53536	BHMT2
ENSG00000011454	9	125703112	125867145	195	7	304485	-0.088751	0.53536	RABGAP1
ENSG00000161133	22	20704868	20745048	54	10	304485	-0.088752	0.53536	USP41
ENSG00000165682	12	10138241	10166023	135	12	304485	-0.088818	0.53539	CLEC1B
ENSG00000255748	12	133787246	133787772	1	1	304485	-0.088851	0.5354	AC226150.4
ENSG00000164509	5	55147207	55218678	187	21	304485	-0.089131	0.53551	IL31RA
ENSG00000167703	17	1472561	1532180	200	36	304485	-0.089317	0.53559	SLC43A2
ENSG00000183134	11	60618413	60623444	24	7	304485	-0.08955	0.53568	PTGDR2
ENSG00000102981	16	67694849	67696681	1	1	304485	-0.089606	0.5357	PARD6A
ENSG00000165490	11	82611017	82669319	142	13	304485	-0.089738	0.53575	C11orf82
ENSG00000196900	5	125967414	125971979	16	2	304485	-0.089826	0.53579	C5orf48
ENSG00000118939	13	76123619	76180085	163	12	304485	-0.089853	0.5358	UCHL3
ENSG00000168795	9	37438111	37465396	37	8	304485	-0.090133	0.53591	ZBTB5
ENSG00000164484	6	130686879	130764208	195	14	304485	-0.090177	0.53593	TMEM200A
ENSG00000104856	19	45504688	45541452	67	11	304485	-0.090227	0.53595	RELB
ENSG00000060558	19	3136191	3163767	193	22	304485	-0.090529	0.53607	GNA15
ENSG00000168038	3	41288090	42003922	2380	30	304485	-0.090639	0.53611	ULK4
ENSG00000125505	19	54677107	54693733	44	9	304485	-0.091257	0.53636	MBOAT7
ENSG00000154040	18	21718942	21741567	43	6	304485	-0.091461	0.53644	CABYR
ENSG00000115414	2	216225163	216300895	254	16	304485	-0.091586	0.53649	FN1
ENSG00000022976	14	102783714	102809044	65	13	304485	-0.091754	0.53655	ZNF839
ENSG00000136802	9	131644391	131680318	59	6	304485	-0.092022	0.53666	LRRC8A
ENSG00000214782	11	60496789	60511685	17	2	304485	-0.092041	0.53667	MS4A18
ENSG00000104064	15	50569389	50647605	214	9	304485	-0.092121	0.5367	GABPB1
ENSG00000167186	16	19078921	19091417	31	4	304485	-0.092295	0.53677	COQ7
ENSG00000260170	15	45879549	45968512	239	23	304485	-0.092348	0.53679	RP11-96O20.4
ENSG00000070371	22	19166986	19279239	275	9	304485	-0.092408	0.53681	CLTCL1
ENSG00000151611	4	146539415	146581187	74	10	304485	-0.092719	0.53694	MMAA
ENSG00000165996	10	17631958	17659376	91	12	304485	-0.092902	0.53701	PTPLA
ENSG00000126254	19	36119932	36128588	14	4	304485	-0.093092	0.53708	RBM42
ENSG00000163513	3	30647994	30735634	272	30	304485	-0.093146	0.53711	TGFBR2
ENSG00000162877	1	205797150	205819260	48	12	304485	-0.093257	0.53715	PM20D1
ENSG00000173905	3	167726465	167813763	242	22	304485	-0.093512	0.53725	GOLIM4
ENSG00000183840	2	133174147	133404132	698	48	304485	-0.09363	0.5373	GPR39
ENSG00000268175	3	149689066	149690535	4	2	304485	-0.093689	0.53732	AC117395.1
ENSG00000163564	1	158900586	158946844	109	10	304485	-0.093757	0.53735	PYHIN1
ENSG00000160097	1	33327869	33338083	11	3	304485	-0.093807	0.53737	FNDC5
ENSG00000135316	6	86318053	86353510	49	7	304485	-0.09411	0.53749	SYNCRIP
ENSG00000265096	17	77015291	77023737	11	3	304485	-0.094253	0.53755	C1QTNF1-AS1
ENSG00000267496	17	41994576	41995326	7	1	304485	-0.094311	0.53757	FAM215A
ENSG00000170950	6	49753366	49755053	1	1	304485	-0.094389	0.5376	PGK2
ENSG00000101892	X	119495967	119516226	27	7	304014	-0.094443	0.53762	ATP1B4
ENSG00000185448	X	34147869	34150447	1	1	304014	-0.094641	0.5377	FAM47A
ENSG00000205678	4	65140975	65275186	482	13	304485	-0.09471	0.53773	TECRL
ENSG00000159374	2	74785010	74875465	82	6	304485	-0.095146	0.5379	M1AP
ENSG00000176984	11	120039685	120042387	11	4	304485	-0.09542	0.53801	AP000679.2
ENSG00000111729	12	8276228	8291203	28	4	304485	-0.095466	0.53803	CLEC4A
ENSG00000111405	12	48103517	48119350	42	8	304485	-0.095519	0.53805	ENDOU
ENSG00000214248	19	7963689	7968427	13	4	304485	-0.09557	0.53807	AC010336.1
ENSG00000154342	1	228194752	228248961	88	8	304485	-0.095815	0.53817	WNT3A
ENSG00000166902	11	59573608	59578345	5	2	304485	-0.095819	0.53817	MRPL16
ENSG00000110887	12	109252708	109294819	111	15	304485	-0.09591	0.5382	DAO
ENSG00000065618	10	105791044	105845760	80	9	304485	-0.095914	0.53821	COL17A1
ENSG00000162924	2	61108656	61158745	61	11	304485	-0.095965	0.53823	REL
ENSG00000237435	1	96403457	96488436	261	15	304485	-0.096133	0.53829	RP11-147C23.1
ENSG00000213337	2	97502348	97523832	20	2	304485	-0.096298	0.53836	ANKRD39
ENSG00000077935	22	45739944	45809500	194	8	304485	-0.096301	0.53836	SMC1B
ENSG00000152952	3	145787227	145881440	266	7	304485	-0.096445	0.53842	PLOD2
ENSG00000131503	5	139781399	139929163	115	11	304485	-0.09651	0.53844	ANKHD1
ENSG00000254996	5	139781493	139929154	115	11	304485	-0.09651	0.53844	ANKHD1-EIF4EBP3
ENSG00000139546	12	53894705	53900215	2	1	304485	-0.096581	0.53847	TARBP2
ENSG00000196693	10	43084555	43133992	112	10	304485	-0.09679	0.53855	ZNF33B
ENSG00000167232	19	23487793	23578362	300	9	304485	-0.097357	0.53878	ZNF91
ENSG00000119669	14	77490888	77495034	6	2	304485	-0.09769	0.53891	IRF2BPL
ENSG00000129245	17	7494548	7518189	44	8	304485	-0.097828	0.53897	FXR2
ENSG00000126464	19	50094900	50129696	88	8	304485	-0.097975	0.53902	PRR12
ENSG00000136449	17	48585745	48608862	77	10	304485	-0.098298	0.53915	MYCBPAP
ENSG00000141504	17	7529552	7531194	3	1	304485	-0.098548	0.53925	SAT2
ENSG00000155754	2	202352148	202483901	455	19	304485	-0.099081	0.53946	ALS2CR11
ENSG00000183049	10	12391481	12877545	1855	135	304485	-0.099157	0.53949	CAMK1D
ENSG00000142046	19	41856816	41889988	70	6	304485	-0.09917	0.5395	TMEM91
ENSG00000240257	X	49207160	49214420	2	1	304014	-0.099343	0.53957	GAGE2D
ENSG00000131373	3	15602211	15643338	59	9	304485	-0.099881	0.53978	HACL1
ENSG00000163009	2	10281509	10351851	299	26	304485	-0.099924	0.5398	C2orf48
ENSG00000115694	2	242432089	242449145	51	9	304485	-0.10009	0.53986	STK25
ENSG00000198853	9	35490124	35561895	109	13	304485	-0.10028	0.53994	RUSC2
ENSG00000109654	4	154073494	154260472	488	45	304485	-0.10067	0.54009	TRIM2
ENSG00000167136	9	131580753	131584956	9	2	304485	-0.10065	0.54009	ENDOG
ENSG00000198689	X	135067598	135129423	51	2	304014	-0.10073	0.54012	SLC9A6
ENSG00000197580	11	112046190	112095422	109	12	304485	-0.1009	0.54018	BCO2
ENSG00000089356	19	35606732	35615228	35	6	304485	-0.10094	0.5402	FXYD3
ENSG00000185842	1	225083964	225586996	1602	26	304485	-0.10125	0.54032	DNAH14
ENSG00000160868	7	99354604	99381888	18	4	304485	-0.10143	0.5404	CYP3A4
ENSG00000100461	14	23369854	23388393	49	4	304485	-0.1015	0.54042	RBM23
ENSG00000075420	3	171757418	172119455	883	64	304485	-0.10156	0.54045	FNDC3B
ENSG00000125459	1	155579979	155718153	110	8	304485	-0.10162	0.54047	MSTO1
ENSG00000188921	9	20995306	21031635	141	13	304485	-0.10163	0.54048	PTPLAD2
ENSG00000105245	19	41172596	41196877	66	10	304485	-0.10167	0.54049	NUMBL
ENSG00000166130	12	99007183	99038891	77	11	304485	-0.10173	0.54051	IKBIP
ENSG00000181104	5	76011868	76031606	22	4	304485	-0.10174	0.54052	F2R
ENSG00000175879	2	176994422	176997423	6	3	304485	-0.10209	0.54066	HOXD8
ENSG00000169692	9	139567595	139581875	25	4	304485	-0.10231	0.54075	AGPAT2
ENSG00000160753	1	155290687	155300905	2	1	304485	-0.1024	0.54078	RUSC1
ENSG00000164975	9	15422702	15465951	102	8	304485	-0.10257	0.54085	SNAPC3
ENSG00000188152	9	99690592	99702535	6	2	304485	-0.10261	0.54087	NUTM2G
ENSG00000130158	19	11309971	11373157	135	15	304485	-0.10262	0.54087	DOCK6
ENSG00000151623	4	148999913	149365850	938	58	304485	-0.10272	0.54091	NR3C2
ENSG00000131475	17	40925454	40931617	1	1	304485	-0.10295	0.541	VPS25
ENSG00000146247	6	79645584	79787953	262	15	304485	-0.10302	0.54103	PHIP
ENSG00000179988	10	124713897	124757029	119	10	304485	-0.1031	0.54106	PSTK
ENSG00000132005	19	14072350	14117851	22	5	304485	-0.10319	0.54109	RFX1
ENSG00000074356	17	3714460	3749545	63	8	304485	-0.10326	0.54112	C17orf85
ENSG00000143839	1	204123944	204135465	40	7	304485	-0.10328	0.54113	REN
ENSG00000253903	8	26943694	26944766	5	3	304485	-0.10364	0.54127	RP11-521M14.2
ENSG00000149548	11	124824017	124911385	258	11	304485	-0.10367	0.54129	CCDC15
ENSG00000196544	17	8091652	8093564	1	1	304485	-0.10371	0.5413	C17orf59
ENSG00000204613	6	30119722	30128711	66	7	304485	-0.10401	0.54142	TRIM10
ENSG00000143520	1	152321211	152332482	18	3	304485	-0.10449	0.54161	FLG2
ENSG00000083896	4	69176105	69215807	57	7	304485	-0.1046	0.54165	YTHDC1
ENSG00000170464	5	138744279	138780180	40	4	304485	-0.10467	0.54168	DNAJC18
ENSG00000069702	1	92145902	92371892	734	52	304485	-0.10475	0.54171	TGFBR3
ENSG00000185467	7	98771197	98805129	185	10	304485	-0.10475	0.54171	KPNA7
ENSG00000174996	11	66024765	66035331	13	3	304485	-0.10487	0.54176	KLC2
ENSG00000101160	20	57570240	57582302	49	7	304485	-0.10521	0.5419	CTSZ
ENSG00000164758	8	118532952	118552501	45	7	304485	-0.10528	0.54192	MED30
ENSG00000178031	9	18473892	18910948	1722	120	304485	-0.10562	0.54206	ADAMTSL1
ENSG00000163466	2	219081817	219119079	60	5	304485	-0.10568	0.54208	ARPC2
ENSG00000122194	6	161123270	161174347	155	13	304485	-0.10566	0.54208	PLG
ENSG00000186960	14	29241910	29282493	50	12	304485	-0.10572	0.5421	C14orf23
ENSG00000132613	16	70695107	70719969	54	8	304485	-0.10579	0.54213	MTSS1L
ENSG00000167461	19	16222439	16245044	70	7	304485	-0.10586	0.54215	RAB8A
ENSG00000187510	12	93115281	93166231	108	12	304485	-0.10617	0.54227	PLEKHG7
ENSG00000115274	2	74682150	74688011	6	2	304485	-0.10618	0.54228	INO80B
ENSG00000105793	7	89964537	90020769	200	13	304485	-0.10625	0.54231	GTPBP10
ENSG00000162365	1	47603107	47615413	45	5	304485	-0.10628	0.54232	CYP4A22
ENSG00000088448	13	111530887	111567416	119	9	304485	-0.10631	0.54233	ANKRD10
ENSG00000177462	1	248084320	248085258	11	3	304485	-0.10645	0.54239	OR2T8
ENSG00000111684	12	7085348	7125814	55	5	304485	-0.10677	0.54252	LPCAT3
ENSG00000173714	17	48912011	48919709	27	4	304485	-0.10685	0.54255	WFIKKN2
ENSG00000188816	10	124907638	124910188	4	1	304485	-0.10704	0.54262	HMX2
ENSG00000226757	4	122685740	122687962	8	3	304485	-0.10706	0.54263	AC079341.1
ENSG00000136709	2	128458596	128568761	244	22	304485	-0.10723	0.5427	WDR33
ENSG00000150756	5	10226442	10250009	129	18	304485	-0.10724	0.5427	FAM173B
ENSG00000160695	11	118938403	118952688	35	3	304485	-0.10731	0.54273	VPS11
ENSG00000186522	2	110300559	110371783	181	16	304485	-0.10758	0.54283	2022-09-10
ENSG00000148734	10	72007085	72043432	116	17	304485	-0.10781	0.54293	NPFFR1
ENSG00000183644	11	111385510	111407756	15	4	304485	-0.10797	0.54299	C11orf88
ENSG00000127362	7	141463897	141464997	2	1	304485	-0.10807	0.54303	TAS2R3
ENSG00000104825	19	39390340	39399533	26	5	304485	-0.10814	0.54306	NFKBIB
ENSG00000119725	14	74353320	74399214	192	14	304485	-0.10821	0.54309	ZNF410
ENSG00000153789	16	85131965	85146114	89	14	304485	-0.10822	0.54309	FAM92B
ENSG00000146409	6	133090509	133119701	93	7	304485	-0.10847	0.54319	SLC18B1
ENSG00000114405	3	62304648	62321888	12	4	304485	-0.10861	0.54324	C3orf14
ENSG00000102780	13	42614176	42830714	805	31	304485	-0.10863	0.54325	DGKH
ENSG00000249034	5	140240341	140243224	8	2	304485	-0.10872	0.54329	AC005609.1
ENSG00000119718	14	75469614	75476292	9	1	304485	-0.10874	0.5433	EIF2B2
ENSG00000167612	12	52281744	52285448	15	4	304485	-0.10882	0.54333	ANKRD33
ENSG00000165516	14	50234326	50249909	15	3	304485	-0.10893	0.54337	KLHDC2
ENSG00000118514	6	135238528	135271260	50	5	304485	-0.1091	0.54344	ALDH8A1
ENSG00000182634	11	123908773	123909717	9	2	304485	-0.10918	0.54347	OR10G7
ENSG00000179639	1	159259504	159278014	48	7	304485	-0.10923	0.54349	FCER1A
ENSG00000102312	X	48367350	48379202	12	2	304014	-0.10927	0.5435	PORCN
ENSG00000184500	3	93591881	93692910	69	10	304485	-0.10932	0.54353	PROS1
ENSG00000157741	7	138915102	138992982	99	9	304485	-0.10951	0.5436	UBN2
ENSG00000130764	1	3696784	3713068	57	9	304485	-0.1096	0.54364	LRRC47
ENSG00000153982	17	57297828	57353328	104	7	304485	-0.10974	0.54369	GDPD1
ENSG00000236311	10	102849078	102890883	126	13	304485	-0.11056	0.54402	TLX1NB
ENSG00000115524	2	198254508	198299815	42	4	304485	-0.11069	0.54407	SF3B1
ENSG00000185418	15	102193801	102264807	138	12	304485	-0.11074	0.54409	TARSL2
ENSG00000269964	6	78400375	78636691	810	17	304485	-0.11106	0.54422	MEI4
ENSG00000188419	X	85116185	85302566	278	8	304014	-0.1113	0.54431	CHM
ENSG00000142961	1	47073387	47082563	21	3	304485	-0.11143	0.54436	MOB3C
ENSG00000109794	4	187025573	187093821	292	29	304485	-0.11151	0.5444	FAM149A
ENSG00000020181	8	37641709	37702414	92	16	304485	-0.11181	0.54451	GPR124
ENSG00000186496	18	32946661	32957301	21	4	304485	-0.11187	0.54454	ZNF396
ENSG00000237136	4	146601356	146692184	260	22	304485	-0.11201	0.54459	C4orf51
ENSG00000146112	6	30644166	30655672	31	6	304485	-0.11204	0.5446	PPP1R18
ENSG00000099998	22	24615622	24641110	90	14	304485	-0.11208	0.54462	GGT5
ENSG00000167772	19	8428173	8439257	22	6	304485	-0.11214	0.54464	ANGPTL4
ENSG00000240505	17	16832849	16875432	193	18	304485	-0.11216	0.54465	TNFRSF13B
ENSG00000143951	2	63348518	64054977	1268	21	304485	-0.11227	0.5447	WDPCP
ENSG00000186329	3	171561139	171656505	279	16	304485	-0.11233	0.54472	TMEM212
ENSG00000166780	16	15528152	15718885	258	22	304485	-0.1124	0.54475	C16orf45
ENSG00000163755	3	148847371	148891519	155	17	304485	-0.11257	0.54482	HPS3
ENSG00000140538	15	88418230	88799999	667	44	304485	-0.1128	0.54491	NTRK3
ENSG00000061938	3	195590235	195638816	142	19	304485	-0.11286	0.54493	TNK2
ENSG00000154144	11	124492732	124505287	19	6	304485	-0.11296	0.54497	TBRG1
ENSG00000077150	10	104153867	104162281	10	4	304485	-0.11353	0.54519	NFKB2
ENSG00000107372	9	74966341	74980163	30	4	304485	-0.11373	0.54527	ZFAND5
ENSG00000161920	17	4634723	4636905	3	1	304485	-0.11397	0.54537	MED11
ENSG00000046647	X	14026398	14048012	19	1	304014	-0.11438	0.54553	GEMIN8
ENSG00000186160	1	47533160	47583991	193	5	304485	-0.11458	0.54561	CYP4Z1
ENSG00000153291	6	46620678	46645930	31	4	304485	-0.11479	0.5457	SLC25A27
ENSG00000126878	9	133971863	133998539	61	8	304485	-0.11485	0.54572	AIF1L
ENSG00000135569	6	132909731	132910877	2	1	304485	-0.11525	0.54588	TAAR5
ENSG00000137860	15	45544428	45568149	66	2	304485	-0.11529	0.54589	SLC28A2
ENSG00000069431	12	21950335	22094336	281	20	304485	-0.11554	0.54599	ABCC9
ENSG00000267908	19	56751773	56758863	39	8	304485	-0.11561	0.54602	ZSCAN5D
ENSG00000186146	4	9446260	9452240	22	2	304485	-0.11568	0.54605	DEFB131
ENSG00000102901	16	67862060	67881714	15	3	304485	-0.11578	0.54609	CENPT
ENSG00000101266	20	459116	524465	95	11	304485	-0.11583	0.54611	CSNK2A1
ENSG00000112139	6	37600284	37667082	306	32	304485	-0.116	0.54617	MDGA1
ENSG00000172731	10	72058729	72142382	304	26	304485	-0.11601	0.54618	LRRC20
ENSG00000163046	2	132905164	133015542	83	9	304485	-0.11604	0.54619	ANKRD30BL
ENSG00000121966	2	136871919	136875735	5	2	304485	-0.11609	0.54621	CXCR4
ENSG00000107341	9	33817565	33920402	289	13	304485	-0.11613	0.54622	UBE2R2
ENSG00000170788	10	82095861	82116511	46	7	304485	-0.11612	0.54622	DYDC1
ENSG00000170006	4	153539784	153601317	172	24	304485	-0.1162	0.54625	TMEM154
ENSG00000246223	14	98391947	98444461	183	17	304485	-0.11619	0.54625	C14orf64
ENSG00000146054	5	180620924	180632293	62	8	304485	-0.11632	0.5463	TRIM7
ENSG00000163126	2	97490263	97523671	38	3	304485	-0.11649	0.54637	ANKRD23
ENSG00000163918	3	186507669	186524847	30	4	304485	-0.11654	0.54639	RFC4
ENSG00000140557	15	92937058	93011958	209	19	304485	-0.11658	0.5464	ST8SIA2
ENSG00000174840	3	57542003	57552571	23	4	304485	-0.11664	0.54643	PDE12
ENSG00000173320	4	184774584	184944679	480	57	304485	-0.11675	0.54647	STOX2
ENSG00000127423	1	26158414	26185903	72	2	304485	-0.11683	0.5465	AUNIP
ENSG00000175155	17	57409050	57479090	140	13	304485	-0.11698	0.54656	YPEL2
ENSG00000086730	7	73613982	73644161	20	5	304485	-0.1172	0.54665	LAT2
ENSG00000096696	6	7541808	7586950	139	20	304485	-0.11734	0.54671	DSP
ENSG00000112234	6	99316420	99395849	151	14	304485	-0.11756	0.54679	FBXL4
ENSG00000162129	11	72003469	72145692	161	11	304485	-0.11764	0.54682	CLPB
ENSG00000256029	1	159827690	159842843	42	4	304485	-0.11772	0.54686	RP11-190A12.7
ENSG00000214029	12	133694740	133707059	44	7	304485	-0.11777	0.54688	ZNF891
ENSG00000204531	6	31132119	31148508	191	25	304485	-0.11786	0.54691	POU5F1
ENSG00000008513	8	134467091	134584183	426	66	304485	-0.11786	0.54691	ST3GAL1
ENSG00000096264	6	41303393	41318625	64	8	304485	-0.11805	0.54699	NCR2
ENSG00000184321	11	5423827	5424777	13	2	304485	-0.11806	0.54699	OR51J1
ENSG00000135631	2	73300510	73383849	248	19	304485	-0.11813	0.54702	RAB11FIP5
ENSG00000164031	4	100817405	100867883	80	11	304485	-0.11819	0.54704	DNAJB14
ENSG00000117595	1	209959036	209979465	57	5	304485	-0.11895	0.54734	IRF6
ENSG00000242220	21	33948862	33959683	38	5	304485	-0.11949	0.54756	TCP10L
ENSG00000166105	11	134144139	134189458	117	15	304485	-0.11971	0.54764	GLB1L3
ENSG00000092201	14	21819631	21852425	68	7	304485	-0.11977	0.54767	SUPT16H
ENSG00000268310	17	76210462	76220740	67	8	304485	-0.11995	0.54774	AC087645.1
ENSG00000265944	18	6511415	6590652	282	34	304485	-0.12004	0.54777	C18orf64
ENSG00000081842	5	140207563	140391929	367	13	304485	-0.12039	0.54791	PCDHA6
ENSG00000222012	7	157406715	157411457	11	3	304485	-0.12039	0.54791	AC005481.5
ENSG00000065665	10	12171636	12211960	123	7	304485	-0.12046	0.54794	SEC61A2
ENSG00000078699	20	32077881	32237842	81	8	304485	-0.12055	0.54798	CBFA2T2
ENSG00000065621	10	106028631	106064703	41	5	304485	-0.12065	0.54802	GSTO2
ENSG00000149609	20	32250090	32253425	2	1	304485	-0.12065	0.54802	C20orf144
ENSG00000198598	12	132312938	132336328	106	16	304485	-0.12105	0.54817	MMP17
ENSG00000135424	12	56078352	56109827	58	4	304485	-0.12111	0.5482	ITGA7
ENSG00000108395	17	57059999	57184282	154	10	304485	-0.12176	0.54846	TRIM37
ENSG00000080345	2	152266397	152364527	205	16	304485	-0.12181	0.54847	RIF1
ENSG00000007080	19	18043825	18054800	35	8	304485	-0.12179	0.54847	CCDC124
ENSG00000137033	9	6215805	6257983	126	14	304485	-0.12185	0.54849	IL33
ENSG00000170954	19	53611132	53636330	130	17	304485	-0.12184	0.54849	ZNF415
ENSG00000257008	17	72363546	72368761	12	3	304485	-0.12187	0.5485	GPR142
ENSG00000172954	2	30670092	30867091	694	18	304485	-0.12204	0.54856	LCLAT1
ENSG00000115295	2	29320571	29412509	203	19	304485	-0.12204	0.54857	CLIP4
ENSG00000161509	17	72838162	72857627	42	3	304485	-0.12216	0.54861	GRIN2C
ENSG00000091129	7	107788068	108097161	1093	37	304485	-0.12227	0.54866	NRCAM
ENSG00000118785	4	88896819	88904562	19	5	304485	-0.12237	0.5487	SPP1
ENSG00000122068	3	197464050	197514467	82	7	304485	-0.12248	0.54874	FYTTD1
ENSG00000161682	17	42430583	42441243	7	3	304485	-0.12263	0.5488	FAM171A2
ENSG00000108294	17	36908989	36920484	32	10	304485	-0.12275	0.54885	PSMB3
ENSG00000169484	14	20482419	20483352	2	1	304485	-0.12295	0.54893	OR4K14
ENSG00000070061	9	111629797	111696396	265	18	304485	-0.12301	0.54895	IKBKAP
ENSG00000135636	2	71680852	71913898	772	72	304485	-0.12319	0.54902	DYSF
ENSG00000170604	19	46386866	46389376	4	2	304485	-0.12373	0.54924	IRF2BP1
ENSG00000170743	11	7260009	7490273	933	73	304485	-0.12376	0.54925	SYT9
ENSG00000258052	12	70195449	70249143	177	18	304485	-0.12407	0.54937	AC025263.3
ENSG00000167941	17	41831099	41836156	3	2	304485	-0.12409	0.54938	SOST
ENSG00000169607	2	113493930	113522254	46	4	304485	-0.12425	0.54944	CKAP2L
ENSG00000214999	17	7982800	7984883	4	2	304485	-0.12453	0.54955	AC129492.6
ENSG00000205740	10	1017097	1034281	48	7	304485	-0.12504	0.54975	AL359878.1
ENSG00000167637	19	44331444	44353307	113	8	304485	-0.12503	0.54975	ZNF283
ENSG00000262633	17	45000499	45124520	404	16	304485	-0.12506	0.54976	RP11-156P1.2
ENSG00000130368	6	160327974	160329108	1	1	304485	-0.12591	0.5501	MAS1
ENSG00000169064	3	166958075	167099134	250	16	304485	-0.12608	0.55017	ZBBX
ENSG00000197213	19	56700939	56709289	36	8	304485	-0.12609	0.55017	ZSCAN5B
ENSG00000185201	11	307631	315272	29	7	304485	-0.12627	0.55024	IFITM2
ENSG00000138674	4	83739814	83822319	194	8	304485	-0.12641	0.5503	SEC31A
ENSG00000268080	8	94241867	94242388	1	1	304485	-0.12642	0.5503	AC016885.1
ENSG00000182070	11	5172239	5207612	233	9	304485	-0.12645	0.55031	OR52A1
ENSG00000147164	X	70279094	70288273	11	3	304014	-0.12661	0.55038	SNX12
ENSG00000108061	10	112679301	112773425	164	15	304485	-0.12674	0.55043	SHOC2
ENSG00000137574	8	56685701	56738007	158	9	304485	-0.12679	0.55045	TGS1
ENSG00000198721	6	4115923	4135831	58	6	304485	-0.12707	0.55056	ECI2
ENSG00000104442	8	66514694	66546442	140	8	304485	-0.12761	0.55077	ARMC1
ENSG00000226976	6	37012607	37013177	2	1	304485	-0.12765	0.55079	COX6A1P2
ENSG00000267893	17	70036164	70036872	5	2	304485	-0.12785	0.55087	AC007461.1
ENSG00000089006	20	17922241	17949623	98	8	304485	-0.12785	0.55087	SNX5
ENSG00000134901	13	103436631	103451357	39	5	304485	-0.12789	0.55088	KDELC1
ENSG00000174059	1	208057594	208084747	77	11	304485	-0.12809	0.55096	CD34
ENSG00000161513	17	72858619	72869156	33	2	304485	-0.12811	0.55097	FDXR
ENSG00000130175	19	11546109	11561783	22	4	304485	-0.12814	0.55098	PRKCSH
ENSG00000170605	12	55523465	55524586	5	1	304485	-0.12835	0.55106	OR9K2
ENSG00000172845	2	174771187	174830430	186	18	304485	-0.12839	0.55108	SP3
ENSG00000134884	13	107194021	107220512	21	3	304485	-0.12841	0.55109	ARGLU1
ENSG00000257545	12	106889736	107168696	539	30	304485	-0.12872	0.55121	RP11-144F15.1
ENSG00000164853	7	1272543	1276954	6	2	304485	-0.12878	0.55123	UNCX
ENSG00000013523	14	77253588	77292589	102	15	304485	-0.12886	0.55127	ANGEL1
ENSG00000182472	19	39220827	39260544	206	16	304485	-0.12942	0.55149	CAPN12
ENSG00000170442	12	52643084	52702947	209	16	304485	-0.12955	0.55154	KRT86
ENSG00000089685	17	76210267	76221717	73	8	304485	-0.12983	0.55165	BIRC5
ENSG00000181143	19	8959520	9092018	510	31	304485	-0.12998	0.55171	MUC16
ENSG00000073008	19	45147098	45166850	42	8	304485	-0.13029	0.55183	PVR
ENSG00000269408	9	138150512	138151275	9	2	304485	-0.1303	0.55184	AL390778.1
ENSG00000150995	3	4535032	4889524	1072	105	304485	-0.13035	0.55186	ITPR1
ENSG00000116473	1	112084840	112259313	541	34	304485	-0.13056	0.55194	RAP1A
ENSG00000180869	1	85093913	85100703	12	4	304485	-0.13083	0.55205	C1orf180
ENSG00000198821	1	167399877	167487847	230	42	304485	-0.13084	0.55205	CD247
ENSG00000165934	14	92588281	92630755	119	9	304485	-0.13091	0.55208	CPSF2
ENSG00000249087	1	23695490	23698332	3	2	304485	-0.13113	0.55216	C1orf213
ENSG00000198286	7	2945775	3083579	619	68	304485	-0.13119	0.55219	CARD11
ENSG00000240563	1	62660503	62678000	139	19	304485	-0.13137	0.55226	L1TD1
ENSG00000091262	16	16242785	16317379	263	25	304485	-0.13153	0.55232	ABCC6
ENSG00000140044	14	75894419	75940814	120	16	304485	-0.13218	0.55258	JDP2
ENSG00000159592	1	46092976	46153785	130	4	304485	-0.13224	0.5526	GPBP1L1
ENSG00000269866	16	70258261	70258641	1	1	304485	-0.13223	0.5526	FKSG63
ENSG00000131069	20	33459949	33515769	82	3	304485	-0.13236	0.55265	ACSS2
ENSG00000100030	22	22108789	22221970	249	17	304485	-0.13246	0.55269	MAPK1
ENSG00000115091	2	114647537	114720173	236	14	304485	-0.13279	0.55282	ACTR3
ENSG00000141052	17	12569207	12672266	309	34	304485	-0.13305	0.55292	MYOCD
ENSG00000112378	6	138409642	138428648	89	16	304485	-0.13352	0.55311	PERP
ENSG00000167916	17	38854243	38860002	8	1	304485	-0.13361	0.55314	KRT24
ENSG00000221983	19	18682540	18688360	12	2	304485	-0.13362	0.55315	UBA52
ENSG00000129696	8	33330904	33371119	117	7	304485	-0.13377	0.55321	TTI2
ENSG00000215114	8	59323823	59364060	87	11	304485	-0.13392	0.55327	UBXN2B
ENSG00000151577	3	113847499	113918254	195	21	304485	-0.1344	0.55346	DRD3
ENSG00000151806	4	44680444	44702943	42	4	304485	-0.13458	0.55353	GUF1
ENSG00000133561	7	150322463	150329473	15	3	304485	-0.13502	0.5537	GIMAP6
ENSG00000173818	17	78388965	78411886	75	14	304485	-0.13509	0.55373	ENDOV
ENSG00000197249	14	94843084	94857030	52	11	304485	-0.13555	0.55391	SERPINA1
ENSG00000023228	2	206979541	207024327	114	6	304485	-0.13577	0.554	NDUFS1
ENSG00000103227	16	903634	1031318	681	27	304485	-0.13583	0.55402	LMF1
ENSG00000171794	10	135043778	135045062	6	3	304485	-0.13595	0.55407	UTF1
ENSG00000174667	19	9324526	9325542	3	1	304485	-0.13604	0.55411	OR7D4
ENSG00000175592	11	65659520	65668044	23	5	304485	-0.13627	0.5542	FOSL1
ENSG00000076641	8	81880045	82024303	323	34	304485	-0.13646	0.55427	PAG1
ENSG00000205352	12	53835389	53840429	4	2	304485	-0.13649	0.55428	PRR13
ENSG00000184828	18	45553044	45937123	1363	132	304485	-0.13665	0.55435	ZBTB7C
ENSG00000117650	1	211836114	211848960	31	7	304485	-0.13669	0.55436	NEK2
ENSG00000204856	12	110906169	110928190	27	3	304485	-0.1369	0.55444	FAM216A
ENSG00000082212	18	48405419	48474691	123	8	304485	-0.137	0.55448	ME2
ENSG00000166183	14	104552016	104579098	74	11	304485	-0.13701	0.55449	ASPG
ENSG00000196826	19	12572373	12662288	288	16	304485	-0.13701	0.55449	ZNF709
ENSG00000167676	19	4502204	4517716	48	9	304485	-0.13706	0.55451	PLIN4
ENSG00000095002	2	47630108	47789450	406	23	304485	-0.13718	0.55455	MSH2
ENSG00000181234	12	128751948	129192460	1343	142	304485	-0.1378	0.5548	TMEM132C
ENSG00000183475	15	101142739	101191910	114	12	304485	-0.13792	0.55485	ASB7
ENSG00000187838	17	7293046	7307416	31	7	304485	-0.13793	0.55485	TMEM256-PLSCR3
ENSG00000262481	17	7293053	7307416	31	7	304485	-0.13793	0.55485	C17orf61-PLSCR3
ENSG00000078114	10	21068902	21463116	968	47	304485	-0.13802	0.55489	NEBL
ENSG00000267303	19	10426147	10431354	14	4	304485	-0.13806	0.5549	CTD-2369P2.12
ENSG00000273047	20	62369623	62371751	4	2	304485	-0.13809	0.55491	RP4-583P15.14
ENSG00000188779	15	68112042	68126899	35	6	304485	-0.13821	0.55496	SKOR1
ENSG00000175602	11	65657875	65659105	1	1	304485	-0.1383	0.555	CCDC85B
ENSG00000179855	19	3585551	3593539	28	7	304485	-0.13835	0.55502	GIPC3
ENSG00000122641	7	41724712	41742706	13	4	304485	-0.13842	0.55504	INHBA
ENSG00000164299	5	79615444	79617661	9	4	304485	-0.13887	0.55522	SPZ1
ENSG00000174871	11	66045661	66052772	6	3	304485	-0.13886	0.55522	CNIH2
ENSG00000131507	5	141488070	141534005	168	11	304485	-0.13891	0.55524	NDFIP1
ENSG00000172331	7	134331560	134364565	133	7	304485	-0.13921	0.55536	BPGM
ENSG00000175344	15	32322691	32464722	284	24	304485	-0.13921	0.55536	CHRNA7
ENSG00000180228	2	179296141	179316239	21	4	304485	-0.13926	0.55538	PRKRA
ENSG00000143036	1	95285898	95360802	283	37	304485	-0.13936	0.55542	SLC44A3
ENSG00000155970	8	16884747	16980153	287	20	304485	-0.13939	0.55543	MICU3
ENSG00000189050	17	58029601	58042122	21	4	304485	-0.13944	0.55545	RNFT1
ENSG00000037965	12	54402832	54407570	5	2	304485	-0.13982	0.5556	HOXC8
ENSG00000163956	4	3508103	3534286	134	14	304485	-0.13984	0.55561	LRPAP1
ENSG00000222033	2	171568961	171571077	3	2	304485	-0.14008	0.5557	LINC01124
ENSG00000251283	4	157555646	157563606	18	4	304485	-0.14018	0.55574	RP11-171N4.2
ENSG00000198026	20	44577292	44600833	68	13	304485	-0.14033	0.5558	ZNF335
ENSG00000248333	1	1570603	1590473	22	2	304485	-0.14039	0.55582	CDK11B
ENSG00000133800	11	10578513	10633236	115	16	304485	-0.14073	0.55596	LYVE1
ENSG00000104872	19	49949555	49956754	26	3	304485	-0.14079	0.55598	PIH1D1
ENSG00000183454	16	9852376	10276611	1697	41	304485	-0.14082	0.556	GRIN2A
ENSG00000167513	16	88869621	88875666	24	3	304485	-0.14088	0.55602	CDT1
ENSG00000164808	8	48173167	48648868	222	11	304485	-0.1409	0.55603	SPIDR
ENSG00000185652	12	5541278	5630702	217	31	304485	-0.14109	0.5561	NTF3
ENSG00000134970	5	114949205	114968689	31	4	304485	-0.14183	0.55639	TMED7
ENSG00000167889	17	74864538	74946475	501	50	304485	-0.14184	0.5564	MGAT5B
ENSG00000119280	1	230972865	231005335	103	16	304485	-0.14193	0.55643	C1orf198
ENSG00000123407	12	54348618	54352740	13	3	304485	-0.14216	0.55652	HOXC12
ENSG00000105954	7	25264189	25268105	21	5	304485	-0.14231	0.55658	NPVF
ENSG00000137976	1	84864215	84880701	55	6	304485	-0.14234	0.5566	DNASE2B
ENSG00000189182	12	53083410	53097247	38	7	304485	-0.14249	0.55665	KRT77
ENSG00000169906	X	16668281	16672793	6	2	304014	-0.1427	0.55673	S100G
ENSG00000100811	14	100704635	100749129	89	8	304485	-0.14291	0.55682	YY1
ENSG00000267561	1	87458692	87634884	379	21	304485	-0.14296	0.55684	RP5-1052I5.2
ENSG00000065526	1	16174359	16266955	145	14	304485	-0.1431	0.55689	SPEN
ENSG00000185760	6	73331520	73908574	1325	84	304485	-0.14325	0.55695	KCNQ5
ENSG00000138795	4	108968701	109090112	199	14	304485	-0.14326	0.55696	LEF1
ENSG00000108309	17	42385781	42396039	11	3	304485	-0.14337	0.557	RUNDC3A
ENSG00000152457	10	14939358	14996431	117	17	304485	-0.14346	0.55704	DCLRE1C
ENSG00000222009	1	45274154	45281257	14	3	304485	-0.14354	0.55707	BTBD19
ENSG00000184156	8	133133108	133493200	1119	73	304485	-0.14409	0.55728	KCNQ3
ENSG00000166153	12	100597447	100660857	127	15	304485	-0.14438	0.5574	DEPDC4
ENSG00000143603	1	154669931	154842756	505	69	304485	-0.14458	0.55748	KCNN3
ENSG00000221859	21	46057273	46058370	19	4	304485	-0.14462	0.55749	KRTAP10-10
ENSG00000185630	1	164524821	164868533	789	76	304485	-0.14473	0.55754	PBX1
ENSG00000111581	12	69080514	69136785	107	11	304485	-0.14481	0.55757	NUP107
ENSG00000144057	2	107418056	107503564	292	17	304485	-0.14484	0.55758	ST6GAL2
ENSG00000127329	12	70910630	71031220	444	51	304485	-0.14487	0.55759	PTPRB
ENSG00000178297	19	2389769	2426237	240	20	304485	-0.14528	0.55776	TMPRSS9
ENSG00000163217	2	69092613	69098649	10	2	304485	-0.14539	0.5578	BMP10
ENSG00000155428	7	72430016	72439997	2	1	304485	-0.14539	0.5578	TRIM74
ENSG00000149507	11	59807748	59815517	18	4	304485	-0.14543	0.55781	OOSP2
ENSG00000082781	3	124480795	124620265	423	24	304485	-0.14545	0.55782	ITGB5
ENSG00000140274	15	45406519	45410619	8	2	304485	-0.14546	0.55783	DUOXA2
ENSG00000136682	2	114195268	114253766	91	3	304485	-0.14566	0.5579	CBWD2
ENSG00000165171	7	73248920	73256865	25	2	304485	-0.14564	0.5579	WBSCR27
ENSG00000002016	12	1021243	1099219	248	32	304485	-0.14592	0.55801	RAD52
ENSG00000198825	10	121485609	121588652	194	12	304485	-0.14605	0.55806	INPP5F
ENSG00000145860	5	158584417	158637061	98	13	304485	-0.14617	0.55811	RNF145
ENSG00000198612	2	237993955	238009109	33	5	304485	-0.14633	0.55817	COPS8
ENSG00000170209	11	113258513	113271140	35	5	304485	-0.14642	0.5582	ANKK1
ENSG00000122026	13	27825446	27830828	11	3	304485	-0.14646	0.55822	RPL21
ENSG00000106066	7	29034847	29235067	680	61	304485	-0.14661	0.55828	CPVL
ENSG00000196724	19	58433252	58446761	28	4	304485	-0.14676	0.55834	ZNF418
ENSG00000063245	19	56186592	56221224	86	12	304485	-0.14699	0.55843	EPN1
ENSG00000119616	14	75179847	75203394	25	3	304485	-0.14709	0.55847	FCF1
ENSG00000149292	11	113185251	113254266	127	13	304485	-0.14755	0.55865	TTC12
ENSG00000168484	8	22014426	22021992	24	7	304485	-0.14765	0.55869	SFTPC
ENSG00000145592	5	40825364	40835437	24	5	304485	-0.14801	0.55883	RPL37
ENSG00000176566	8	88882973	88886296	7	4	304485	-0.14807	0.55886	DCAF4L2
ENSG00000163453	4	57896939	57976551	468	39	304485	-0.14836	0.55897	IGFBP7
ENSG00000171490	16	11929056	11945442	39	5	304485	-0.14843	0.559	RSL1D1
ENSG00000182585	4	75174190	75181024	9	2	304485	-0.14879	0.55914	EPGN
ENSG00000164241	5	126378250	126409184	58	4	304485	-0.14902	0.55923	C5orf63
ENSG00000140043	14	74318547	74353530	157	9	304485	-0.14921	0.55931	PTGR2
ENSG00000065833	6	83920108	84140797	470	14	304485	-0.14946	0.55941	ME1
ENSG00000102384	X	100353178	100418670	116	9	304014	-0.14951	0.55942	CENPI
ENSG00000133884	11	65101225	65120720	30	5	304485	-0.14973	0.55951	DPF2
ENSG00000118707	20	35201891	35222353	7	3	304485	-0.14992	0.55959	TGIF2
ENSG00000128313	22	36113919	36125530	57	6	304485	-0.15005	0.55964	APOL5
ENSG00000119684	14	75480467	75518235	53	3	304485	-0.15019	0.55969	MLH3
ENSG00000148090	9	93976097	94124195	327	14	304485	-0.15021	0.5597	AUH
ENSG00000112039	6	35420138	35434880	46	7	304485	-0.15041	0.55978	FANCE
ENSG00000204991	16	89884587	89937727	195	14	304485	-0.15051	0.55982	SPIRE2
ENSG00000101812	X	103268269	103297021	38	3	304014	-0.15065	0.55987	H2BFM
ENSG00000128408	22	45809572	45828376	68	5	304485	-0.15079	0.55993	RIBC2
ENSG00000258713	20	2795633	2796479	2	1	304485	-0.15104	0.56003	C20orf141
ENSG00000260970	9	122257653	122286403	104	9	304485	-0.15111	0.56005	RP11-295D22.1
ENSG00000134207	1	114631913	114696541	251	48	304485	-0.15111	0.56006	SYT6
ENSG00000241553	3	9834179	9849410	26	6	304485	-0.15111	0.56006	ARPC4
ENSG00000134253	1	117653682	117665209	32	5	304485	-0.15163	0.56026	TRIM45
ENSG00000174100	17	36452989	36479101	29	3	304485	-0.15189	0.56036	MRPL45
ENSG00000127452	19	9920943	9938492	19	2	304485	-0.15251	0.56061	FBXL12
ENSG00000137073	9	33921691	34048947	435	16	304485	-0.15336	0.56094	UBAP2
ENSG00000160886	8	143781529	143786545	17	2	304485	-0.15371	0.56108	LY6K
ENSG00000140961	16	83981887	83999937	117	13	304485	-0.15403	0.56121	OSGIN1
ENSG00000168309	3	58549844	58613337	258	24	304485	-0.15428	0.5613	FAM107A
ENSG00000119723	14	74416629	74430373	56	8	304485	-0.15473	0.56148	COQ6
ENSG00000111142	12	95867296	95909615	160	15	304485	-0.15476	0.56149	METAP2
ENSG00000161542	17	74305567	74380602	270	24	304485	-0.15475	0.56149	PRPSAP1
ENSG00000139832	13	111175417	111214080	209	20	304485	-0.15483	0.56152	RAB20
ENSG00000107566	10	101909851	101948091	78	6	304485	-0.15507	0.56162	ERLIN1
ENSG00000204947	7	148799876	148823438	51	5	304485	-0.15513	0.56164	ZNF425
ENSG00000143954	2	79252812	79255631	15	4	304485	-0.15527	0.5617	REG3G
ENSG00000254614	11	64945077	64949305	9	3	304485	-0.15576	0.56189	AP003068.23
ENSG00000119203	2	9563697	9613230	98	6	304485	-0.15579	0.5619	CPSF3
ENSG00000104763	8	17913934	17942494	186	12	304485	-0.15607	0.56201	ASAH1
ENSG00000138316	10	72432559	72522197	453	46	304485	-0.15634	0.56212	ADAMTS14
ENSG00000144785	12	56679700	56709843	51	3	304485	-0.15671	0.56226	RP11-977G19.10
ENSG00000163032	2	17720393	17838285	405	13	304485	-0.15674	0.56227	VSNL1
ENSG00000143457	1	150618701	150669630	110	4	304485	-0.15674	0.56228	GOLPH3L
ENSG00000133460	22	24198890	24228496	109	16	304485	-0.15691	0.56234	SLC2A11
ENSG00000176895	11	4928600	4929538	4	2	304485	-0.1579	0.56273	OR51A7
ENSG00000237330	1	1006346	1009687	7	2	304485	-0.1581	0.56281	RNF223
ENSG00000104722	8	24770525	24776607	5	2	304485	-0.15811	0.56281	NEFM
ENSG00000105732	19	42572629	42585701	4	2	304485	-0.15809	0.56281	ZNF574
ENSG00000144199	2	97749320	97760619	20	2	304485	-0.15858	0.563	FAHD2B
ENSG00000120616	10	32556679	32667726	269	10	304485	-0.1587	0.56305	EPC1
ENSG00000203485	14	105155943	105185942	100	11	304485	-0.15876	0.56307	INF2
ENSG00000163762	3	149036285	149052201	33	8	304485	-0.15902	0.56317	TM4SF18
ENSG00000197921	1	2460184	2461684	1	1	304485	-0.15909	0.5632	HES5
ENSG00000075651	3	171318195	171528740	611	18	304485	-0.15959	0.5634	PLD1
ENSG00000126453	19	50168823	50177173	9	2	304485	-0.1597	0.56344	BCL2L12
ENSG00000196218	19	38924339	39078204	448	36	304485	-0.15998	0.56355	RYR1
ENSG00000102098	X	18257434	18372847	76	1	304014	-0.16013	0.56361	SCML2
ENSG00000258653	14	74318674	74398981	344	13	304485	-0.16026	0.56366	RP5-1021I20.4
ENSG00000100979	20	44527399	44540794	24	7	304485	-0.1605	0.56375	PLTP
ENSG00000172006	19	2819872	2835771	77	10	304485	-0.16057	0.56378	ZNF554
ENSG00000161860	19	13009600	13030090	33	6	304485	-0.16086	0.5639	SYCE2
ENSG00000119614	14	74706175	74729441	88	9	304485	-0.16102	0.56396	VSX2
ENSG00000135951	2	99613724	99771427	330	10	304485	-0.16113	0.564	TSGA10
ENSG00000139354	12	100967461	101022064	115	9	304485	-0.16119	0.56403	GAS2L3
ENSG00000235194	14	23764852	23772057	6	2	304485	-0.16124	0.56405	PPP1R3E
ENSG00000110925	12	51454990	51477447	64	10	304485	-0.1613	0.56407	CSRNP2
ENSG00000103356	16	23533335	23569052	113	9	304485	-0.16148	0.56414	EARS2
ENSG00000128607	7	129710350	129775560	167	14	304485	-0.16153	0.56416	KLHDC10
ENSG00000204161	10	50362773	50396630	112	16	304485	-0.16153	0.56416	C10orf128
ENSG00000269514	12	48592170	48595814	30	4	304485	-0.16162	0.5642	DKFZP779L1853
ENSG00000108443	17	57970447	58027925	105	9	304485	-0.1617	0.56423	RPS6KB1
ENSG00000168621	5	37812779	37839788	76	13	304485	-0.16199	0.56434	GDNF
ENSG00000144791	3	45596886	45727830	474	26	304485	-0.162	0.56435	LIMD1
ENSG00000120256	6	150139934	150186199	88	4	304485	-0.16229	0.56446	LRP11
ENSG00000101665	18	46446223	46477081	95	17	304485	-0.16243	0.56452	SMAD7
ENSG00000186628	15	83424114	83474822	103	13	304485	-0.16259	0.56458	FSD2
ENSG00000270188	1	238107024	238108575	8	1	304485	-0.16275	0.56464	MTRNR2L11
ENSG00000171680	1	6526152	6580121	143	20	304485	-0.1629	0.5647	PLEKHG5
ENSG00000224659	X	49178536	49185863	6	1	304014	-0.16326	0.56484	GAGE12J
ENSG00000184454	1	24882602	24935819	258	23	304485	-0.16328	0.56485	NCMAP
ENSG00000273274	1	32930670	32962287	23	4	304485	-0.16329	0.56486	ZBTB8B
ENSG00000158055	1	24645812	24690972	82	14	304485	-0.16338	0.56489	GRHL3
ENSG00000164393	6	47624172	47665533	199	4	304485	-0.16345	0.56492	GPR111
ENSG00000150627	4	176986985	177103978	366	13	304485	-0.16348	0.56493	WDR17
ENSG00000105982	7	156432975	156469824	84	7	304485	-0.16383	0.56507	RNF32
ENSG00000137070	9	34650699	34661889	19	5	304485	-0.16385	0.56507	IL11RA
ENSG00000230778	15	40573645	40574787	1	1	304485	-0.16391	0.5651	ANKRD63
ENSG00000101438	20	37353105	37358015	3	1	304485	-0.16407	0.56516	SLC32A1
ENSG00000172819	12	53604354	53626764	35	8	304485	-0.16409	0.56517	RARG
ENSG00000168140	16	4421849	4433529	22	4	304485	-0.16427	0.56524	VASN
ENSG00000172456	1	59762310	60233347	1113	56	304485	-0.16443	0.5653	FGGY
ENSG00000168515	11	61957688	61961011	9	2	304485	-0.16449	0.56533	SCGB1D1
ENSG00000144355	2	172949468	172954405	4	2	304485	-0.16458	0.56536	DLX1
ENSG00000236279	7	139208602	139229730	2	1	304485	-0.16492	0.5655	CLEC2L
ENSG00000180398	2	47129009	47168994	181	17	304485	-0.16519	0.5656	MCFD2
ENSG00000078967	7	43966037	43995735	82	10	304485	-0.16518	0.5656	UBE2D4
ENSG00000188760	2	220408385	220415317	9	1	304485	-0.16521	0.56561	TMEM198
ENSG00000130772	1	28655513	28662476	6	2	304485	-0.16542	0.56569	MED18
ENSG00000196502	16	28616903	28634946	60	2	304485	-0.16546	0.56571	SULT1A1
ENSG00000116001	2	70436576	70475792	71	4	304485	-0.16556	0.56575	TIA1
ENSG00000137707	11	111338251	111383079	68	8	304485	-0.16577	0.56583	BTG4
ENSG00000189362	2	191369068	191399448	60	8	304485	-0.16592	0.56589	TMEM194B
ENSG00000214929	9	84603687	84610171	7	3	304485	-0.16597	0.56591	SPATA31D1
ENSG00000164182	5	60240956	60448853	418	12	304485	-0.16622	0.56601	NDUFAF2
ENSG00000163673	3	36753913	36781352	49	9	304485	-0.16627	0.56603	DCLK3
ENSG00000140025	14	90261013	90421121	454	30	304485	-0.16636	0.56606	EFCAB11
ENSG00000137764	15	67835047	68099461	549	18	304485	-0.16648	0.56611	MAP2K5
ENSG00000176239	11	5372738	5373676	19	3	304485	-0.16656	0.56614	OR51B6
ENSG00000122718	9	35957105	35958151	3	1	304485	-0.16674	0.56621	OR2S2
ENSG00000120662	13	41790505	41837742	142	8	304485	-0.16678	0.56623	MTRF1
ENSG00000243156	22	18270415	18507325	947	51	304485	-0.16692	0.56628	MICAL3
ENSG00000170889	19	54704610	54752862	185	16	304485	-0.16719	0.56639	RPS9
ENSG00000163331	2	159651829	159719293	288	18	304485	-0.16726	0.56642	DAPL1
ENSG00000184293	12	9868456	9885895	99	8	304485	-0.16761	0.56655	CLECL1
ENSG00000138363	2	216176540	216214487	123	11	304485	-0.16764	0.56657	ATIC
ENSG00000148291	9	136223428	136228045	12	2	304485	-0.16802	0.56672	SURF2
ENSG00000165194	X	99546642	99665271	117	11	304014	-0.16816	0.56677	PCDH19
ENSG00000087053	11	95566046	95658479	213	15	304485	-0.16825	0.56681	MTMR2
ENSG00000087502	12	29490285	29534122	71	6	304485	-0.16839	0.56686	ERGIC2
ENSG00000165566	13	25735822	25746426	23	4	304485	-0.16841	0.56687	AMER2
ENSG00000130775	1	28199055	28213196	43	6	304485	-0.16846	0.56689	THEMIS2
ENSG00000171405	X	52841228	52847325	1	1	304014	-0.16874	0.567	XAGE5
ENSG00000153201	2	109335937	109402267	121	4	304485	-0.16879	0.56702	RANBP2
ENSG00000188037	7	143013219	143049176	102	17	304485	-0.16895	0.56708	CLCN1
ENSG00000197768	9	140145713	140147934	4	1	304485	-0.16895	0.56708	C9orf173
ENSG00000155011	4	107842959	108204963	847	70	304485	-0.16898	0.56709	DKK2
ENSG00000223510	17	14138990	14140179	2	1	304485	-0.16908	0.56713	CDRT15
ENSG00000139746	13	79885962	79980612	277	6	304485	-0.16909	0.56714	RBM26
ENSG00000163393	1	116519119	116612675	175	16	304485	-0.16918	0.56717	SLC22A15
ENSG00000273079	12	13693165	14133053	1329	77	304485	-0.16942	0.56727	GRIN2B
ENSG00000233412	3	97887544	97888485	6	2	304485	-0.16954	0.56732	OR5H15
ENSG00000089195	20	5917881	5931182	49	7	304485	-0.16984	0.56743	TRMT6
ENSG00000132170	3	12328867	12475855	324	16	304485	-0.16995	0.56748	PPARG
ENSG00000170423	12	53231588	53242876	21	5	304485	-0.17009	0.56753	KRT78
ENSG00000241973	22	21061979	21213705	441	12	304485	-0.17016	0.56756	PI4KA
ENSG00000163993	4	6694796	6698897	15	2	304485	-0.1702	0.56757	S100P
ENSG00000164576	5	153825517	153840614	26	11	304485	-0.17034	0.56763	SAP30L
ENSG00000188227	19	37997841	38039664	67	11	304485	-0.17047	0.56768	ZNF793
ENSG00000268171	4	57276682	57277131	1	1	304485	-0.17052	0.5677	AC068620.1
ENSG00000130714	9	134378289	134399193	80	4	304485	-0.17059	0.56773	POMT1
ENSG00000182934	11	126132814	126139039	14	4	304485	-0.17079	0.5678	SRPR
ENSG00000171097	9	131595221	131644773	90	7	304485	-0.17087	0.56784	CCBL1
ENSG00000134853	4	55095264	55164414	129	7	304485	-0.17104	0.5679	PDGFRA
ENSG00000122642	7	32997017	33046543	151	20	304485	-0.17122	0.56798	FKBP9
ENSG00000131148	16	85805364	85833214	85	6	304485	-0.17131	0.56801	EMC8
ENSG00000258465	1	160187254	160254920	83	6	304485	-0.17148	0.56808	DCAF8
ENSG00000185669	16	88744090	88752901	18	5	304485	-0.17149	0.56808	SNAI3
ENSG00000142615	1	15783223	15798586	61	8	304485	-0.17154	0.5681	CELA2A
ENSG00000109184	4	52709166	52783003	65	3	304485	-0.17157	0.56811	DCUN1D4
ENSG00000243955	6	52656462	52668708	23	2	304485	-0.17168	0.56816	GSTA1
ENSG00000167173	15	75487984	75504510	9	3	304485	-0.1718	0.5682	C15orf39
ENSG00000214063	11	842808	867116	54	10	304485	-0.17183	0.56821	TSPAN4
ENSG00000268936	11	134855246	134856693	5	2	304485	-0.17204	0.5683	AP003062.1
ENSG00000204516	6	31462658	31478901	213	16	304485	-0.17236	0.56842	MICB
ENSG00000116005	2	70484518	70508323	55	3	304485	-0.1724	0.56844	PCYOX1
ENSG00000152284	2	85360533	85537511	574	45	304485	-0.17242	0.56845	TCF7L1
ENSG00000136381	15	78729773	78793798	133	9	304485	-0.17254	0.5685	IREB2
ENSG00000106853	9	114312002	114362135	173	25	304485	-0.17275	0.56858	PTGR1
ENSG00000178125	8	67876334	67968839	78	3	304485	-0.173	0.56867	PPP1R42
ENSG00000105549	19	361750	376013	79	19	304485	-0.17308	0.56871	THEG
ENSG00000118156	19	48023942	48059113	36	6	304485	-0.17328	0.56879	ZNF541
ENSG00000109065	17	72766686	72772506	20	3	304485	-0.17331	0.5688	NAT9
ENSG00000166800	11	18477371	18501147	71	11	304485	-0.17358	0.5689	LDHAL6A
ENSG00000180537	6	13924677	13980533	120	11	304485	-0.17386	0.56901	RNF182
ENSG00000197745	11	62063754	62066536	11	3	304485	-0.1739	0.56903	SCGB1D4
ENSG00000143013	1	87794151	87814606	31	6	304485	-0.17403	0.56908	LMO4
ENSG00000187987	6	28399707	28411279	33	5	304485	-0.17403	0.56908	ZSCAN23
ENSG00000173465	11	65337901	65341413	5	2	304485	-0.17421	0.56915	SSSCA1
ENSG00000126952	X	101087085	101112549	45	4	304014	-0.17428	0.56918	NXF5
ENSG00000116514	1	33402046	33430286	53	4	304485	-0.17443	0.56923	RNF19B
ENSG00000163249	2	208576264	208626563	107	4	304485	-0.17442	0.56923	CCNYL1
ENSG00000115540	2	198380295	198418423	42	4	304485	-0.17458	0.5693	MOB4
ENSG00000171234	4	69917081	69978705	381	9	304485	-0.17465	0.56932	UGT2B7
ENSG00000187695	3	128628717	128690173	171	17	304485	-0.17485	0.5694	RP11-723O4.6
ENSG00000105131	19	15337730	15344246	2	1	304485	-0.17487	0.56941	EPHX3
ENSG00000174827	1	145726918	145764074	11	3	304485	-0.17513	0.56951	PDZK1
ENSG00000111666	12	102090725	102137918	107	14	304485	-0.17522	0.56955	CHPT1
ENSG00000258289	14	65381079	65411309	117	9	304485	-0.17534	0.56959	CHURC1
ENSG00000187266	19	11488236	11495018	2	1	304485	-0.17549	0.56965	EPOR
ENSG00000180909	11	6173006	6173818	2	1	304485	-0.17576	0.56976	OR52B1P
ENSG00000255582	14	22101992	22103096	9	3	304485	-0.17601	0.56986	OR10G2
ENSG00000165238	9	95947198	96082854	307	18	304485	-0.17614	0.56991	WNK2
ENSG00000243729	6	29323007	29399744	320	20	304485	-0.17643	0.57002	OR5V1
ENSG00000133636	12	86268073	86276770	28	3	304485	-0.17664	0.5701	NTS
ENSG00000143952	2	64119280	64246206	278	20	304485	-0.17679	0.57016	VPS54
ENSG00000105835	7	105888731	105926772	87	9	304485	-0.17693	0.57022	NAMPT
ENSG00000176922	11	4869427	4870514	7	2	304485	-0.177	0.57025	OR51S1
ENSG00000105374	19	51874860	51875969	1	1	304485	-0.17714	0.5703	NKG7
ENSG00000198870	9	136243117	136271220	100	5	304485	-0.17721	0.57033	C9orf96
ENSG00000198056	12	57125380	57146157	31	3	304485	-0.17726	0.57035	PRIM1
ENSG00000075223	7	80371854	80551675	327	32	304485	-0.1775	0.57044	SEMA3C
ENSG00000047578	16	27561454	27791690	188	5	304485	-0.17757	0.57047	KIAA0556
ENSG00000179172	1	12907261	12908578	1	1	304485	-0.17765	0.5705	HNRNPCL1
ENSG00000116685	1	11979648	11986485	21	5	304485	-0.1778	0.57056	KIAA2013
ENSG00000167618	19	55009100	55021897	89	22	304485	-0.17795	0.57062	LAIR2
ENSG00000101246	20	62329996	62339377	15	2	304485	-0.17807	0.57067	ARFRP1
ENSG00000153531	13	114076260	114107839	92	17	304485	-0.17812	0.57069	ADPRHL1
ENSG00000095397	9	117164360	117267730	328	17	304485	-0.17818	0.57071	DFNB31
ENSG00000196159	4	126237554	126414087	447	31	304485	-0.17828	0.57075	FAT4
ENSG00000253251	5	64920592	64926718	18	3	304485	-0.17829	0.57075	CTC-534A2.2
ENSG00000162004	16	772582	776954	11	2	304485	-0.17843	0.57081	CCDC78
ENSG00000106341	7	31726329	31748069	67	11	304485	-0.17878	0.57095	PPP1R17
ENSG00000128383	22	39348746	39359188	21	6	304485	-0.17886	0.57098	APOBEC3A
ENSG00000094880	5	137523339	137549032	32	4	304485	-0.17889	0.57099	CDC23
ENSG00000146263	6	97590037	97731093	260	10	304485	-0.17899	0.57103	MMS22L
ENSG00000160808	3	46899362	46923659	26	6	304485	-0.17903	0.57104	MYL3
ENSG00000085563	7	87133175	87342611	391	27	304485	-0.17943	0.5712	ABCB1
ENSG00000204518	1	12704566	12727097	43	3	304485	-0.17955	0.57125	AADACL4
ENSG00000165972	12	96260826	96336752	319	26	304485	-0.17964	0.57128	CCDC38
ENSG00000186860	17	39471173	39471947	6	2	304485	-0.1799	0.57139	KRTAP17-1
ENSG00000253368	1	27320198	27327389	7	3	304485	-0.17997	0.57141	TRNP1
ENSG00000089012	20	1609798	1638425	102	13	304485	-0.18008	0.57145	SIRPG
ENSG00000198042	8	33342268	33358778	41	4	304485	-0.18014	0.57148	MAK16
ENSG00000213953	2	187361840	187365393	10	3	304485	-0.18019	0.5715	AC018867.1
ENSG00000231850	X	49235708	49242997	1	1	304014	-0.18019	0.5715	GAGE2B
ENSG00000135625	2	73518058	73520833	2	1	304485	-0.18064	0.57167	EGR4
ENSG00000197429	1	46159996	46216322	123	4	304485	-0.18079	0.57173	IPP
ENSG00000197385	3	32023263	32033120	44	6	304485	-0.18081	0.57174	ZNF860
ENSG00000101842	X	107288200	107322414	27	2	304014	-0.18119	0.57189	VSIG1
ENSG00000165799	14	21510385	21512393	6	3	304485	-0.1814	0.57197	RNASE7
ENSG00000184923	10	88985205	88996665	10	3	304485	-0.18206	0.57223	NUTM2A
ENSG00000107829	10	103370423	103455052	108	10	304485	-0.18229	0.57232	FBXW4
ENSG00000152932	5	57878048	58155213	875	47	304485	-0.1827	0.57248	RAB3C
ENSG00000267106	19	9731967	9756572	37	4	304485	-0.18277	0.57251	C19orf82
ENSG00000184735	X	23018087	23020204	2	1	304014	-0.18287	0.57255	DDX53
ENSG00000148690	10	95427640	95462329	108	9	304485	-0.18312	0.57265	FRA10AC1
ENSG00000064932	19	1107636	1174282	160	21	304485	-0.18337	0.57275	SBNO2
ENSG00000170927	6	51480098	51952423	1523	39	304485	-0.18344	0.57277	PKHD1
ENSG00000100647	14	70078313	70181859	125	15	304485	-0.18343	0.57277	KIAA0247
ENSG00000187325	X	77385245	77395203	10	1	304014	-0.18349	0.57279	TAF9B
ENSG00000171657	X	41583408	41589388	5	1	304014	-0.18366	0.57286	GPR82
ENSG00000067064	10	1085848	1095110	21	6	304485	-0.18379	0.57291	IDI1
ENSG00000229615	2	87089023	87092827	5	1	304485	-0.18389	0.57295	AC111200.1
ENSG00000103248	16	86563782	86588841	96	11	304485	-0.18393	0.57296	MTHFSD
ENSG00000237440	19	20718631	20748615	191	17	304485	-0.18411	0.57303	ZNF737
ENSG00000127554	16	2034208	2037750	19	3	304485	-0.18451	0.57319	GFER
ENSG00000100557	14	57936019	57960585	29	4	304485	-0.18481	0.57331	C14orf105
ENSG00000198832	22	31500758	31516055	43	6	304485	-0.18488	0.57334	SELM
ENSG00000117758	1	28099694	28150963	50	2	304485	-0.18493	0.57336	STX12
ENSG00000117984	11	1773982	1785222	27	3	304485	-0.18494	0.57336	CTSD
ENSG00000170262	21	33664124	33687095	45	9	304485	-0.18527	0.57349	MRAP
ENSG00000138867	22	24936406	24951903	36	4	304485	-0.18527	0.57349	GUCD1
ENSG00000121691	11	34460472	34493609	82	9	304485	-0.18535	0.57352	CAT
ENSG00000083312	5	72112139	72212560	171	12	304485	-0.18626	0.57388	TNPO1
ENSG00000070756	8	101698044	101735037	65	5	304485	-0.1863	0.5739	PABPC1
ENSG00000125538	2	113587328	113594480	15	3	304485	-0.18634	0.57391	IL1B
ENSG00000172538	10	50339199	50342053	15	3	304485	-0.18645	0.57395	FAM170B
ENSG00000102543	13	49822047	49867618	84	4	304485	-0.1866	0.57401	CDADC1
ENSG00000108433	17	45000483	45105003	371	16	304485	-0.18669	0.57405	GOSR2
ENSG00000175137	1	249104648	249120832	26	3	304485	-0.1868	0.57409	SH3BP5L
ENSG00000008282	7	105730949	105753022	43	7	304485	-0.18688	0.57412	SYPL1
ENSG00000267740	19	5866182	5903798	174	17	304485	-0.18704	0.57419	AC024592.12
ENSG00000204414	17	61986957	61996198	19	3	304485	-0.18719	0.57425	CSHL1
ENSG00000147592	8	71547553	71581409	109	11	304485	-0.18734	0.5743	LACTB2
ENSG00000129071	3	129149787	129158878	17	2	304485	-0.18738	0.57432	MBD4
ENSG00000056050	4	170650616	170679104	63	8	304485	-0.18755	0.57439	C4orf27
ENSG00000105219	19	40728115	40732597	6	3	304485	-0.1877	0.57444	CNTD2
ENSG00000128563	7	102004319	102067123	131	8	304485	-0.18773	0.57446	PRKRIP1
ENSG00000062725	17	58520520	58603580	10	2	304485	-0.18821	0.57464	APPBP2
ENSG00000129244	17	7549945	7561086	33	5	304485	-0.18824	0.57466	ATP1B2
ENSG00000167945	16	855443	863861	31	7	304485	-0.18856	0.57478	PRR25
ENSG00000182583	X	7810303	7812184	2	1	304014	-0.18856	0.57478	VCX
ENSG00000125651	19	6379580	6393992	57	6	304485	-0.18861	0.5748	GTF2F1
ENSG00000178038	3	46710487	46735194	77	10	304485	-0.18863	0.57481	ALS2CL
ENSG00000138592	15	50716577	50793280	237	13	304485	-0.1892	0.57503	USP8
ENSG00000171695	20	62714733	62715712	3	1	304485	-0.19045	0.57552	C20orf201
ENSG00000049239	1	9294834	9331396	100	13	304485	-0.1905	0.57554	H6PD
ENSG00000185087	15	98980391	99057611	243	16	304485	-0.19091	0.5757	FAM169B
ENSG00000132716	1	160185505	160254920	84	6	304485	-0.1911	0.57578	DCAF8
ENSG00000182264	19	49244109	49250166	26	1	304485	-0.19116	0.5758	IZUMO1
ENSG00000067225	15	72491370	72524164	34	4	304485	-0.19131	0.57586	PKM
ENSG00000089101	20	20033158	20341346	994	48	304485	-0.1916	0.57597	C20orf26
ENSG00000165338	10	93170096	93274586	161	6	304485	-0.19162	0.57598	HECTD2
ENSG00000257062	12	21200113	21329829	500	22	304485	-0.19173	0.57602	RP11-125O5.2
ENSG00000131471	17	41003201	41010147	2	1	304485	-0.19174	0.57603	AOC3
ENSG00000269215	5	39105358	39107350	2	1	304485	-0.19217	0.57619	AC008964.1
ENSG00000163161	2	128014866	128051752	81	12	304485	-0.19226	0.57623	ERCC3
ENSG00000197345	11	68658744	68671303	24	4	304485	-0.19237	0.57627	MRPL21
ENSG00000104765	8	26240414	26363152	479	52	304485	-0.19244	0.5763	BNIP3L
ENSG00000005339	16	3775055	3930727	106	13	304485	-0.19244	0.5763	CREBBP
ENSG00000169499	8	38758753	38831428	204	37	304485	-0.19278	0.57644	PLEKHA2
ENSG00000130595	11	1940792	1959936	82	16	304485	-0.19279	0.57644	TNNT3
ENSG00000115461	2	217536828	217560248	38	4	304485	-0.19285	0.57646	IGFBP5
ENSG00000164674	6	159071046	159185908	397	36	304485	-0.19308	0.57655	SYTL3
ENSG00000183833	3	119421869	119485949	103	10	304485	-0.19324	0.57661	MAATS1
ENSG00000165702	9	135820932	135867083	174	36	304485	-0.19361	0.57676	GFI1B
ENSG00000171484	9	125390858	125391852	8	2	304485	-0.19392	0.57688	OR1B1
ENSG00000122180	1	203052260	203055164	3	2	304485	-0.19411	0.57695	MYOG
ENSG00000108349	17	38296571	38328436	39	4	304485	-0.19428	0.57702	CASC3
ENSG00000235978	3	4855978	4928977	244	20	304485	-0.19436	0.57705	AC018816.3
ENSG00000269185	7	108540389	108540655	1	1	304485	-0.19448	0.5771	FLJ00325
ENSG00000179813	13	43355686	43365683	35	5	304485	-0.19469	0.57718	FAM216B
ENSG00000177558	19	35715703	35719632	15	4	304485	-0.19493	0.57728	FAM187B
ENSG00000108106	19	55912652	55919145	17	6	304485	-0.19495	0.57728	UBE2S
ENSG00000087250	16	56622986	56625000	6	2	304485	-0.19497	0.57729	MT3
ENSG00000166289	19	30155963	30166364	19	2	304485	-0.1951	0.57734	PLEKHF1
ENSG00000135547	6	126068810	126082415	25	3	304485	-0.19516	0.57736	HEY2
ENSG00000152670	5	55033845	55112985	215	19	304485	-0.19522	0.57739	DDX4
ENSG00000011566	2	39476407	39664453	372	17	304485	-0.19528	0.57741	MAP4K3
ENSG00000100227	22	42979727	43010968	59	8	304485	-0.19528	0.57741	POLDIP3
ENSG00000152223	18	43427574	43547240	261	15	304485	-0.19542	0.57747	EPG5
ENSG00000053372	1	19578033	19586622	40	5	304485	-0.19551	0.5775	MRTO4
ENSG00000053501	19	17326155	17330638	8	4	304485	-0.19556	0.57752	USE1
ENSG00000106077	7	73150424	73153197	5	2	304485	-0.19562	0.57755	ABHD11
ENSG00000181495	5	32788945	32791819	6	2	304485	-0.19574	0.57759	AC026703.1
ENSG00000124657	6	27925019	27925960	3	1	304485	-0.19575	0.5776	OR2B6
ENSG00000119938	10	93388199	93392811	5	3	304485	-0.19643	0.57786	PPP1R3C
ENSG00000163104	4	95128762	95212443	181	8	304485	-0.19673	0.57798	SMARCAD1
ENSG00000136002	2	131594489	131804836	503	31	304485	-0.19676	0.57799	ARHGEF4
ENSG00000268744	19	12490003	12512088	34	4	304485	-0.19682	0.57802	CTD-3105H18.14
ENSG00000225885	8	119294378	119412844	366	21	304485	-0.1972	0.57816	AC023590.1
ENSG00000121440	3	73431584	73674091	578	48	304485	-0.19738	0.57823	PDZRN3
ENSG00000133048	1	203148059	203155877	22	4	304485	-0.19751	0.57828	CHI3L1
ENSG00000140798	16	48116884	48189929	32	3	304485	-0.19758	0.57831	ABCC12
ENSG00000170561	5	2745959	2752969	9	3	304485	-0.19765	0.57834	IRX2
ENSG00000082014	7	150935850	150974982	105	16	304485	-0.19764	0.57834	SMARCD3
ENSG00000146433	6	158957468	159056460	350	18	304485	-0.1977	0.57836	TMEM181
ENSG00000268925	10	135341026	135342661	5	2	304485	-0.19779	0.57839	AL161645.2
ENSG00000130383	19	5865837	5903798	175	17	304485	-0.19785	0.57842	FUT5
ENSG00000100068	22	25747385	25801344	148	16	304485	-0.1984	0.57863	LRP5L
ENSG00000112763	6	26458150	26476849	82	14	304485	-0.19844	0.57865	BTN2A1
ENSG00000150667	15	39892232	40075031	622	22	304485	-0.19854	0.57869	FSIP1
ENSG00000130035	12	4829507	4960277	450	36	304485	-0.1987	0.57875	GALNT8
ENSG00000196475	4	80327508	80329372	1	1	304485	-0.19882	0.5788	GK2
ENSG00000135249	7	105172532	105208124	78	7	304485	-0.19889	0.57883	RINT1
ENSG00000227059	12	133794898	133812681	31	6	304485	-0.19909	0.5789	ANHX
ENSG00000126749	12	7072408	7105520	42	5	304485	-0.19934	0.579	EMG1
ENSG00000135617	2	73455134	73460366	16	4	304485	-0.19955	0.57908	PRADC1
ENSG00000079112	8	95139399	95229531	261	23	304485	-0.19977	0.57917	CDH17
ENSG00000047249	8	54628117	54756118	118	3	304485	-0.20006	0.57928	ATP6V1H
ENSG00000148156	9	111616871	111619239	9	3	304485	-0.20009	0.5793	ACTL7B
ENSG00000088002	19	49055332	49102682	314	20	304485	-0.20028	0.57937	SULT2B1
ENSG00000110148	11	6280966	6293357	58	8	304485	-0.2003	0.57938	CCKBR
ENSG00000072310	17	17713713	17740325	36	3	304485	-0.20043	0.57943	SREBF1
ENSG00000077458	11	95502106	95523573	63	6	304485	-0.20048	0.57945	FAM76B
ENSG00000118689	6	108881038	109005977	135	11	304485	-0.20069	0.57953	FOXO3
ENSG00000104331	8	57870492	57906403	71	5	304485	-0.20085	0.57959	IMPAD1
ENSG00000136051	12	105501102	105562912	159	13	304485	-0.20129	0.57976	KIAA1033
ENSG00000152601	3	151961617	152183569	349	18	304485	-0.20141	0.57981	MBNL1
ENSG00000164040	4	129190397	129209984	18	3	304485	-0.2015	0.57985	PGRMC2
ENSG00000160202	21	44589118	44592915	12	5	304485	-0.20182	0.57997	CRYAA
ENSG00000188611	10	51942538	52008370	64	7	304485	-0.20193	0.58001	ASAH2
ENSG00000129932	19	3490819	3500938	24	4	304485	-0.20203	0.58005	DOHH
ENSG00000137055	9	26904081	26947461	160	13	304485	-0.20215	0.5801	PLAA
ENSG00000155097	8	104033291	104085279	147	15	304485	-0.20248	0.58023	ATP6V1C1
ENSG00000169228	5	176728199	176730745	4	2	304485	-0.20254	0.58025	RAB24
ENSG00000206483	3	126290625	126327398	83	11	304485	-0.20283	0.58037	TXNRD3NB
ENSG00000073464	X	10125024	10205700	165	16	304014	-0.20296	0.58042	CLCN4
ENSG00000205300	20	4050799	4055812	26	7	304485	-0.20306	0.58045	RP11-352D3.2
ENSG00000102385	X	100474758	100519486	58	6	304014	-0.20321	0.58051	DRP2
ENSG00000128271	22	24813847	24838328	39	7	304485	-0.20384	0.58076	ADORA2A
ENSG00000155256	10	99496878	99520664	78	7	304485	-0.20386	0.58077	ZFYVE27
ENSG00000111218	12	3490515	3703139	457	62	304485	-0.20388	0.58078	PRMT8
ENSG00000005961	17	42449548	42466873	18	3	304485	-0.20432	0.58095	ITGA2B
ENSG00000112699	6	1624041	2245926	1502	86	304485	-0.20439	0.58097	GMDS
ENSG00000171262	15	38746328	38779911	73	13	304485	-0.20475	0.58112	FAM98B
ENSG00000268265	21	34947431	34947645	1	1	304485	-0.20496	0.5812	AP000304.1
ENSG00000168259	17	40128451	40173394	46	6	304485	-0.20499	0.58121	DNAJC7
ENSG00000178401	12	49740700	49751309	33	2	304485	-0.20511	0.58126	DNAJC22
ENSG00000160200	21	44473301	44497053	81	12	304485	-0.20559	0.58144	CBS
ENSG00000204610	6	30130993	30140473	49	8	304485	-0.2056	0.58145	TRIM15
ENSG00000253117	8	133036467	133071627	126	11	304485	-0.2058	0.58153	OC90
ENSG00000183172	22	42475695	42480288	4	1	304485	-0.20591	0.58157	SMDT1
ENSG00000065600	1	212537273	212588243	119	14	304485	-0.20635	0.58174	TMEM206
ENSG00000138495	3	119373360	119396301	76	9	304485	-0.20654	0.58182	COX17
ENSG00000237412	2	233385173	233390422	18	6	304485	-0.20668	0.58187	PRSS56
ENSG00000188487	11	15133970	15268754	407	38	304485	-0.20682	0.58193	INSC
ENSG00000100911	14	24612574	24616779	3	1	304485	-0.20691	0.58196	PSME2
ENSG00000214686	3	51812580	51813009	1	1	304485	-0.20701	0.582	IQCF6
ENSG00000140505	15	75041185	75048543	13	5	304485	-0.20737	0.58214	CYP1A2
ENSG00000175105	3	88188254	88193815	13	2	304485	-0.20752	0.5822	ZNF654
ENSG00000204842	12	111890018	112037480	114	4	304485	-0.20776	0.58229	ATXN2
ENSG00000176531	19	43979106	44009087	84	12	304485	-0.20781	0.58231	PHLDB3
ENSG00000172671	10	46111043	46168228	159	7	304485	-0.20792	0.58235	ZFAND4
ENSG00000254986	11	66247484	66277130	55	3	304485	-0.20808	0.58242	DPP3
ENSG00000268643	19	42738735	42759284	26	2	304485	-0.2083	0.5825	AC006486.9
ENSG00000163823	3	46243200	46249887	13	2	304485	-0.20849	0.58258	CCR1
ENSG00000120253	6	150045451	150070801	40	2	304485	-0.20864	0.58264	NUP43
ENSG00000143252	1	161284047	161332984	260	6	304485	-0.20888	0.58273	SDHC
ENSG00000197965	1	167690429	167761156	198	21	304485	-0.20888	0.58273	MPZL1
ENSG00000241598	11	1642188	1643368	6	2	304485	-0.20894	0.58275	KRTAP5-4
ENSG00000126752	X	48114752	48126879	39	2	304014	-0.209	0.58278	SSX1
ENSG00000185689	6	4079440	4131185	154	12	304485	-0.20917	0.58284	C6orf201
ENSG00000242689	11	58390146	58393198	3	1	304485	-0.20937	0.58292	CNTF
ENSG00000206199	3	149478892	149686172	419	22	304485	-0.20949	0.58297	ANKUB1
ENSG00000004897	17	45195069	45266788	157	18	304485	-0.2095	0.58297	CDC27
ENSG00000150201	10	43867090	43871783	8	3	304485	-0.20983	0.5831	FXYD4
ENSG00000132139	17	34071530	34079897	10	5	304485	-0.21011	0.58321	GAS2L2
ENSG00000169660	17	80376194	80400521	50	5	304485	-0.21016	0.58323	HEXDC
ENSG00000227729	14	104406763	104408645	3	2	304485	-0.2105	0.58336	RD3L
ENSG00000080007	6	74104471	74127292	26	4	304485	-0.21053	0.58337	DDX43
ENSG00000154252	2	242716240	242743623	68	9	304485	-0.21063	0.58341	GAL3ST2
ENSG00000268657	14	92038788	92041383	8	3	304485	-0.21064	0.58341	AL133373.1
ENSG00000253110	5	171200656	171201743	5	2	304485	-0.21065	0.58342	CTB-78H18.1
ENSG00000100083	22	38004481	38029571	35	5	304485	-0.21098	0.58355	GGA1
ENSG00000100034	22	22273793	22307209	72	7	304485	-0.21106	0.58358	PPM1F
ENSG00000143740	1	227916240	227968927	125	13	304485	-0.21118	0.58363	SNAP47
ENSG00000184925	9	139844003	139849949	24	5	304485	-0.21145	0.58373	LCN12
ENSG00000182504	3	101442769	101489406	87	7	304485	-0.21161	0.58379	CEP97
ENSG00000182512	14	95999840	96011061	41	9	304485	-0.21177	0.58386	GLRX5
ENSG00000181323	17	7323679	7324951	3	1	304485	-0.21187	0.5839	SPEM1
ENSG00000154743	3	12525931	12581122	189	11	304485	-0.212	0.58395	TSEN2
ENSG00000248385	19	54573149	54584634	59	8	304485	-0.212	0.58395	TARM1
ENSG00000149115	11	57067112	57092426	34	6	304485	-0.21225	0.58405	TNKS1BP1
ENSG00000198176	13	114239013	114295785	72	3	304485	-0.21276	0.58424	TFDP1
ENSG00000183648	14	92582466	92588261	42	3	304485	-0.21295	0.58432	NDUFB1
ENSG00000128973	15	68499330	68549549	107	5	304485	-0.21299	0.58433	CLN6
ENSG00000066382	11	30406040	30608419	460	26	304485	-0.21303	0.58435	MPPED2
ENSG00000133083	13	36345478	36705443	1096	77	304485	-0.21311	0.58438	DCLK1
ENSG00000171148	3	9821544	9834695	28	4	304485	-0.21316	0.5844	TADA3
ENSG00000148840	10	103892787	103910082	18	5	304485	-0.21354	0.58455	PPRC1
ENSG00000158458	5	139226364	139422884	348	31	304485	-0.21357	0.58456	NRG2
ENSG00000013573	12	31226779	31257725	176	6	304485	-0.21384	0.58467	DDX11
ENSG00000166501	16	23847322	24231932	1138	83	304485	-0.21436	0.58487	PRKCB
ENSG00000165898	14	74960423	74963809	9	2	304485	-0.2144	0.58488	ISCA2
ENSG00000155660	7	148700154	148725733	60	3	304485	-0.21493	0.58509	PDIA4
ENSG00000060491	20	61436187	61445352	43	7	304485	-0.21496	0.5851	OGFR
ENSG00000188133	9	32783497	32787397	8	3	304485	-0.21546	0.58529	TMEM215
ENSG00000146243	6	79577189	79656157	138	11	304485	-0.21552	0.58532	IRAK1BP1
ENSG00000205869	11	1605572	1606513	2	1	304485	-0.21564	0.58537	KRTAP5-1
ENSG00000106415	7	8008425	8133902	374	18	304485	-0.21609	0.58554	GLCCI1
ENSG00000161960	17	7476024	7482323	16	5	304485	-0.2164	0.58566	EIF4A1
ENSG00000169469	1	153003678	153005376	19	1	304485	-0.21648	0.58569	SPRR1B
ENSG00000212928	14	57671888	57673291	5	1	304485	-0.21667	0.58577	AL391152.1
ENSG00000104231	8	82613569	82645138	114	10	304485	-0.21675	0.5858	ZFAND1
ENSG00000214944	5	72921983	73237818	914	52	304485	-0.21713	0.58595	ARHGEF28
ENSG00000155530	7	133812052	133949343	348	7	304485	-0.21714	0.58595	LRGUK
ENSG00000130475	19	17858527	17899377	142	16	304485	-0.21728	0.58601	FCHO1
ENSG00000105996	7	27139721	27142430	4	2	304485	-0.21739	0.58605	HOXA2
ENSG00000204632	6	29794744	29798902	78	7	304485	-0.21759	0.58612	HLA-G
ENSG00000085224	X	76760356	77041702	3	1	304014	-0.21762	0.58614	ATRX
ENSG00000189275	10	133604734	133622535	71	6	304485	-0.21798	0.58628	AL450307.1
ENSG00000162636	1	109102711	109187522	132	4	304485	-0.2181	0.58633	FAM102B
ENSG00000155008	X	84258832	84343069	9	1	304014	-0.21833	0.58642	APOOL
ENSG00000181847	3	113995760	114029135	75	14	304485	-0.21852	0.58649	TIGIT
ENSG00000134007	14	70989075	71001732	33	5	304485	-0.21902	0.58668	ADAM20
ENSG00000025423	12	57145945	57181574	58	7	304485	-0.21921	0.58676	HSD17B6
ENSG00000178694	3	93781760	93847389	40	8	304485	-0.21959	0.58691	NSUN3
ENSG00000267318	17	58018269	58050462	50	7	304485	-0.21964	0.58693	RP11-178C3.1
ENSG00000147649	8	98656407	98740998	145	10	304485	-0.21975	0.58697	MTDH
ENSG00000183647	19	58111253	58124090	24	7	304485	-0.2204	0.58722	ZNF530
ENSG00000136897	9	104149915	104160896	24	6	304485	-0.22043	0.58723	MRPL50
ENSG00000114544	3	125725198	125820404	363	15	304485	-0.22046	0.58725	SLC41A3
ENSG00000267883	21	47183565	47190005	8	2	304485	-0.2206	0.5873	PRED60
ENSG00000043462	5	169673241	169725231	106	24	304485	-0.2209	0.58741	LCP2
ENSG00000165714	12	12510013	12619840	346	23	304485	-0.22149	0.58764	LOH12CR1
ENSG00000088986	12	120907653	120936296	79	9	304485	-0.22161	0.58769	DYNLL1
ENSG00000170255	11	18955360	18961054	17	3	304485	-0.22169	0.58772	MRGPRX1
ENSG00000088881	20	2673524	2740753	169	20	304485	-0.22199	0.58784	EBF4
ENSG00000131016	6	151561134	151679692	529	48	304485	-0.22259	0.58807	AKAP12
ENSG00000184385	21	43522244	43528644	27	3	304485	-0.22267	0.58811	C21orf128
ENSG00000232810	6	31543344	31546113	6	2	304485	-0.2232	0.58831	TNF
ENSG00000106236	7	98246609	98259180	17	5	304485	-0.22319	0.58831	NPTX2
ENSG00000178386	19	44555520	44572144	26	4	304485	-0.22325	0.58833	ZNF223
ENSG00000167654	19	3879862	3928077	123	23	304485	-0.22334	0.58837	ATCAY
ENSG00000084628	1	31652592	31712401	267	11	304485	-0.22351	0.58843	NKAIN1
ENSG00000116745	1	68894505	68915642	62	9	304485	-0.22396	0.5886	RPE65
ENSG00000072133	X	83318984	83442933	120	4	304014	-0.22408	0.58865	RPS6KA6
ENSG00000167088	18	19192228	19210417	20	2	304485	-0.22467	0.58888	SNRPD1
ENSG00000090924	19	39903225	39919054	39	7	304485	-0.2256	0.58924	PLEKHG2
ENSG00000239282	22	30681106	30685616	5	2	304485	-0.22563	0.58926	GATSL3
ENSG00000103249	16	1494935	1525581	201	17	304485	-0.22573	0.58929	CLCN7
ENSG00000116014	19	917287	921015	6	2	304485	-0.22578	0.58931	KISS1R
ENSG00000152102	2	131805449	131851033	38	2	304485	-0.22595	0.58938	FAM168B
ENSG00000138463	3	122513642	122599986	160	17	304485	-0.22627	0.5895	DIRC2
ENSG00000269766	11	35150091	35150215	1	1	304485	-0.22652	0.5896	AL356215.1
ENSG00000151694	2	9628615	9695921	151	10	304485	-0.22653	0.58961	ADAM17
ENSG00000250232	X	48929385	48937546	2	1	304014	-0.2266	0.58963	AF196779.12
ENSG00000196110	19	9404951	9420514	25	3	304485	-0.22664	0.58965	ZNF699
ENSG00000115677	2	242166679	242256476	223	19	304485	-0.22716	0.58985	HDLBP
ENSG00000099769	16	1840414	1844972	25	3	304485	-0.22727	0.58989	IGFALS
ENSG00000125703	1	63249806	63331184	176	9	304485	-0.22737	0.58993	ATG4C
ENSG00000162148	11	61248592	61258403	13	3	304485	-0.2278	0.5901	PPP1R32
ENSG00000204657	6	29555683	29556745	4	2	304485	-0.22797	0.59017	OR2H2
ENSG00000214513	2	73429386	73439641	45	6	304485	-0.22817	0.59024	NOTO
ENSG00000065923	X	46464753	46618490	129	8	304014	-0.22819	0.59025	SLC9A7
ENSG00000106327	7	100218039	100240402	40	5	304485	-0.22821	0.59026	TFR2
ENSG00000124370	2	71336814	71357369	75	6	304485	-0.22842	0.59034	MCEE
ENSG00000196126	6	32546546	32557625	162	9	304485	-0.22855	0.59039	HLA-DRB1
ENSG00000090061	14	99947506	100001381	74	10	304485	-0.22868	0.59044	CCNK
ENSG00000140743	16	22357257	22448486	17	3	304485	-0.2287	0.59045	CDR2
ENSG00000142484	17	4675179	4686506	37	8	304485	-0.22878	0.59048	TM4SF5
ENSG00000161021	5	179159851	179223512	145	11	304485	-0.22898	0.59056	MAML1
ENSG00000125864	20	17474550	17549865	228	43	304485	-0.22908	0.5906	BFSP1
ENSG00000154305	1	222791428	222841354	117	9	304485	-0.22919	0.59064	MIA3
ENSG00000126461	19	50145382	50161899	16	4	304485	-0.22924	0.59066	SCAF1
ENSG00000236637	9	21186617	21187598	3	1	304485	-0.22934	0.5907	IFNA4
ENSG00000182326	12	7096351	7178336	142	11	304485	-0.22942	0.59073	C1S
ENSG00000142784	1	27561007	27635110	75	7	304485	-0.22968	0.59083	WDTC1
ENSG00000130731	16	684429	686358	3	1	304485	-0.22987	0.5909	C16orf13
ENSG00000270757	2	198365137	198415450	58	5	304485	-0.22992	0.59092	HSPE1-MOB4
ENSG00000149136	11	57093459	57103351	14	2	304485	-0.23003	0.59097	SSRP1
ENSG00000162981	2	14772810	14790933	15	2	304485	-0.23021	0.59104	FAM84A
ENSG00000079337	12	48128455	48164823	124	18	304485	-0.23023	0.59104	RAPGEF3
ENSG00000070814	5	149737202	149779871	72	9	304485	-0.23024	0.59105	TCOF1
ENSG00000065615	6	84569362	84677143	200	8	304485	-0.23028	0.59106	CYB5R4
ENSG00000196664	X	12885202	12908499	17	2	304014	-0.2303	0.59107	TLR7
ENSG00000204957	19	42746927	42749125	5	1	304485	-0.23035	0.59109	AC006486.1
ENSG00000173480	19	58411664	58427978	39	4	304485	-0.23039	0.5911	ZNF417
ENSG00000169714	3	128888327	128902765	7	3	304485	-0.23039	0.59111	CNBP
ENSG00000162664	1	90460671	90501090	24	4	304485	-0.23059	0.59118	ZNF326
ENSG00000196262	7	44836279	44864163	70	6	304485	-0.23061	0.59119	PPIA
ENSG00000102802	13	31480328	31499709	48	10	304485	-0.23063	0.5912	MEDAG
ENSG00000088827	20	3667617	3687775	90	11	304485	-0.2312	0.59142	SIGLEC1
ENSG00000146587	7	5085452	5109119	86	12	304485	-0.23132	0.59147	RBAK
ENSG00000075035	12	108523248	108644314	305	19	304485	-0.23133	0.59147	WSCD2
ENSG00000168060	11	64812290	64826021	12	3	304485	-0.23135	0.59148	NAALADL1
ENSG00000114812	3	42530791	42579059	104	18	304485	-0.2322	0.59181	VIPR1
ENSG00000167685	19	56643968	56672262	72	9	304485	-0.23253	0.59194	ZNF444
ENSG00000228768	17	29898161	29902678	5	2	304485	-0.23268	0.59199	AC003101.1
ENSG00000153208	2	112656056	112787138	436	13	304485	-0.23274	0.59202	MERTK
ENSG00000106868	9	114803065	114937688	337	27	304485	-0.23281	0.59204	SUSD1
ENSG00000105323	19	41768401	41813503	64	4	304485	-0.23291	0.59209	HNRNPUL1
ENSG00000140650	16	8882680	8943188	329	17	304485	-0.23298	0.59211	PMM2
ENSG00000205213	11	27387508	27494322	204	23	304485	-0.23309	0.59215	LGR4
ENSG00000108654	17	62495734	62504317	16	3	304485	-0.23323	0.59221	DDX5
ENSG00000198633	19	52932440	52955568	32	5	304485	-0.23329	0.59223	ZNF534
ENSG00000143631	1	152274651	152297679	67	3	304485	-0.23337	0.59226	FLG
ENSG00000166446	16	80631803	80838226	726	43	304485	-0.23342	0.59228	CDYL2
ENSG00000131269	X	74273115	74376567	40	2	304014	-0.23352	0.59232	ABCB7
ENSG00000138311	10	64133951	64431771	878	58	304485	-0.23369	0.59239	ZNF365
ENSG00000134815	19	47852538	47885961	89	7	304485	-0.23375	0.59241	DHX34
ENSG00000164736	8	55370495	55373448	6	2	304485	-0.23391	0.59247	SOX17
ENSG00000011523	2	65283500	65314138	82	9	304485	-0.23411	0.59255	CEP68
ENSG00000123154	19	12777614	12786646	13	5	304485	-0.23462	0.59275	WDR83
ENSG00000187010	1	25598884	25656936	28	2	304485	-0.23484	0.59283	RHD
ENSG00000142875	1	84543745	84704181	220	13	304485	-0.23493	0.59287	PRKACB
ENSG00000126391	11	65154070	65180996	25	5	304485	-0.23495	0.59288	FRMD8
ENSG00000251139	4	185734773	185742443	10	3	304485	-0.23499	0.59289	RP11-701P16.2
ENSG00000187037	7	37723399	37873390	356	21	304485	-0.23503	0.59291	GPR141
ENSG00000204311	2	179316163	179326117	12	3	304485	-0.23532	0.59302	DFNB59
ENSG00000120278	6	150920999	151164799	947	59	304485	-0.23571	0.59317	PLEKHG1
ENSG00000170807	7	123295861	123304344	15	3	304485	-0.23576	0.59319	LMOD2
ENSG00000134240	1	120290619	120311528	57	9	304485	-0.23642	0.59344	HMGCS2
ENSG00000170260	7	148936742	148952700	42	9	304485	-0.2364	0.59344	ZNF212
ENSG00000151006	16	31094746	31100949	10	2	304485	-0.23654	0.59349	PRSS53
ENSG00000181023	11	5757681	5758768	5	3	304485	-0.23697	0.59366	OR56B1
ENSG00000197410	4	155153399	155412930	727	39	304485	-0.237	0.59367	DCHS2
ENSG00000167800	11	67398774	67407031	32	4	304485	-0.23715	0.59373	TBX10
ENSG00000178913	5	140698057	140700330	5	2	304485	-0.23719	0.59374	TAF7
ENSG00000011478	19	46195741	46207247	28	8	304485	-0.23729	0.59378	QPCTL
ENSG00000099992	22	30687979	30723035	53	9	304485	-0.23735	0.59381	TBC1D10A
ENSG00000101417	20	32294512	32308125	24	4	304485	-0.23751	0.59387	PXMP4
ENSG00000197992	12	10183276	10218565	46	4	304485	-0.23762	0.59391	CLEC9A
ENSG00000143318	1	160160285	160171676	21	4	304485	-0.23768	0.59393	CASQ1
ENSG00000117298	1	21543740	21671997	318	29	304485	-0.23775	0.59396	ECE1
ENSG00000198171	20	3170996	3185331	69	11	304485	-0.23837	0.5942	DDRGK1
ENSG00000166037	11	95523129	95565857	136	8	304485	-0.23849	0.59425	CEP57
ENSG00000054179	9	139942550	139948497	14	3	304485	-0.23891	0.59441	ENTPD2
ENSG00000196361	19	11562141	11591861	90	12	304485	-0.23898	0.59444	ELAVL3
ENSG00000115602	2	102927962	102968497	182	12	304485	-0.239	0.59445	IL1RL1
ENSG00000170854	3	97660662	97691301	27	4	304485	-0.2391	0.59449	MINA
ENSG00000106565	7	150488373	150498448	46	10	304485	-0.23922	0.59453	TMEM176B
ENSG00000141232	17	48939584	48945339	7	3	304485	-0.23937	0.59459	TOB1
ENSG00000145214	4	952675	980683	81	12	304485	-0.24009	0.59487	DGKQ
ENSG00000150753	5	10250033	10266524	83	3	304485	-0.24048	0.59502	CCT5
ENSG00000150394	16	61681146	62070939	763	35	304485	-0.24095	0.5952	CDH8
ENSG00000143418	1	150933059	150947479	22	3	304485	-0.24125	0.59532	CERS2
ENSG00000124568	6	25783125	25832287	151	13	304485	-0.24148	0.59541	SLC17A1
ENSG00000109686	4	152023903	152246784	598	19	304485	-0.24156	0.59544	SH3D19
ENSG00000164512	5	55395507	55529186	449	49	304485	-0.24158	0.59545	ANKRD55
ENSG00000168818	4	4417469	4544073	290	12	304485	-0.24179	0.59553	STX18
ENSG00000213931	11	5289582	5526847	1718	44	304485	-0.24181	0.59554	HBE1
ENSG00000171928	17	18684308	18710027	72	9	304485	-0.24185	0.59555	TVP23B
ENSG00000198924	10	115594488	115614142	11	2	304485	-0.24208	0.59564	DCLRE1A
ENSG00000172548	5	156887027	156901725	42	6	304485	-0.24209	0.59565	NIPAL4
ENSG00000186847	17	39738531	39743173	9	1	304485	-0.24231	0.59573	KRT14
ENSG00000154001	14	63838075	64010092	446	18	304485	-0.24235	0.59575	PPP2R5E
ENSG00000143217	1	161040785	161059389	28	4	304485	-0.24283	0.59593	PVRL4
ENSG00000136695	2	113816215	113822959	47	3	304485	-0.24284	0.59593	IL36RN
ENSG00000198954	10	70748487	70776738	89	12	304485	-0.24302	0.59601	KIAA1279
ENSG00000106299	7	123321989	123389121	128	6	304485	-0.2434	0.59615	WASL
ENSG00000185028	5	191626	195468	10	3	304485	-0.24346	0.59617	LRRC14B
ENSG00000205086	2	42162508	42181406	51	10	304485	-0.2436	0.59623	C2orf91
ENSG00000254349	8	75512010	75735548	477	28	304485	-0.2438	0.59631	RP11-758M4.1
ENSG00000173705	3	33191537	33260707	249	21	304485	-0.24383	0.59632	SUSD5
ENSG00000131188	5	176873446	176883283	11	2	304485	-0.24385	0.59632	PRR7
ENSG00000179456	1	244214585	244220778	2	1	304485	-0.24393	0.59636	ZBTB18
ENSG00000187186	9	34664160	34666109	4	2	304485	-0.24401	0.59639	RP11-195F19.5
ENSG00000110013	11	124503009	124565603	57	3	304485	-0.24407	0.59641	SIAE
ENSG00000135835	1	180882290	180920750	100	20	304485	-0.24417	0.59645	KIAA1614
ENSG00000197540	19	544034	549919	44	8	304485	-0.24423	0.59647	GZMM
ENSG00000177535	1	247614255	247615308	7	3	304485	-0.2449	0.59673	OR2B11
ENSG00000174586	19	58865723	58874214	13	2	304485	-0.24493	0.59674	ZNF497
ENSG00000198121	9	113635543	113800981	513	27	304485	-0.24526	0.59687	LPAR1
ENSG00000124772	6	36708552	36807778	357	45	304485	-0.24529	0.59689	CPNE5
ENSG00000048162	5	175810949	175815976	12	3	304485	-0.24538	0.59692	NOP16
ENSG00000174370	11	128769460	128775930	20	5	304485	-0.24554	0.59698	C11orf45
ENSG00000165006	9	34179003	34252521	179	12	304485	-0.24571	0.59705	UBAP1
ENSG00000128872	15	52043758	52108565	177	8	304485	-0.24592	0.59713	TMOD2
ENSG00000134042	18	48324574	48351772	128	21	304485	-0.24647	0.59734	MRO
ENSG00000135722	16	67193834	67198473	1	1	304485	-0.24662	0.5974	FBXL8
ENSG00000265690	16	67197288	67199718	1	1	304485	-0.24662	0.5974	RP11-5A19.5
ENSG00000257218	12	120884241	120899389	40	5	304485	-0.24702	0.59755	GATC
ENSG00000161405	17	37921198	38020441	197	4	304485	-0.24717	0.59761	IKZF3
ENSG00000203896	20	62366815	62370456	11	2	304485	-0.24731	0.59767	LIME1
ENSG00000163661	3	157154578	157161417	11	3	304485	-0.24738	0.59769	PTX3
ENSG00000161798	12	50355653	50359464	5	3	304485	-0.24765	0.5978	AQP5
ENSG00000180902	2	242673994	242708231	151	17	304485	-0.2478	0.59785	D2HGDH
ENSG00000175018	10	127265091	127371713	149	15	304485	-0.24798	0.59792	TEX36
ENSG00000138092	2	25016005	25045245	92	11	304485	-0.24799	0.59793	CENPO
ENSG00000130701	20	60985293	61002589	55	10	304485	-0.24806	0.59796	RBBP8NL
ENSG00000183313	11	6007122	6008215	7	2	304485	-0.24811	0.59798	OR52L1
ENSG00000167914	17	38119226	38134019	64	8	304485	-0.24818	0.598	GSDMA
ENSG00000127903	19	57174020	57183151	51	6	304485	-0.24836	0.59807	ZNF835
ENSG00000140521	15	89859534	89878092	36	3	304485	-0.24853	0.59814	POLG
ENSG00000196704	17	66243715	66253297	26	6	304485	-0.24865	0.59819	AMZ2
ENSG00000090060	14	96967770	97033448	107	9	304485	-0.2487	0.5982	PAPOLA
ENSG00000168286	16	67876213	67878097	2	1	304485	-0.24896	0.59831	THAP11
ENSG00000107779	10	88516407	88692595	434	18	304485	-0.24918	0.59839	BMPR1A
ENSG00000091128	7	107663993	107770801	227	16	304485	-0.24921	0.5984	LAMB4
ENSG00000185133	22	31518717	31530682	23	6	304485	-0.24929	0.59843	INPP5J
ENSG00000140153	14	102605840	102691184	183	17	304485	-0.24976	0.59861	WDR20
ENSG00000203784	1	153175919	153177596	2	1	304485	-0.24979	0.59863	LELP1
ENSG00000160838	1	156890442	156902886	33	3	304485	-0.24993	0.59868	LRRC71
ENSG00000135317	6	86215214	86303874	136	12	304485	-0.25012	0.59875	SNX14
ENSG00000125878	20	584441	591042	12	4	304485	-0.25028	0.59882	TCF15
ENSG00000133398	5	6371994	6378707	16	3	304485	-0.25053	0.59891	MED10
ENSG00000183145	21	38378450	38391959	45	6	304485	-0.25058	0.59893	RIPPLY3
ENSG00000158715	1	205626979	205649587	58	15	304485	-0.2508	0.59902	SLC45A3
ENSG00000160951	19	14583278	14586174	9	4	304485	-0.25123	0.59918	PTGER1
ENSG00000168476	8	21995533	21999464	7	2	304485	-0.25143	0.59926	REEP4
ENSG00000174448	18	51850728	51884334	96	6	304485	-0.25149	0.59928	STARD6
ENSG00000133119	13	34392186	34540695	378	21	304485	-0.25185	0.59942	RFC3
ENSG00000108878	17	65040706	65052909	27	5	304485	-0.25186	0.59943	CACNG1
ENSG00000152578	11	105480721	105852819	730	29	304485	-0.25204	0.59949	GRIA4
ENSG00000079462	19	42801185	42807698	6	2	304485	-0.25229	0.59959	PAFAH1B3
ENSG00000167311	11	3659733	3663546	21	5	304485	-0.2524	0.59963	ART5
ENSG00000221996	11	4388493	4389616	3	1	304485	-0.25251	0.59968	OR52B4
ENSG00000062822	19	50887461	50921273	70	5	304485	-0.25262	0.59972	POLD1
ENSG00000139637	12	53693470	53700961	6	3	304485	-0.2527	0.59975	C12orf10
ENSG00000171402	X	52891557	52897099	5	1	304014	-0.25296	0.59985	XAGE3
ENSG00000163467	1	156307105	156316786	13	3	304485	-0.25307	0.59989	TSACC
ENSG00000188452	2	182401403	182545392	393	22	304485	-0.25325	0.59996	CERKL
ENSG00000138069	2	65297835	65357240	168	12	304485	-0.25343	0.60003	RAB1A
ENSG00000182791	11	66357640	66360554	2	1	304485	-0.25345	0.60004	CCDC87
ENSG00000189060	22	38201114	38203442	4	2	304485	-0.25384	0.60019	H1F0
ENSG00000172508	11	67182439	67193078	17	4	304485	-0.25386	0.6002	CARNS1
ENSG00000188655	14	21024252	21029090	16	5	304485	-0.25392	0.60022	RNASE9
ENSG00000172236	16	1290697	1292555	9	3	304485	-0.25395	0.60023	TPSAB1
ENSG00000182230	5	175487692	175559261	43	6	304485	-0.25409	0.60029	FAM153B
ENSG00000188000	19	9296279	9299493	11	4	304485	-0.25419	0.60033	OR7D2
ENSG00000187013	17	59489112	59490641	2	1	304485	-0.25426	0.60035	C17orf82
ENSG00000112742	6	80713604	80752244	135	7	304485	-0.2543	0.60037	TTK
ENSG00000151690	2	191273081	191373931	266	14	304485	-0.25444	0.60042	MFSD6
ENSG00000106537	7	16793160	16824161	116	12	304485	-0.25451	0.60045	TSPAN13
ENSG00000115325	2	74776153	74784681	6	1	304485	-0.25472	0.60053	DOK1
ENSG00000145309	4	71200683	71202833	7	3	304485	-0.25473	0.60053	CABS1
ENSG00000134242	1	114356433	114414381	106	10	304485	-0.2548	0.60056	PTPN22
ENSG00000162105	11	70313961	70963623	1655	112	304485	-0.25497	0.60063	SHANK2
ENSG00000152785	4	81952119	81978685	57	7	304485	-0.25519	0.60071	BMP3
ENSG00000118503	6	138188351	138204449	35	5	304485	-0.25518	0.60071	TNFAIP3
ENSG00000125898	20	814358	838106	101	18	304485	-0.25541	0.6008	FAM110A
ENSG00000149124	11	58407899	58499447	323	19	304485	-0.25562	0.60088	GLYAT
ENSG00000160883	5	176307870	176326333	32	10	304485	-0.25605	0.60104	HK3
ENSG00000143125	1	110993822	110999976	17	4	304485	-0.25616	0.60108	PROK1
ENSG00000149488	20	2517253	2622430	432	25	304485	-0.2563	0.60114	TMC2
ENSG00000005238	9	35104109	35116338	18	6	304485	-0.25651	0.60122	FAM214B
ENSG00000105974	7	116164839	116201233	99	10	304485	-0.25669	0.60129	CAV1
ENSG00000063177	19	49118585	49122793	7	2	304485	-0.25669	0.60129	RPL18
ENSG00000139445	12	109715784	109747025	62	8	304485	-0.2567	0.6013	FOXN4
ENSG00000129270	17	34083268	34122711	50	6	304485	-0.257	0.60141	MMP28
ENSG00000120949	1	12123434	12204264	202	31	304485	-0.25707	0.60144	TNFRSF8
ENSG00000131469	17	41150290	41154976	8	2	304485	-0.25747	0.60159	RPL27
ENSG00000157259	7	92076767	92088150	12	3	304485	-0.25767	0.60167	GATAD1
ENSG00000214309	7	99724317	99726118	2	1	304485	-0.25769	0.60168	MBLAC1
ENSG00000145241	4	68337521	68411324	226	11	304485	-0.25773	0.60169	CENPC
ENSG00000140563	15	94774767	95023632	869	76	304485	-0.25796	0.60178	MCTP2
ENSG00000047662	4	17630929	17783135	364	10	304485	-0.25866	0.60205	FAM184B
ENSG00000175115	11	65837834	66012218	283	12	304485	-0.2587	0.60207	PACS1
ENSG00000127585	16	742500	755829	20	2	304485	-0.25886	0.60213	FBXL16
ENSG00000140948	16	87439852	87525651	187	19	304485	-0.25887	0.60213	ZCCHC14
ENSG00000259431	14	24025216	24029480	3	1	304485	-0.25891	0.60215	THTPA
ENSG00000173020	11	67033881	67054027	14	3	304485	-0.25905	0.6022	ADRBK1
ENSG00000138131	10	100007447	100028007	47	5	304485	-0.25938	0.60233	LOXL4
ENSG00000165182	X	23925918	23957624	16	2	304014	-0.25943	0.60235	CXorf58
ENSG00000121289	19	33369902	33462897	398	20	304485	-0.25959	0.60241	CEP89
ENSG00000215131	16	3543484	3545480	4	2	304485	-0.25971	0.60246	C16orf90
ENSG00000120438	6	160199530	160210781	34	5	304485	-0.25987	0.60252	TCP1
ENSG00000254445	11	111783460	111797595	14	2	304485	-0.2601	0.60261	HSPB2-C11orf52
ENSG00000046604	18	29078006	29128971	132	12	304485	-0.26046	0.60274	DSG2
ENSG00000119004	2	204103663	204163009	107	8	304485	-0.26075	0.60286	CYP20A1
ENSG00000196418	1	247285277	247335318	182	13	304485	-0.26081	0.60288	ZNF124
ENSG00000132275	11	6616305	6624850	13	5	304485	-0.26098	0.60295	RRP8
ENSG00000181649	11	2949503	2950685	2	1	304485	-0.26157	0.60317	PHLDA2
ENSG00000121933	1	112025970	112106584	288	29	304485	-0.26163	0.6032	ADORA3
ENSG00000166326	11	35684353	35829775	129	13	304485	-0.26203	0.60335	TRIM44
ENSG00000110195	11	71900602	71907345	10	3	304485	-0.26218	0.60341	FOLR1
ENSG00000142657	1	10458649	10480201	47	5	304485	-0.26229	0.60345	PGD
ENSG00000064995	6	34845555	34855866	29	5	304485	-0.2625	0.60353	TAF11
ENSG00000115255	19	1491165	1497926	25	3	304485	-0.26293	0.6037	REEP6
ENSG00000244588	20	1206700	1277065	191	21	304485	-0.26313	0.60378	RAD21L1
ENSG00000103522	16	27413483	27462115	163	26	304485	-0.26318	0.60379	IL21R
ENSG00000267710	19	56784138	56821819	121	13	304485	-0.26319	0.6038	AC006116.20
ENSG00000159217	17	47074774	47133012	109	11	304485	-0.26349	0.60391	IGF2BP1
ENSG00000212710	18	19993564	19997878	4	2	304485	-0.26365	0.60398	CTAGE1
ENSG00000189369	X	51486481	51489324	1	1	304014	-0.26371	0.604	GSPT2
ENSG00000176200	11	59271049	59271984	1	1	304485	-0.26397	0.6041	OR4D11
ENSG00000105248	19	4247076	4269087	82	4	304485	-0.26416	0.60417	CCDC94
ENSG00000257065	6	144128229	144165754	104	10	304485	-0.26444	0.60428	RP3-468K18.5
ENSG00000147509	8	54764368	54871863	105	11	304485	-0.26474	0.60439	RGS20
ENSG00000152256	2	173420101	173489823	188	9	304485	-0.26479	0.60441	PDK1
ENSG00000184881	11	5344541	5345582	10	2	304485	-0.26494	0.60447	OR51B2
ENSG00000165891	12	77415027	77459360	117	23	304485	-0.26496	0.60448	E2F7
ENSG00000161939	17	6915954	6920839	11	2	304485	-0.26517	0.60456	RNASEK-C17orf49
ENSG00000142621	1	15573768	15726779	459	44	304485	-0.26523	0.60458	FHAD1
ENSG00000174837	19	6887577	6940470	306	15	304485	-0.26525	0.60459	EMR1
ENSG00000137259	6	26033320	26033796	2	1	304485	-0.26526	0.6046	HIST1H2AB
ENSG00000133742	8	86239837	86291243	66	7	304485	-0.26537	0.60464	CA1
ENSG00000116741	1	192778169	192781403	5	1	304485	-0.26543	0.60466	RGS2
ENSG00000144036	2	72403113	73053170	888	15	304485	-0.26548	0.60468	EXOC6B
ENSG00000079102	8	92967203	93115514	147	3	304485	-0.2656	0.60473	RUNX1T1
ENSG00000118160	19	47931274	47975425	87	10	304485	-0.26565	0.60475	SLC8A2
ENSG00000215455	21	45958864	45960078	9	1	304485	-0.26592	0.60485	KRTAP10-1
ENSG00000151164	12	110939460	110969891	41	3	304485	-0.26602	0.60489	RAD9B
ENSG00000101251	20	13829893	13977089	335	24	304485	-0.26617	0.60495	SEL1L2
ENSG00000151388	5	33523640	33892297	1219	65	304485	-0.26631	0.605	ADAMTS12
ENSG00000102241	X	135579238	135594505	1	1	304014	-0.26631	0.605	HTATSF1
ENSG00000054965	11	73111532	73309234	272	10	304485	-0.26649	0.60507	FAM168A
ENSG00000251493	5	72740654	72744352	4	2	304485	-0.26656	0.60509	FOXD1
ENSG00000203772	10	135234170	135382916	582	29	304485	-0.26661	0.60511	SPRN
ENSG00000124209	20	56884752	56942563	156	17	304485	-0.26659	0.60511	RAB22A
ENSG00000167106	9	130702858	130742792	67	5	304485	-0.26699	0.60526	FAM102A
ENSG00000137561	8	63961112	63998612	106	12	304485	-0.26702	0.60527	TTPA
ENSG00000181449	3	181429714	181432221	2	1	304485	-0.26703	0.60528	SOX2
ENSG00000167524	17	26934982	26941218	1	1	304485	-0.26709	0.6053	SGK494
ENSG00000221954	11	50003009	50004071	2	1	304485	-0.26718	0.60533	OR4C12
ENSG00000107282	9	72042446	72287222	600	26	304485	-0.26723	0.60536	APBA1
ENSG00000223474	1	26145212	26147288	5	2	304485	-0.26737	0.60541	AL020996.1
ENSG00000181577	6	43968317	43973695	18	4	304485	-0.26749	0.60545	C6orf223
ENSG00000099968	22	18111621	18213388	384	17	304485	-0.26752	0.60547	BCL2L13
ENSG00000104313	8	72109668	72274467	392	44	304485	-0.26767	0.60552	EYA1
ENSG00000104960	19	50353992	50364001	25	5	304485	-0.26772	0.60554	PTOV1
ENSG00000197416	8	82437216	82443613	28	4	304485	-0.26778	0.60557	FABP12
ENSG00000172350	11	119019722	119033360	22	3	304485	-0.2681	0.60569	ABCG4
ENSG00000027847	5	177027101	177037348	31	6	304485	-0.26839	0.6058	B4GALT7
ENSG00000130201	19	45715879	45737469	104	6	304485	-0.26839	0.6058	EXOC3L2
ENSG00000137699	11	119981983	120056237	132	14	304485	-0.26844	0.60582	TRIM29
ENSG00000197123	7	63688852	63727309	163	15	304485	-0.26862	0.60589	ZNF679
ENSG00000028310	5	850406	892939	92	6	304485	-0.26876	0.60594	BRD9
ENSG00000057657	6	106534195	106557814	39	9	304485	-0.26882	0.60597	PRDM1
ENSG00000152818	6	144606837	145174170	1087	58	304485	-0.26886	0.60598	UTRN
ENSG00000203909	6	74062785	74064018	1	1	304485	-0.26891	0.606	DPPA5
ENSG00000242173	16	318726	333003	54	14	304485	-0.26908	0.60607	ARHGDIG
ENSG00000172927	11	69061605	69182494	181	24	304485	-0.26939	0.60619	MYEOV
ENSG00000116874	1	119573839	119683294	265	15	304485	-0.26982	0.60635	WARS2
ENSG00000170364	3	4344988	4359251	35	9	304485	-0.26986	0.60637	SETMAR
ENSG00000167807	19	10416103	10426685	39	8	304485	-0.26991	0.60638	CTD-2369P2.10
ENSG00000267673	19	10416103	10426691	39	8	304485	-0.26991	0.60638	FDX1L
ENSG00000150760	10	128593978	129250781	1817	110	304485	-0.27017	0.60648	DOCK1
ENSG00000113595	5	64885507	64921802	119	8	304485	-0.27017	0.60649	TRIM23
ENSG00000094661	19	15197791	15199032	11	3	304485	-0.27019	0.60649	OR1I1
ENSG00000166415	15	53805938	54055075	946	39	304485	-0.27039	0.60657	WDR72
ENSG00000113522	5	131891711	131980313	98	3	304485	-0.27056	0.60664	RAD50
ENSG00000268927	16	70695570	70699739	8	4	304485	-0.27065	0.60667	FLJ00418
ENSG00000153495	13	111968531	111996596	142	22	304485	-0.27086	0.60675	TEX29
ENSG00000139350	12	97301001	97347129	94	6	304485	-0.27103	0.60682	NEDD1
ENSG00000204963	5	140213969	140391929	355	13	304485	-0.27111	0.60684	PCDHA7
ENSG00000109689	4	26859300	27027003	228	18	304485	-0.27113	0.60685	STIM2
ENSG00000188707	7	150026938	150029808	3	1	304485	-0.27111	0.60685	ZBED6CL
ENSG00000169299	4	37828255	37864558	203	16	304485	-0.27114	0.60686	PGM2
ENSG00000109618	4	25121627	25162204	67	10	304485	-0.27151	0.607	SEPSECS
ENSG00000177106	11	694438	727727	136	26	304485	-0.2715	0.607	EPS8L2
ENSG00000197619	19	52494585	52511483	71	5	304485	-0.27161	0.60704	ZNF615
ENSG00000117152	1	163038565	163046592	16	6	304485	-0.27171	0.60708	RGS4
ENSG00000186073	15	36871812	37102449	597	35	304485	-0.27198	0.60718	C15orf41
ENSG00000100601	14	78138747	78174363	161	17	304485	-0.27229	0.6073	ALKBH1
ENSG00000140463	15	72978527	73030817	86	8	304485	-0.27259	0.60741	BBS4
ENSG00000148773	10	129894923	129924649	94	14	304485	-0.2728	0.6075	MKI67
ENSG00000166483	11	9595228	9615004	42	8	304485	-0.27313	0.60762	WEE1
ENSG00000172322	12	10103915	10148293	249	16	304485	-0.27316	0.60763	CLEC12A
ENSG00000069275	1	205681947	205719404	65	12	304485	-0.27334	0.6077	NUCKS1
ENSG00000175985	14	69951409	69995215	97	14	304485	-0.27353	0.60778	PLEKHD1
ENSG00000105258	19	36604612	36606248	4	2	304485	-0.27395	0.60794	POLR2I
ENSG00000170929	19	9203855	9204889	2	1	304485	-0.27411	0.608	OR1M1
ENSG00000115183	2	159825146	160089170	797	40	304485	-0.2743	0.60807	TANC1
ENSG00000196352	1	207494853	207534311	72	5	304485	-0.27457	0.60818	CD55
ENSG00000166477	15	52230222	52264003	66	3	304485	-0.2746	0.60819	LEO1
ENSG00000143786	1	224622362	224928251	742	34	304485	-0.27471	0.60823	CNIH3
ENSG00000152492	3	191046866	191116459	334	18	304485	-0.27475	0.60825	CCDC50
ENSG00000174791	11	66097713	66104311	16	3	304485	-0.27488	0.6083	RIN1
ENSG00000164850	7	1121844	1133451	40	8	304485	-0.27503	0.60835	GPER1
ENSG00000236446	X	120006457	120009779	8	2	304014	-0.27519	0.60842	CT47B1
ENSG00000092068	14	23594504	23652883	150	29	304485	-0.27538	0.60849	SLC7A8
ENSG00000168763	2	97481982	97499648	19	2	304485	-0.27562	0.60858	CNNM3
ENSG00000174136	5	98104354	98134347	67	8	304485	-0.27584	0.60866	RGMB
ENSG00000196466	19	12500830	12512085	9	2	304485	-0.27603	0.60874	ZNF799
ENSG00000214788	11	59705928	59712807	5	2	304485	-0.27618	0.6088	OOSP1
ENSG00000126456	19	50162826	50169132	11	2	304485	-0.27619	0.6088	IRF3
ENSG00000117385	1	43212006	43232755	43	8	304485	-0.27657	0.60894	LEPRE1
ENSG00000172154	11	55860753	55861762	7	1	304485	-0.27697	0.6091	OR8I2
ENSG00000269058	19	16589868	16607003	60	4	304485	-0.27698	0.6091	CALR3
ENSG00000172717	14	67656110	67695267	96	9	304485	-0.27713	0.60916	FAM71D
ENSG00000112984	5	137514408	137523404	4	1	304485	-0.27746	0.60929	KIF20A
ENSG00000170234	5	159488808	159546430	94	8	304485	-0.27749	0.6093	PWWP2A
ENSG00000242028	15	44088340	44095241	5	2	304485	-0.27765	0.60936	HYPK
ENSG00000260238	1	156182773	156213123	77	5	304485	-0.27837	0.60963	PMF1-BGLAP
ENSG00000160783	1	156182784	156212874	77	5	304485	-0.27837	0.60963	PMF1
ENSG00000032444	19	7598890	7626650	143	14	304485	-0.27836	0.60963	PNPLA6
ENSG00000111665	12	6953957	6961230	8	2	304485	-0.2786	0.60972	CDCA3
ENSG00000126934	19	4090319	4124126	72	11	304485	-0.27858	0.60972	MAP2K2
ENSG00000145996	6	20534688	21232635	2138	69	304485	-0.27866	0.60975	CDKAL1
ENSG00000251184	9	131703757	131719300	13	1	304485	-0.27881	0.6098	RP11-101E3.5
ENSG00000144451	2	214149113	215275225	3054	65	304485	-0.27892	0.60985	SPAG16
ENSG00000139438	12	110152033	110208312	122	15	304485	-0.27908	0.60991	FAM222A
ENSG00000196391	15	90895477	90909324	57	6	304485	-0.27909	0.60991	ZNF774
ENSG00000171471	12	116997186	117014425	76	18	304485	-0.27918	0.60995	MAP1LC3B2
ENSG00000025039	6	90074355	90121989	103	14	304485	-0.27935	0.61001	RRAGD
ENSG00000129473	14	23767999	23780968	19	7	304485	-0.2799	0.61022	BCL2L2
ENSG00000159733	4	2271309	2420390	617	37	304485	-0.27993	0.61023	ZFYVE28
ENSG00000234444	7	63767837	63815238	232	21	304485	-0.28006	0.61028	ZNF736
ENSG00000182118	1	231154704	231175992	113	19	304485	-0.28008	0.61029	FAM89A
ENSG00000175984	1	115125469	115213043	149	17	304485	-0.28011	0.6103	DENND2C
ENSG00000136868	9	115983808	116028674	143	17	304485	-0.28027	0.61037	SLC31A1
ENSG00000084652	1	32645287	32663886	21	3	304485	-0.28049	0.61045	TXLNA
ENSG00000006757	X	7866288	7895780	30	3	304014	-0.28054	0.61047	PNPLA4
ENSG00000105778	7	32535038	33078516	1931	31	304485	-0.28073	0.61054	AVL9
ENSG00000105576	19	12810008	12834825	58	3	304485	-0.28105	0.61066	TNPO2
ENSG00000151715	11	129685714	129729898	159	16	304485	-0.28118	0.61071	TMEM45B
ENSG00000257040	14	72456191	72458326	11	3	304485	-0.28119	0.61072	AC005477.1
ENSG00000267022	19	44529506	44591471	118	6	304485	-0.28124	0.61074	ZNF223
ENSG00000005955	17	34900737	34946278	77	6	304485	-0.28147	0.61083	GGNBP2
ENSG00000125257	13	95672083	95953687	1170	73	304485	-0.28165	0.61089	ABCC4
ENSG00000168615	8	38854388	38962663	203	14	304485	-0.28174	0.61093	ADAM9
ENSG00000152611	5	35904397	35938881	126	12	304485	-0.28186	0.61098	CAPSL
ENSG00000116030	2	203070903	203103331	67	8	304485	-0.28238	0.61117	SUMO1
ENSG00000143294	1	156720402	156770607	131	14	304485	-0.28253	0.61123	PRCC
ENSG00000115750	2	9983483	10074545	490	15	304485	-0.28281	0.61134	TAF1B
ENSG00000187550	19	56041100	56048456	36	7	304485	-0.28281	0.61134	SBK2
ENSG00000266953	19	34887220	34900269	17	4	304485	-0.28291	0.61138	RP11-618P17.4
ENSG00000183963	22	31460091	31500743	119	13	304485	-0.28306	0.61144	SMTN
ENSG00000166959	11	60467047	60483284	6	1	304485	-0.28322	0.61149	MS4A8
ENSG00000171105	19	7112266	7294045	779	62	304485	-0.28337	0.61155	INSR
ENSG00000057019	3	98514785	98620533	274	12	304485	-0.28346	0.61159	DCBLD2
ENSG00000166750	17	33570055	33600674	102	13	304485	-0.28354	0.61162	SLFN5
ENSG00000186020	19	37025676	37096178	155	13	304485	-0.28357	0.61163	ZNF529
ENSG00000163882	3	184079506	184086384	21	5	304485	-0.28368	0.61167	POLR2H
ENSG00000188505	19	39687601	39692524	9	1	304485	-0.28381	0.61172	NCCRP1
ENSG00000215193	22	18560689	18613905	123	13	304485	-0.2839	0.61176	PEX26
ENSG00000103042	16	58699013	58719008	72	10	304485	-0.28434	0.61192	SLC38A7
ENSG00000267795	16	4838398	4846492	15	4	304485	-0.28443	0.61196	SMIM22
ENSG00000148832	10	135192695	135205198	44	7	304485	-0.28461	0.61203	PAOX
ENSG00000267477	19	11577055	11616513	113	10	304485	-0.28486	0.61213	CTC-398G3.6
ENSG00000148702	10	115310596	115349361	182	27	304485	-0.28546	0.61236	HABP2
ENSG00000135363	11	33880122	33913836	89	14	304485	-0.28553	0.61238	LMO2
ENSG00000176787	11	5079880	5080857	6	3	304485	-0.28559	0.6124	OR52E2
ENSG00000232013	3	145782358	145784156	2	1	304485	-0.28568	0.61244	AC107021.1
ENSG00000179071	11	85394893	85397320	4	1	304485	-0.28586	0.61251	CCDC89
ENSG00000221953	1	247273462	247275719	16	4	304485	-0.2859	0.61252	C1orf229
ENSG00000141574	17	80278900	80291950	56	3	304485	-0.28596	0.61255	SECTM1
ENSG00000062598	20	44994688	45061704	60	4	304485	-0.28604	0.61258	ELMO2
ENSG00000177042	11	695428	705028	53	12	304485	-0.28651	0.61276	TMEM80
ENSG00000104218	8	67974661	68108498	129	7	304485	-0.28679	0.61287	CSPP1
ENSG00000068438	X	48334541	48344752	3	1	304014	-0.28695	0.61292	FTSJ1
ENSG00000111832	6	116892530	116918838	63	9	304485	-0.28715	0.613	RWDD1
ENSG00000258053	12	71441182	71512027	194	10	304485	-0.28727	0.61305	CTD-2021H9.3
ENSG00000182912	21	45937099	45945835	13	2	304485	-0.28728	0.61305	C21orf90
ENSG00000172932	11	67056018	67069956	13	3	304485	-0.2873	0.61306	ANKRD13D
ENSG00000178209	8	144989321	145050902	130	3	304485	-0.28738	0.61309	PLEC
ENSG00000134389	1	196946667	196978804	51	6	304485	-0.28748	0.61313	CFHR5
ENSG00000177138	X	8992273	9132680	102	3	304014	-0.28756	0.61316	FAM9B
ENSG00000132677	1	156339003	156355011	49	7	304485	-0.28758	0.61317	RHBG
ENSG00000110274	11	117185273	117283984	217	19	304485	-0.28794	0.6133	CEP164
ENSG00000179270	2	29283842	29297127	52	5	304485	-0.28796	0.61331	C2orf71
ENSG00000250317	4	25863452	25931435	173	19	304485	-0.28807	0.61335	SMIM20
ENSG00000105364	19	10362577	10370721	17	5	304485	-0.28831	0.61344	MRPL4
ENSG00000133114	13	45563687	45607746	97	10	304485	-0.28853	0.61353	GPALPP1
ENSG00000142920	1	33546705	33586131	38	5	304485	-0.28863	0.61357	ADC
ENSG00000091073	7	76090993	76135312	102	8	304485	-0.28903	0.61372	DTX2
ENSG00000110057	11	67758575	67772452	24	4	304485	-0.28906	0.61373	UNC93B1
ENSG00000135457	12	51487446	51566926	222	18	304485	-0.2893	0.61383	TFCP2
ENSG00000138395	2	202655184	202760273	215	28	304485	-0.28937	0.61385	CDK15
ENSG00000239332	2	47043836	47086146	154	26	304485	-0.28948	0.61389	LINC01119
ENSG00000159445	1	151846060	151882284	82	6	304485	-0.2902	0.61417	THEM4
ENSG00000155438	2	122484521	122494499	26	3	304485	-0.2902	0.61417	NIFK
ENSG00000128578	7	129074274	129128240	109	8	304485	-0.29038	0.61424	STRIP2
ENSG00000118246	2	207630081	207657233	65	9	304485	-0.29044	0.61426	FASTKD2
ENSG00000189042	19	37178514	37218603	103	7	304485	-0.29044	0.61426	ZNF567
ENSG00000115282	2	74710200	74722013	8	2	304485	-0.29048	0.61427	TTC31
ENSG00000107796	10	90694831	90751147	137	24	304485	-0.29066	0.61434	ACTA2
ENSG00000169967	2	128056306	128146041	219	18	304485	-0.29091	0.61444	MAP3K2
ENSG00000243509	20	62328021	62330037	8	2	304485	-0.29095	0.61446	TNFRSF6B
ENSG00000163885	3	126113782	126155399	162	22	304485	-0.2913	0.61459	CCDC37
ENSG00000128311	22	37406900	37415681	36	6	304485	-0.29146	0.61465	TST
ENSG00000197905	12	3068496	3149839	309	28	304485	-0.29161	0.61471	TEAD4
ENSG00000101546	18	77794358	77806397	45	6	304485	-0.29166	0.61473	RBFA
ENSG00000067066	2	231280657	231408805	409	28	304485	-0.29174	0.61476	SP100
ENSG00000180998	14	53019866	53104431	179	16	304485	-0.2919	0.61482	GPR137C
ENSG00000215021	12	7074490	7079988	5	2	304485	-0.29257	0.61507	PHB2
ENSG00000142798	1	22148738	22263790	279	22	304485	-0.29296	0.61522	HSPG2
ENSG00000198758	1	110292702	110306649	42	11	304485	-0.29313	0.61529	EPS8L3
ENSG00000161800	12	50370706	50426919	92	4	304485	-0.29322	0.61532	RACGAP1
ENSG00000144410	2	207804278	207834198	90	11	304485	-0.29337	0.61538	CPO
ENSG00000175809	X	22291065	22292574	2	1	304014	-0.29357	0.61545	ZNF645
ENSG00000111860	6	118781935	119031238	697	21	304485	-0.29357	0.61546	CEP85L
ENSG00000179115	19	13033293	13044851	21	5	304485	-0.29361	0.61547	FARSA
ENSG00000172292	2	169312372	169631644	720	62	304485	-0.29364	0.61548	CERS6
ENSG00000133704	12	30781922	30848920	207	10	304485	-0.29379	0.61554	IPO8
ENSG00000105058	19	16296191	16302857	14	3	304485	-0.2938	0.61554	FAM32A
ENSG00000077279	X	110537007	110655603	4	1	304014	-0.29395	0.6156	DCX
ENSG00000196208	2	11674242	11782914	317	29	304485	-0.29404	0.61564	GREB1
ENSG00000052795	4	159690290	159829201	173	8	304485	-0.2944	0.61577	FNIP2
ENSG00000175920	4	3465033	3503200	311	25	304485	-0.29458	0.61584	DOK7
ENSG00000145536	5	5140443	5320417	726	74	304485	-0.29459	0.61585	ADAMTS16
ENSG00000131477	17	40910465	40915059	5	1	304485	-0.2946	0.61585	RAMP2
ENSG00000172000	19	2867333	2878515	42	8	304485	-0.29466	0.61587	ZNF556
ENSG00000140006	14	64063757	64108579	103	6	304485	-0.2949	0.61596	WDR89
ENSG00000212933	21	46074130	46074576	2	1	304485	-0.295	0.616	KRTAP12-4
ENSG00000119927	10	113909624	113975135	118	10	304485	-0.2952	0.61608	GPAM
ENSG00000138772	4	79472673	79531597	122	12	304485	-0.29536	0.61614	ANXA3
ENSG00000238244	15	90890819	90892669	13	2	304485	-0.29554	0.61621	GABARAPL3
ENSG00000150281	16	30907928	30914881	7	2	304485	-0.29585	0.61633	CTF1
ENSG00000196998	X	48929385	48958108	3	1	304014	-0.29586	0.61633	WDR45
ENSG00000103876	15	80444832	80479288	135	16	304485	-0.29588	0.61634	FAH
ENSG00000126218	13	113777128	113803843	52	14	304485	-0.29625	0.61648	F10
ENSG00000160799	3	46963216	47023500	66	4	304485	-0.29631	0.6165	CCDC12
ENSG00000115758	2	10580094	10588630	18	4	304485	-0.29633	0.61651	ODC1
ENSG00000100884	14	24540046	24547309	9	4	304485	-0.29634	0.61652	CPNE6
ENSG00000141385	18	12328943	12377313	96	6	304485	-0.2964	0.61654	AFG3L2
ENSG00000214212	19	10947251	10980466	45	7	304485	-0.29641	0.61654	C19orf38
ENSG00000171885	18	24432002	24445782	33	8	304485	-0.29647	0.61657	AQP4
ENSG00000131152	16	87336482	87367879	104	13	304485	-0.29651	0.61658	RP11-178L8.4
ENSG00000064195	17	48067369	48072588	18	3	304485	-0.2966	0.61661	DLX3
ENSG00000113212	5	140552243	140555957	18	5	304485	-0.29663	0.61663	PCDHB7
ENSG00000123358	12	52416616	52453291	85	16	304485	-0.29669	0.61665	NR4A1
ENSG00000180259	20	4711928	4721314	44	4	304485	-0.29673	0.61667	PRNT
ENSG00000214414	11	89443467	89451040	18	2	304485	-0.29687	0.61672	TRIM77
ENSG00000176879	11	4944531	4945637	8	3	304485	-0.29703	0.61678	OR51G1
ENSG00000133639	12	92536286	92539673	8	4	304485	-0.29732	0.61689	BTG1
ENSG00000117983	11	1244296	1283406	144	18	304485	-0.29736	0.6169	MUC5B
ENSG00000166228	10	72642037	72648541	20	7	304485	-0.29739	0.61692	PCBD1
ENSG00000169715	16	56659387	56661024	7	4	304485	-0.29754	0.61697	MT1E
ENSG00000097033	1	87170259	87213867	82	10	304485	-0.29764	0.61701	SH3GLB1
ENSG00000197894	4	99992132	100009952	85	9	304485	-0.29799	0.61715	ADH5
ENSG00000165487	13	22066836	22178353	294	13	304485	-0.29808	0.61718	MICU2
ENSG00000104047	15	49913177	49937333	78	6	304485	-0.2982	0.61722	DTWD1
ENSG00000065371	3	123687368	123711025	29	6	304485	-0.2984	0.6173	ROPN1
ENSG00000179532	11	6518490	6614988	228	24	304485	-0.29847	0.61733	DNHD1
ENSG00000172493	4	87856154	88062206	516	23	304485	-0.29854	0.61735	AFF1
ENSG00000109943	11	122709208	122743347	88	15	304485	-0.29852	0.61735	CRTAM
ENSG00000178695	13	77454312	77460540	22	9	304485	-0.29857	0.61736	KCTD12
ENSG00000249242	4	83404323	83483510	170	26	304485	-0.29857	0.61737	TMEM150C
ENSG00000108861	17	41843489	41856356	30	3	304485	-0.29864	0.61739	DUSP3
ENSG00000119042	2	200134223	200335989	224	12	304485	-0.29912	0.61757	SATB2
ENSG00000029639	6	155578643	155635627	214	16	304485	-0.29924	0.61762	TFB1M
ENSG00000108688	17	32597240	32599261	3	2	304485	-0.29924	0.61762	CCL7
ENSG00000182352	17	72580818	72590348	33	5	304485	-0.29926	0.61763	C17orf77
ENSG00000144857	3	112929850	113006303	211	26	304485	-0.29941	0.61769	BOC
ENSG00000127980	7	92116334	92157845	56	7	304485	-0.29943	0.61769	PEX1
ENSG00000204681	6	29523406	29601753	278	24	304485	-0.29946	0.61771	GABBR1
ENSG00000156140	4	73146686	73434516	491	19	304485	-0.29954	0.61774	ADAMTS3
ENSG00000105270	19	36505562	36524245	22	6	304485	-0.29955	0.61774	CLIP3
ENSG00000149418	11	130029457	130080271	148	21	304485	-0.29983	0.61785	ST14
ENSG00000101460	20	33134658	33148149	21	3	304485	-0.29991	0.61788	MAP1LC3A
ENSG00000138303	10	73856278	73976892	171	8	304485	-0.30001	0.61792	ASCC1
ENSG00000261832	16	28477974	28503333	24	2	304485	-0.30018	0.61798	CLN3
ENSG00000198799	1	113615831	113674882	58	5	304485	-0.30025	0.61801	LRIG2
ENSG00000157219	7	154862034	154877459	48	5	304485	-0.3004	0.61806	HTR5A
ENSG00000175097	11	36597124	36619829	53	4	304485	-0.30072	0.61819	RAG2
ENSG00000140259	15	44096690	44117000	29	4	304485	-0.30079	0.61821	MFAP1
ENSG00000084676	2	24714783	24993571	632	23	304485	-0.30132	0.61841	NCOA1
ENSG00000164175	5	33944721	33984835	70	9	304485	-0.30134	0.61842	SLC45A2
ENSG00000122565	7	26240782	26252976	21	3	304485	-0.30158	0.61851	CBX3
ENSG00000266302	17	16593575	16707767	24	2	304485	-0.30191	0.61864	RP11-219A15.1
ENSG00000118971	12	4382938	4414516	57	13	304485	-0.30237	0.61882	CCND2
ENSG00000110042	11	58938903	58976060	60	9	304485	-0.30258	0.6189	DTX4
ENSG00000181541	4	151503077	151505843	2	1	304485	-0.30326	0.61916	MAB21L2
ENSG00000157796	4	39184024	39287430	206	7	304485	-0.30337	0.6192	WDR19
ENSG00000198650	16	71599563	71611033	25	7	304485	-0.3035	0.61924	TAT
ENSG00000163219	2	68906733	69053965	556	35	304485	-0.30379	0.61936	ARHGAP25
ENSG00000154065	18	21178890	21242849	75	12	304485	-0.30381	0.61936	ANKRD29
ENSG00000182255	11	30031288	30038570	7	3	304485	-0.30436	0.61957	KCNA4
ENSG00000104783	19	44270685	44285409	52	12	304485	-0.30444	0.6196	KCNN4
ENSG00000145332	4	88081255	88161466	175	18	304485	-0.30514	0.61987	KLHL8
ENSG00000100342	22	36649056	36663576	62	7	304485	-0.30514	0.61987	APOL1
ENSG00000135392	12	56214744	56224608	9	4	304485	-0.30523	0.61991	DNAJC14
ENSG00000240747	3	42850975	42984284	236	20	304485	-0.30541	0.61997	KRBOX1
ENSG00000131844	5	70883115	70954531	157	11	304485	-0.30545	0.61999	MCCC2
ENSG00000204536	6	31110216	31126015	172	21	304485	-0.30548	0.62	CCHCR1
ENSG00000183625	3	46205096	46308197	279	12	304485	-0.30556	0.62003	CCR3
ENSG00000080561	X	107068985	107170423	63	3	304014	-0.30563	0.62006	MID2
ENSG00000122711	9	33218363	33248565	103	7	304485	-0.3057	0.62008	SPINK4
ENSG00000116729	1	68564142	68698803	511	52	304485	-0.30588	0.62015	WLS
ENSG00000141959	21	45719934	45747259	110	9	304485	-0.30593	0.62017	PFKL
ENSG00000178307	17	21100593	21117937	43	6	304485	-0.30622	0.62028	TMEM11
ENSG00000128739	15	25068794	25223870	608	74	304485	-0.30645	0.62037	SNRPN
ENSG00000164627	6	39297766	39693181	918	48	304485	-0.30658	0.62042	KIF6
ENSG00000196739	9	116917840	117074791	587	75	304485	-0.30661	0.62043	COL27A1
ENSG00000162337	11	68080077	68216743	300	18	304485	-0.30664	0.62044	LRP5
ENSG00000122012	5	75378997	75649764	982	56	304485	-0.3067	0.62047	SV2C
ENSG00000198354	X	125298337	125300080	3	1	304014	-0.30673	0.62048	DCAF12L2
ENSG00000198663	6	36839646	36896740	174	10	304485	-0.30681	0.62051	C6orf89
ENSG00000156521	10	71897737	71906432	39	8	304485	-0.30708	0.62061	TYSND1
ENSG00000099797	19	14627897	14676792	147	18	304485	-0.30719	0.62065	TECR
ENSG00000159958	22	42321045	42322822	5	1	304485	-0.30725	0.62067	TNFRSF13C
ENSG00000237693	5	150226085	150280298	216	6	304485	-0.30734	0.62071	IRGM
ENSG00000262730	17	7829249	7833940	7	1	304485	-0.30735	0.62071	RP11-1099M24.7
ENSG00000130734	19	10654571	10664094	21	6	304485	-0.30738	0.62072	ATG4D
ENSG00000167633	19	55235969	55378448	209	17	304485	-0.30754	0.62078	KIR3DL1
ENSG00000189433	1	35225342	35229325	14	7	304485	-0.30764	0.62082	GJB4
ENSG00000143867	2	19551246	19558414	8	2	304485	-0.30782	0.62089	OSR1
ENSG00000110881	12	50451331	50477394	41	5	304485	-0.30807	0.62098	ASIC1
ENSG00000100124	22	38226862	38245334	17	4	304485	-0.30807	0.62098	ANKRD54
ENSG00000206203	22	19118321	19120134	5	1	304485	-0.30835	0.62109	TSSK2
ENSG00000101189	20	61427805	61431945	14	4	304485	-0.30862	0.62119	MRGBP
ENSG00000035141	2	70523107	70529222	12	2	304485	-0.30869	0.62122	FAM136A
ENSG00000198876	9	34086385	34127397	132	12	304485	-0.30905	0.62136	DCAF12
ENSG00000215472	18	47008051	47017956	32	7	304485	-0.30938	0.62148	RPL17-C18orf32
ENSG00000137571	8	70579282	70747299	389	30	304485	-0.30942	0.6215	SLCO5A1
ENSG00000152990	4	22346694	22517677	543	34	304485	-0.30957	0.62156	GPR125
ENSG00000187045	22	37461476	37505603	141	13	304485	-0.30965	0.62159	TMPRSS6
ENSG00000170160	17	16592851	16707767	25	2	304485	-0.3097	0.6216	CCDC144A
ENSG00000196458	12	133498019	133532892	38	7	304485	-0.30973	0.62162	ZNF605
ENSG00000166439	11	74459913	74553458	157	10	304485	-0.30984	0.62166	RNF169
ENSG00000160781	1	156213206	156217881	6	3	304485	-0.30988	0.62167	PAQR6
ENSG00000121388	13	19756173	19761496	40	2	304485	-0.31012	0.62177	RP11-408E5.4
ENSG00000197938	3	98001732	98002676	3	1	304485	-0.3102	0.62179	OR5H2
ENSG00000198356	19	12847953	12859137	9	3	304485	-0.3102	0.62179	ASNA1
ENSG00000054796	20	55904815	55919050	41	3	304485	-0.31034	0.62185	SPO11
ENSG00000198715	1	156259880	156265463	10	3	304485	-0.31042	0.62188	C1orf85
ENSG00000137822	15	43661419	43699293	58	4	304485	-0.31044	0.62189	TUBGCP4
ENSG00000187951	15	30916697	31065196	270	9	304485	-0.31074	0.622	ARHGAP11B
ENSG00000187535	16	1560428	1662111	315	14	304485	-0.31076	0.62201	IFT140
ENSG00000204345	17	72575504	72588422	37	6	304485	-0.31096	0.62208	CD300LD
ENSG00000177108	14	77597613	77609077	27	9	304485	-0.31111	0.62214	ZDHHC22
ENSG00000272921	12	4714110	4771809	223	17	304485	-0.31139	0.62225	RP11-500M8.7
ENSG00000000419	20	49551404	49575092	30	6	304485	-0.3115	0.62229	DPM1
ENSG00000074319	11	18489883	18548779	165	12	304485	-0.31173	0.62238	TSG101
ENSG00000164494	6	107473761	107780768	688	37	304485	-0.3118	0.62241	PDSS2
ENSG00000144648	3	42846244	42929466	194	16	304485	-0.31185	0.62242	ACKR2
ENSG00000130881	19	33668509	33698694	98	14	304485	-0.31189	0.62244	LRP3
ENSG00000197746	10	73576055	73611126	123	15	304485	-0.31194	0.62246	PSAP
ENSG00000163565	1	158969758	159024945	224	12	304485	-0.31214	0.62253	IFI16
ENSG00000105605	19	54412589	54447195	62	9	304485	-0.31233	0.6226	CACNG7
ENSG00000125255	13	103696350	103719196	148	18	304485	-0.31245	0.62265	SLC10A2
ENSG00000178184	18	77915115	78005429	219	17	304485	-0.31254	0.62269	PARD6G
ENSG00000125877	20	3189514	3204516	72	9	304485	-0.31278	0.62278	ITPA
ENSG00000120693	13	37418968	37494902	163	18	304485	-0.31282	0.62279	SMAD9
ENSG00000104853	19	45457842	45496599	101	10	304485	-0.31287	0.62281	CLPTM1
ENSG00000188888	17	36481413	36499730	24	4	304485	-0.31298	0.62285	GPR179
ENSG00000108270	17	35306175	35414171	132	6	304485	-0.3131	0.6229	AATF
ENSG00000136828	9	129677053	129985445	457	12	304485	-0.31336	0.623	RALGPS1
ENSG00000100012	22	30843946	30868036	107	8	304485	-0.31338	0.62301	SEC14L3
ENSG00000174808	4	75669969	75719896	220	13	304485	-0.31353	0.62306	BTC
ENSG00000142025	19	42348806	42356401	11	2	304485	-0.31367	0.62311	DMRTC2
ENSG00000188162	11	17568920	17668697	229	22	304485	-0.31416	0.6233	OTOG
ENSG00000099977	22	24313554	24322660	3	1	304485	-0.31432	0.62336	DDT
ENSG00000106006	7	27185015	27190222	16	4	304485	-0.31445	0.62341	HOXA6
ENSG00000186812	18	32820994	32847097	37	8	304485	-0.31474	0.62352	ZNF397
ENSG00000214022	7	150065278	150071133	16	2	304485	-0.31507	0.62365	REPIN1
ENSG00000145348	4	106962756	107242652	541	11	304485	-0.31518	0.62369	TBCK
ENSG00000183397	19	3539152	3544028	11	3	304485	-0.31525	0.62371	C19orf71
ENSG00000003989	8	17354597	17428082	348	43	304485	-0.31536	0.62376	SLC7A2
ENSG00000101680	18	6941743	7117813	482	68	304485	-0.31566	0.62387	LAMA1
ENSG00000003056	12	9092959	9102551	23	4	304485	-0.31575	0.6239	M6PR
ENSG00000187758	4	100197524	100212185	31	6	304485	-0.31594	0.62397	ADH1A
ENSG00000130762	1	3370990	3397677	84	8	304485	-0.31648	0.62418	ARHGEF16
ENSG00000173418	20	19997760	20014299	38	7	304485	-0.31654	0.6242	NAA20
ENSG00000099942	22	21271714	21308037	106	8	304485	-0.31655	0.62421	CRKL
ENSG00000077800	7	72742167	72772634	58	4	304485	-0.31668	0.62426	FKBP6
ENSG00000175662	17	17746828	17875736	162	3	304485	-0.31689	0.62434	TOM1L2
ENSG00000150556	2	149894621	150071776	573	32	304485	-0.31703	0.62439	LYPD6B
ENSG00000162267	3	52828784	52843025	17	4	304485	-0.3172	0.62445	ITIH3
ENSG00000100605	14	93403259	93582665	451	32	304485	-0.31724	0.62447	ITPK1
ENSG00000164933	8	104410863	104427417	56	6	304485	-0.31755	0.62459	SLC25A32
ENSG00000197273	1	42628362	42630389	2	1	304485	-0.3178	0.62468	GUCA2A
ENSG00000163281	4	44684217	44728612	102	5	304485	-0.31783	0.62469	GNPDA2
ENSG00000085185	X	129115083	129192058	3	1	304014	-0.31799	0.62475	BCORL1
ENSG00000146856	7	134671259	134832715	383	8	304485	-0.31805	0.62478	AGBL3
ENSG00000028277	19	42590263	42700737	93	3	304485	-0.31861	0.62499	POU2F2
ENSG00000256525	17	62473902	62493154	42	3	304485	-0.31866	0.62501	POLG2
ENSG00000153823	2	229715242	230136001	1335	87	304485	-0.31966	0.62539	PID1
ENSG00000239998	19	55084387	55099027	31	5	304485	-0.31969	0.6254	LILRA2
ENSG00000096063	6	35800743	35889119	217	6	304485	-0.31987	0.62547	SRPK1
ENSG00000220702	22	44761431	44762164	4	2	304485	-0.32	0.62551	RP1-32I10.10
ENSG00000167822	11	55904247	55905194	5	2	304485	-0.32023	0.6256	OR8J3
ENSG00000105372	19	42363988	42376994	25	1	304485	-0.32026	0.62561	RPS19
ENSG00000204267	6	32789610	32806557	156	20	304485	-0.3204	0.62567	TAP2
ENSG00000197632	18	61538926	61571124	117	2	304485	-0.32044	0.62568	SERPINB2
ENSG00000096872	9	26947037	27062928	275	16	304485	-0.32053	0.62572	IFT74
ENSG00000174640	3	133651540	133771028	344	42	304485	-0.32069	0.62578	SLCO2A1
ENSG00000129437	19	51580752	51587502	31	5	304485	-0.32069	0.62578	KLK14
ENSG00000165480	13	21727734	21750741	81	10	304485	-0.32084	0.62583	SKA3
ENSG00000134684	1	33240840	33283754	77	8	304485	-0.32092	0.62587	YARS
ENSG00000133816	11	12115543	12285334	593	55	304485	-0.3214	0.62605	MICAL2
ENSG00000123989	2	220403669	220408509	9	2	304485	-0.32192	0.62624	CHPF
ENSG00000273167	13	24553839	24895169	1520	137	304485	-0.32207	0.6263	RP11-307N16.6
ENSG00000149300	11	111788756	111797596	9	1	304485	-0.32211	0.62631	C11orf52
ENSG00000236320	17	33875144	33885117	41	8	304485	-0.32244	0.62644	SLFN14
ENSG00000108622	17	62079954	62097994	7	2	304485	-0.32249	0.62646	ICAM2
ENSG00000138411	2	197059094	197458416	1033	44	304485	-0.32261	0.6265	HECW2
ENSG00000197261	6	49518113	49529620	41	7	304485	-0.32276	0.62656	C6orf141
ENSG00000148377	10	1064847	1071799	32	7	304485	-0.3231	0.62669	IDI2
ENSG00000172889	9	139553308	139567130	33	5	304485	-0.32328	0.62676	EGFL7
ENSG00000213030	19	49550895	49552400	2	1	304485	-0.32329	0.62676	CGB8
ENSG00000188343	8	94710789	94743755	32	4	304485	-0.32343	0.62681	FAM92A1
ENSG00000177150	18	13663346	13726662	231	19	304485	-0.32355	0.62686	FAM210A
ENSG00000123977	2	228735770	228789060	241	15	304485	-0.32362	0.62689	DAW1
ENSG00000163681	3	57741177	57914895	232	15	304485	-0.32389	0.62699	SLMAP
ENSG00000173530	8	22993101	23021543	77	10	304485	-0.32407	0.62706	TNFRSF10D
ENSG00000176563	17	40950810	40963605	3	1	304485	-0.32444	0.6272	CNTD1
ENSG00000113648	5	134669590	134735604	65	4	304485	-0.32473	0.62731	H2AFY
ENSG00000249679	4	186392670	186393417	3	1	304485	-0.3249	0.62737	RP11-279O9.4
ENSG00000127511	19	16940211	16991164	85	9	304485	-0.32497	0.6274	SIN3B
ENSG00000128513	7	124462440	124570037	292	6	304485	-0.32501	0.62741	POT1
ENSG00000140488	15	72577068	72612470	62	6	304485	-0.32512	0.62745	CELF6
ENSG00000109771	4	186285032	186317053	102	15	304485	-0.32522	0.62749	LRP2BP
ENSG00000267270	18	77905807	77936315	109	11	304485	-0.32551	0.6276	AC139100.2
ENSG00000228208	1	218683438	218699320	58	3	304485	-0.32569	0.62767	C1orf143
ENSG00000221852	17	39182278	39183454	4	2	304485	-0.3257	0.62767	KRTAP1-5
ENSG00000115289	2	74732170	74735707	3	1	304485	-0.32577	0.6277	PCGF1
ENSG00000183671	2	207040040	207082771	115	15	304485	-0.32594	0.62776	GPR1
ENSG00000184916	14	105607318	105635161	55	6	304485	-0.32609	0.62782	JAG2
ENSG00000074842	19	4641386	4670382	108	10	304485	-0.32639	0.62794	C19orf10
ENSG00000160410	19	41082757	41097305	43	7	304485	-0.32668	0.62805	SHKBP1
ENSG00000136352	14	36985602	36990354	10	4	304485	-0.32682	0.6281	NKX2-1
ENSG00000197479	5	140579183	140582618	10	4	304485	-0.32726	0.62827	PCDHB11
ENSG00000258869	14	98215601	98230326	51	7	304485	-0.3273	0.62828	RP11-204N11.1
ENSG00000181826	4	37592422	37687998	334	39	304485	-0.3275	0.62836	RELL1
ENSG00000140067	14	94385240	94395954	25	4	304485	-0.32755	0.62837	FAM181A
ENSG00000171505	9	125288637	125289572	4	2	304485	-0.32777	0.62846	OR1N1
ENSG00000159055	21	33640530	33651380	14	4	304485	-0.32793	0.62852	MIS18A
ENSG00000154678	7	31790793	32338941	2007	107	304485	-0.3282	0.62862	PDE1C
ENSG00000135469	12	56660642	56664750	2	1	304485	-0.32854	0.62875	COQ10A
ENSG00000167619	19	42817477	42829214	7	1	304485	-0.32868	0.6288	TMEM145
ENSG00000134909	11	128834955	129149219	686	20	304485	-0.32874	0.62883	ARHGAP32
ENSG00000182584	20	32254304	32256331	3	1	304485	-0.32876	0.62883	ACTL10
ENSG00000051180	15	40986972	41024354	86	7	304485	-0.32883	0.62886	RAD51
ENSG00000159128	21	34775202	34851655	235	12	304485	-0.32897	0.62891	IFNGR2
ENSG00000184716	15	44086360	44092419	4	2	304485	-0.32905	0.62894	SERINC4
ENSG00000268628	20	19738296	19738679	1	1	304485	-0.32921	0.629	AL121761.2
ENSG00000124191	20	42543504	42698256	393	46	304485	-0.32926	0.62902	TOX2
ENSG00000138785	4	106603784	106817143	465	11	304485	-0.32942	0.62908	INTS12
ENSG00000129654	17	74132414	74137380	8	2	304485	-0.32961	0.62915	FOXJ1
ENSG00000068078	4	1795034	1810599	30	5	304485	-0.32966	0.62917	FGFR3
ENSG00000228594	1	1533392	1535476	1	1	304485	-0.33	0.6293	C1orf233
ENSG00000116721	1	12851546	12856777	11	2	304485	-0.33	0.6293	PRAMEF1
ENSG00000145868	5	147763498	147822399	58	2	304485	-0.33004	0.62932	FBXO38
ENSG00000066379	6	30026676	30032686	43	6	304485	-0.33051	0.62949	ZNRD1
ENSG00000046774	X	141290131	141293076	3	1	304014	-0.33053	0.6295	MAGEC2
ENSG00000116260	1	180123969	180173165	197	16	304485	-0.33072	0.62957	QSOX1
ENSG00000104812	19	49471382	49496567	37	5	304485	-0.33097	0.62967	GYS1
ENSG00000185880	15	45021186	45060027	96	7	304485	-0.33108	0.62971	TRIM69
ENSG00000146859	7	134832824	134850967	49	3	304485	-0.33153	0.62988	TMEM140
ENSG00000205758	21	34961647	35016232	54	8	304485	-0.33192	0.63002	CRYZL1
ENSG00000166963	15	43803156	43823818	17	3	304485	-0.33212	0.6301	MAP1A
ENSG00000265303	17	57274927	57292587	33	4	304485	-0.33235	0.63019	CTD-2510F5.6
ENSG00000222028	14	23511376	23513269	5	3	304485	-0.33242	0.63022	PSMB11
ENSG00000123472	1	47098409	47139539	73	3	304485	-0.3325	0.63024	ATPAF1
ENSG00000269563	2	47799601	47801998	8	2	304485	-0.33248	0.63024	AC138655.1
ENSG00000123810	19	41860326	41870078	21	3	304485	-0.33274	0.63033	B9D2
ENSG00000148672	10	88810243	88854623	106	12	304485	-0.33299	0.63043	GLUD1
ENSG00000155465	14	23242431	23299029	299	31	304485	-0.33302	0.63044	SLC7A7
ENSG00000137124	9	38392661	38398658	24	8	304485	-0.33316	0.6305	ALDH1B1
ENSG00000112782	6	45868045	46048132	523	42	304485	-0.33338	0.63058	CLIC5
ENSG00000184388	X	72223352	72225551	1	1	304014	-0.33344	0.6306	PABPC1L2B
ENSG00000186354	9	91605778	91611055	11	3	304485	-0.33383	0.63075	C9orf47
ENSG00000111229	12	110872630	110888227	24	3	304485	-0.33394	0.63079	ARPC3
ENSG00000111249	12	111471828	111788358	402	23	304485	-0.334	0.63081	CUX2
ENSG00000104059	15	29412457	29862927	1450	79	304485	-0.33424	0.6309	FAM189A1
ENSG00000118492	6	146920101	147136598	547	38	304485	-0.33443	0.63097	ADGB
ENSG00000122035	13	27844464	27847827	5	2	304485	-0.3345	0.631	RASL11A
ENSG00000147894	9	27546544	27573864	109	13	304485	-0.33474	0.63109	C9orf72
ENSG00000103037	16	58549383	58554431	18	4	304485	-0.33495	0.63117	SETD6
ENSG00000186517	1	161016736	161039760	47	8	304485	-0.33513	0.63123	ARHGAP30
ENSG00000215182	11	1151580	1222364	90	7	304485	-0.33531	0.6313	MUC5AC
ENSG00000142408	19	54466294	54493469	95	11	304485	-0.33572	0.63146	CACNG8
ENSG00000170275	3	33155471	33189265	77	10	304485	-0.33603	0.63158	CRTAP
ENSG00000256660	12	10163226	10171218	16	5	304485	-0.33606	0.63159	CLEC12B
ENSG00000118520	6	131894284	131905472	20	5	304485	-0.33609	0.6316	ARG1
ENSG00000143207	1	175913967	176176629	573	17	304485	-0.33617	0.63163	RFWD2
ENSG00000164934	8	104426942	104455681	73	6	304485	-0.33624	0.63165	DCAF13
ENSG00000070413	22	19023795	19109967	353	10	304485	-0.33626	0.63166	DGCR2
ENSG00000240871	17	39240459	39241396	6	1	304485	-0.33653	0.63176	KRTAP4-7
ENSG00000035664	15	64199235	64364232	486	29	304485	-0.33668	0.63182	DAPK2
ENSG00000183778	21	40928369	41045064	387	35	304485	-0.33681	0.63187	B3GALT5
ENSG00000125386	4	2626988	2734292	254	14	304485	-0.33683	0.63188	FAM193A
ENSG00000105146	19	57742377	57746916	15	3	304485	-0.33702	0.63195	AURKC
ENSG00000232941	8	52730143	52730969	1	1	304485	-0.33716	0.632	AC090186.1
ENSG00000163157	1	151142462	151148760	3	2	304485	-0.33728	0.63205	TMOD4
ENSG00000062096	X	2959512	3030767	107	10	304014	-0.33762	0.63217	ARSF
ENSG00000031698	1	109756540	109780791	39	8	304485	-0.33786	0.63227	SARS
ENSG00000072080	2	234959323	234985778	114	10	304485	-0.33793	0.63229	SPP2
ENSG00000128218	22	24094930	24096655	6	2	304485	-0.33823	0.6324	VPREB3
ENSG00000260362	16	9760742	9770700	72	6	304485	-0.33842	0.63248	RP11-297M9.1
ENSG00000159363	1	17312453	17338423	45	7	304485	-0.3387	0.63258	ATP13A2
ENSG00000174697	7	127881337	127897681	26	4	304485	-0.33869	0.63258	LEP
ENSG00000153093	2	111490150	111875799	1003	53	304485	-0.3388	0.63262	ACOXL
ENSG00000153015	5	64064757	64314590	459	15	304485	-0.33884	0.63263	CWC27
ENSG00000141084	16	67757005	67840555	69	6	304485	-0.33882	0.63263	RANBP10
ENSG00000112983	5	137475455	137514675	46	5	304485	-0.339	0.63269	BRD8
ENSG00000269259	10	102882536	102883624	2	1	304485	-0.33903	0.63271	HUG1
ENSG00000176788	5	17065707	17276943	627	50	304485	-0.33915	0.63275	BASP1
ENSG00000164010	1	43282795	43310660	43	9	304485	-0.33934	0.63282	ERMAP
ENSG00000163629	4	87515468	87736324	570	9	304485	-0.33941	0.63285	PTPN13
ENSG00000250264	6	32781544	32806599	234	27	304485	-0.33957	0.63291	TAP2
ENSG00000115041	2	95963052	96051825	77	4	304485	-0.34016	0.63313	KCNIP3
ENSG00000187522	10	14880163	14913740	46	7	304485	-0.34028	0.63318	HSPA14
ENSG00000170175	17	7348380	7361026	32	5	304485	-0.3404	0.63322	CHRNB1
ENSG00000145990	6	13358062	13487894	316	24	304485	-0.34046	0.63324	GFOD1
ENSG00000130513	19	18485541	18499986	61	8	304485	-0.34044	0.63324	GDF15
ENSG00000137434	6	10671651	10695030	8	2	304485	-0.34046	0.63325	C6orf52
ENSG00000206073	18	61304493	61311532	6	2	304485	-0.34083	0.63338	SERPINB4
ENSG00000126247	19	36630477	36641255	11	4	304485	-0.34082	0.63338	CAPNS1
ENSG00000136436	17	46908350	46943884	97	7	304485	-0.34101	0.63345	CALCOCO2
ENSG00000133874	8	33405273	33424643	42	3	304485	-0.34106	0.63347	RNF122
ENSG00000178597	4	7432022	7436700	37	7	304485	-0.34142	0.63361	PSAPL1
ENSG00000047932	6	117639374	117923691	904	43	304485	-0.34143	0.63361	GOPC
ENSG00000161653	17	42081914	42086431	12	3	304485	-0.34143	0.63361	NAGS
ENSG00000141376	17	58754814	59470199	924	39	304485	-0.34164	0.63369	BCAS3
ENSG00000241644	7	30737601	30797218	144	22	304485	-0.34194	0.6338	INMT
ENSG00000015479	5	138609441	138667360	43	3	304485	-0.34202	0.63383	MATR3
ENSG00000107643	10	49514698	49647403	253	13	304485	-0.34202	0.63383	MAPK8
ENSG00000198682	10	89419370	89507462	271	21	304485	-0.34251	0.63402	PAPSS2
ENSG00000143340	1	179712298	179785333	243	29	304485	-0.34257	0.63404	FAM163A
ENSG00000154102	16	85723690	85784735	188	12	304485	-0.34271	0.63409	C16orf74
ENSG00000163530	3	109012635	109035364	47	9	304485	-0.34286	0.63415	DPPA2
ENSG00000269510	9	35042390	35042824	1	1	304485	-0.34353	0.6344	FLJ00273
ENSG00000248050	8	110656344	110660313	9	2	304485	-0.34358	0.63442	RP11-422N16.3
ENSG00000196139	10	5077546	5149878	384	32	304485	-0.34396	0.63456	AKR1C3
ENSG00000108406	17	57642886	57685706	45	4	304485	-0.344	0.63458	DHX40
ENSG00000117280	1	205737114	205744588	30	6	304485	-0.34437	0.63472	RAB7L1
ENSG00000188573	5	167956121	167957639	9	3	304485	-0.34446	0.63475	FBLL1
ENSG00000167196	15	76196200	76227609	32	5	304485	-0.34481	0.63488	FBXO22
ENSG00000141452	18	21083473	21111746	41	4	304485	-0.34507	0.63498	C18orf8
ENSG00000161618	19	49956426	49974305	64	5	304485	-0.34514	0.635	ALDH16A1
ENSG00000138823	4	100484918	100545156	230	19	304485	-0.34519	0.63503	MTTP
ENSG00000110435	11	34937376	35042138	441	15	304485	-0.34519	0.63503	PDHX
ENSG00000134765	18	28709199	28742819	159	10	304485	-0.3456	0.63518	DSC1
ENSG00000259133	14	57115683	57197253	267	21	304485	-0.34565	0.6352	RP11-1085N6.3
ENSG00000170458	5	140011313	140013286	3	1	304485	-0.34575	0.63524	CD14
ENSG00000269858	19	41304901	41314338	22	6	304485	-0.34629	0.63544	EGLN2
ENSG00000174547	11	66202546	66234209	28	5	304485	-0.34644	0.63549	MRPL11
ENSG00000102144	X	77320685	77384793	63	2	304014	-0.34646	0.6355	PGK1
ENSG00000067836	16	4846969	4852951	11	3	304485	-0.34654	0.63553	ROGDI
ENSG00000268332	1	6100630	6101399	2	1	304485	-0.34656	0.63554	AL035406.1
ENSG00000105963	7	937540	995043	269	33	304485	-0.34667	0.63558	ADAP1
ENSG00000087008	4	8368009	8442450	249	24	304485	-0.3468	0.63563	ACOX3
ENSG00000161544	17	74523438	74547257	48	6	304485	-0.34691	0.63567	CYGB
ENSG00000196109	19	22361893	22379753	47	3	304485	-0.34696	0.63569	ZNF676
ENSG00000170485	2	101436614	101613291	526	50	304485	-0.34827	0.63618	NPAS2
ENSG00000087266	4	2794750	2842825	185	23	304485	-0.34831	0.6362	SH3BP2
ENSG00000167987	11	60897728	60929089	129	6	304485	-0.3484	0.63623	VPS37C
ENSG00000102409	X	102470020	102472174	5	1	304014	-0.34848	0.63626	BEX4
ENSG00000166368	11	6912721	6913830	3	2	304485	-0.34867	0.63633	OR2D2
ENSG00000180919	11	6128914	6130065	2	1	304485	-0.34888	0.63641	OR56B4
ENSG00000105392	19	48322703	48346587	190	16	304485	-0.34914	0.63651	CRX
ENSG00000130402	19	39138289	39222223	251	16	304485	-0.34932	0.63658	ACTN4
ENSG00000036054	3	99979844	100044095	109	7	304485	-0.34939	0.6366	TBC1D23
ENSG00000254999	3	10157276	10168874	58	3	304485	-0.34955	0.63666	BRK1
ENSG00000240053	6	31637944	31641553	12	5	304485	-0.35021	0.63691	LY6G5B
ENSG00000162302	11	64126620	64139687	31	3	304485	-0.35038	0.63697	RPS6KA4
ENSG00000188038	16	67918708	67922758	2	1	304485	-0.35154	0.63741	NRN1L
ENSG00000128534	7	117824086	117832878	50	3	304485	-0.35205	0.6376	NAA38
ENSG00000124839	2	238482965	238510257	171	21	304485	-0.35212	0.63762	RAB17
ENSG00000165807	14	65016620	65056098	116	13	304485	-0.35238	0.63772	PPP1R36
ENSG00000167291	17	77906142	78009647	308	60	304485	-0.35241	0.63773	TBC1D16
ENSG00000145708	5	76248538	76276983	65	9	304485	-0.35244	0.63775	CRHBP
ENSG00000120992	8	54958938	55014577	101	5	304485	-0.35254	0.63778	LYPLA1
ENSG00000165525	14	50249997	50319921	40	4	304485	-0.35254	0.63778	NEMF
ENSG00000162733	1	162601163	162757190	329	20	304485	-0.35274	0.63786	DDR2
ENSG00000102024	X	114795501	114885181	54	5	304014	-0.35278	0.63787	PLS3
ENSG00000003393	2	202565277	202645912	261	14	304485	-0.35286	0.6379	ALS2
ENSG00000262874	19	51891543	51893828	16	1	304485	-0.35293	0.63793	C19orf84
ENSG00000129317	12	44122410	44152620	78	5	304485	-0.35311	0.638	PUS7L
ENSG00000089818	12	8234807	8250367	17	4	304485	-0.35316	0.63802	NECAP1
ENSG00000272214	12	121407641	121410095	3	1	304485	-0.35316	0.63802	AC079602.1
ENSG00000159267	21	38123189	38362536	715	31	304485	-0.35342	0.63811	HLCS
ENSG00000164825	8	6728097	6735544	85	5	304485	-0.35374	0.63823	DEFB1
ENSG00000167815	19	12907634	12912694	17	4	304485	-0.35415	0.63839	PRDX2
ENSG00000122367	10	88428206	88495825	250	31	304485	-0.35424	0.63842	LDB3
ENSG00000174111	17	36508111	36556019	85	6	304485	-0.35433	0.63845	SOCS7
ENSG00000110660	11	107661717	107799019	561	24	304485	-0.35445	0.6385	SLC35F2
ENSG00000163082	2	223289236	223425667	346	36	304485	-0.35467	0.63858	SGPP2
ENSG00000142065	19	36827162	36870101	104	8	304485	-0.35511	0.63875	ZFP14
ENSG00000107404	1	1270656	1284730	22	3	304485	-0.35523	0.63879	DVL1
ENSG00000066926	18	55215515	55254004	132	21	304485	-0.35523	0.63879	FECH
ENSG00000198033	13	19747910	19755992	61	6	304485	-0.35579	0.639	TUBA3C
ENSG00000213218	17	61949372	61951126	2	1	304485	-0.3558	0.63901	CSH2
ENSG00000115297	2	74740590	74744274	1	1	304485	-0.35605	0.6391	TLX2
ENSG00000159961	17	3323862	3324827	4	2	304485	-0.3562	0.63915	OR3A3
ENSG00000082516	5	154266976	154317769	81	7	304485	-0.35625	0.63917	GEMIN5
ENSG00000166930	11	60197062	60222687	121	13	304485	-0.35626	0.63918	MS4A5
ENSG00000124469	19	43084393	43099207	7	3	304485	-0.3563	0.63919	CEACAM8
ENSG00000071246	14	77228532	77249354	52	10	304485	-0.35632	0.6392	VASH1
ENSG00000119801	2	30369807	30383399	20	5	304485	-0.35634	0.63921	YPEL5
ENSG00000047648	X	11136239	11683821	742	24	304014	-0.35656	0.63929	ARHGAP6
ENSG00000101327	20	1959403	1974732	39	7	304485	-0.35668	0.63933	PDYN
ENSG00000183943	X	3522411	3631649	311	31	304014	-0.35673	0.63935	PRKX
ENSG00000171163	1	249144205	249153343	10	2	304485	-0.35699	0.63945	ZNF692
ENSG00000183018	17	4402133	4442330	126	22	304485	-0.35736	0.63959	SPNS2
ENSG00000124588	6	2988221	3019996	210	19	304485	-0.3576	0.63968	NQO2
ENSG00000180096	16	30389454	30407312	23	3	304485	-0.35761	0.63968	2022-09-01
ENSG00000105355	19	4838353	4867780	134	20	304485	-0.35762	0.63968	PLIN3
ENSG00000108468	17	46147414	46178883	107	11	304485	-0.35787	0.63978	CBX1
ENSG00000120457	11	128761251	128790930	111	14	304485	-0.35798	0.63982	KCNJ5
ENSG00000204962	5	140220907	140391929	345	13	304485	-0.3582	0.6399	PCDHA8
ENSG00000135222	4	70820974	70826725	12	3	304485	-0.35823	0.63992	CSN2
ENSG00000183735	12	64845660	64895888	89	9	304485	-0.35847	0.64	TBK1
ENSG00000205531	11	2965667	3013607	178	14	304485	-0.35853	0.64003	NAP1L4
ENSG00000163795	2	27600098	27603657	1	1	304485	-0.35899	0.6402	ZNF513
ENSG00000085982	2	234384166	234475428	161	5	304485	-0.35902	0.64021	USP40
ENSG00000137135	9	35658872	35675863	45	7	304485	-0.35907	0.64023	ARHGEF39
ENSG00000180992	6	44081194	44095194	40	6	304485	-0.3591	0.64024	MRPL14
ENSG00000185905	16	29753784	29757327	3	1	304485	-0.35915	0.64026	C16orf54
ENSG00000114656	3	128628709	128721533	218	19	304485	-0.35935	0.64033	KIAA1257
ENSG00000168556	4	184426147	184432249	13	5	304485	-0.35979	0.6405	ING2
ENSG00000067369	15	43699407	43802926	199	8	304485	-0.35981	0.6405	TP53BP1
ENSG00000080200	3	97595819	97663810	92	6	304485	-0.35993	0.64055	CRYBG3
ENSG00000214841	7	34685709	34699772	63	9	304485	-0.36003	0.64059	AC005493.1
ENSG00000196743	5	150591711	150650001	193	23	304485	-0.36018	0.64064	GM2A
ENSG00000139800	13	100615218	100624163	19	6	304485	-0.36022	0.64066	ZIC5
ENSG00000165695	9	135600965	135754164	364	22	304485	-0.36072	0.64085	AK8
ENSG00000145050	3	51422478	51426828	6	1	304485	-0.3608	0.64088	MANF
ENSG00000188603	16	28477983	28506896	29	3	304485	-0.36085	0.64089	CLN3
ENSG00000143493	1	212113741	212208884	302	12	304485	-0.3609	0.64091	INTS7
ENSG00000150787	11	112097088	112140678	109	3	304485	-0.3616	0.64117	PTS
ENSG00000134285	12	49315301	49320257	10	2	304485	-0.36193	0.6413	FKBP11
ENSG00000143379	1	150898739	150937213	51	5	304485	-0.36212	0.64137	SETDB1
ENSG00000125818	20	1093906	1160596	121	18	304485	-0.36221	0.6414	PSMF1
ENSG00000107140	9	35605367	35610038	5	2	304485	-0.3624	0.64147	TESK1
ENSG00000124383	2	71357444	71377231	58	3	304485	-0.36241	0.64148	MPHOSPH10
ENSG00000080298	9	3218297	3526004	642	26	304485	-0.36253	0.64152	RFX3
ENSG00000113073	5	139739787	139754728	12	3	304485	-0.36257	0.64154	SLC4A9
ENSG00000162944	2	198432948	198540769	182	9	304485	-0.36285	0.64164	RFTN2
ENSG00000113645	5	167718656	167899308	633	65	304485	-0.36284	0.64164	WWC1
ENSG00000165125	7	142568956	142583507	53	3	304485	-0.36297	0.64168	TRPV6
ENSG00000228696	17	44352150	44439130	172	3	304485	-0.36326	0.64179	ARL17B
ENSG00000105429	19	42829761	42882921	51	2	304485	-0.36328	0.6418	MEGF8
ENSG00000157502	X	105412298	105452949	2	1	304014	-0.36327	0.6418	MUM1L1
ENSG00000203326	19	53868946	53895470	145	18	304485	-0.36344	0.64186	ZNF525
ENSG00000144227	2	139428342	139537918	270	28	304485	-0.36347	0.64187	NXPH2
ENSG00000107537	10	13319796	13344412	125	15	304485	-0.36351	0.64189	PHYH
ENSG00000082126	2	202509593	202563417	146	29	304485	-0.3639	0.64204	MPP4
ENSG00000160404	9	130493803	130497604	11	3	304485	-0.36394	0.64205	TOR2A
ENSG00000125354	X	118749687	118827333	83	13	304014	-0.3643	0.64218	2022-09-06
ENSG00000118513	6	135502453	135540311	57	6	304485	-0.36433	0.64219	MYB
ENSG00000177409	7	92759368	92777682	28	7	304485	-0.36431	0.64219	SAMD9L
ENSG00000184840	5	177019159	177023125	9	3	304485	-0.3645	0.64226	TMED9
ENSG00000147251	X	117629861	117820126	199	19	304014	-0.36463	0.64231	DOCK11
ENSG00000145882	5	148737570	148749216	12	3	304485	-0.3647	0.64233	PCYOX1L
ENSG00000248458	1	67131547	67142710	33	6	304485	-0.36477	0.64236	AL139147.1
ENSG00000104490	8	102698771	103137135	1161	61	304485	-0.36488	0.6424	NCALD
ENSG00000110944	12	56732663	56734193	1	1	304485	-0.36488	0.6424	IL23A
ENSG00000109846	11	111779289	111794446	15	2	304485	-0.36502	0.64245	CRYAB
ENSG00000139874	14	38677204	38682272	10	3	304485	-0.3651	0.64248	SSTR1
ENSG00000106636	7	44240567	44253893	33	6	304485	-0.36524	0.64253	YKT6
ENSG00000256269	11	118955576	118964259	16	3	304485	-0.36529	0.64255	HMBS
ENSG00000106462	7	148504475	148581413	138	12	304485	-0.36562	0.64267	EZH2
ENSG00000124074	16	67696848	67701168	1	1	304485	-0.36569	0.6427	ENKD1
ENSG00000038358	16	67906926	67918406	5	2	304485	-0.36571	0.64271	EDC4
ENSG00000173542	4	71768043	71888166	126	9	304485	-0.36583	0.64275	MOB1B
ENSG00000091704	7	130020180	130027955	17	3	304485	-0.36594	0.6428	CPA1
ENSG00000132970	13	27131840	27263085	337	17	304485	-0.36604	0.64283	WASF3
ENSG00000134444	18	59854491	59974355	346	15	304485	-0.36609	0.64285	KIAA1468
ENSG00000145244	4	47596015	47840123	579	22	304485	-0.3661	0.64286	CORIN
ENSG00000174886	19	5891287	5904017	40	7	304485	-0.36629	0.64293	NDUFA11
ENSG00000180708	1	158389718	158390656	2	1	304485	-0.36653	0.64302	OR10K2
ENSG00000265629	2	14775215	14790933	14	2	304485	-0.36767	0.64344	AC011897.1
ENSG00000131023	6	149979289	150039392	79	2	304485	-0.36773	0.64346	LATS1
ENSG00000120049	10	103585731	103603677	26	7	304485	-0.36786	0.64351	KCNIP2
ENSG00000177464	19	46093022	46105466	28	3	304485	-0.36791	0.64353	GPR4
ENSG00000100146	22	38366693	38383429	8	2	304485	-0.36801	0.64357	SOX10
ENSG00000158296	20	45186463	45304714	270	39	304485	-0.36856	0.64377	SLC13A3
ENSG00000149516	11	59824060	59838601	48	6	304485	-0.36861	0.64379	MS4A3
ENSG00000163811	2	29117509	29171088	173	10	304485	-0.36862	0.6438	WDR43
ENSG00000179902	1	109648573	109656479	28	5	304485	-0.36877	0.64385	C1orf194
ENSG00000172939	3	38206580	38296979	91	8	304485	-0.36889	0.6439	OXSR1
ENSG00000176533	19	2511217	2702707	911	90	304485	-0.36903	0.64395	GNG7
ENSG00000136275	7	47834889	47859445	92	13	304485	-0.36923	0.64402	C7orf69
ENSG00000151835	13	23902965	24007841	313	28	304485	-0.36922	0.64402	SACS
ENSG00000196565	11	5274420	5667019	2562	78	304485	-0.37002	0.64432	HBG2
ENSG00000265681	18	47014851	47018906	13	3	304485	-0.37012	0.64435	RPL17
ENSG00000158856	8	21906506	21940038	92	8	304485	-0.37131	0.6448	DMTN
ENSG00000148488	10	17360382	17496329	694	31	304485	-0.37161	0.64491	ST8SIA6
ENSG00000197629	11	58975983	58980424	8	3	304485	-0.37172	0.64495	MPEG1
ENSG00000010165	1	171750788	171783163	107	6	304485	-0.37242	0.64521	METTL13
ENSG00000188895	17	38278551	38293042	17	3	304485	-0.37269	0.64531	MSL1
ENSG00000116670	1	11734537	11751707	62	11	304485	-0.37273	0.64532	MAD2L2
ENSG00000162949	2	30945637	31043408	380	46	304485	-0.37301	0.64543	CAPN13
ENSG00000267114	19	45453301	45457264	30	1	304485	-0.37345	0.64559	CTB-129P6.11
ENSG00000184682	11	1910375	1912084	5	2	304485	-0.37353	0.64562	C11orf89
ENSG00000183103	19	42341148	42348760	12	1	304485	-0.37353	0.64562	LYPD4
ENSG00000188352	9	20658308	20995954	847	29	304485	-0.37391	0.64576	FOCAD
ENSG00000006042	17	31254928	31272124	57	7	304485	-0.37394	0.64577	TMEM98
ENSG00000130449	5	60628100	60841997	276	11	304485	-0.37405	0.64582	ZSWIM6
ENSG00000093000	22	45559722	45583896	94	7	304485	-0.37416	0.64586	NUP50
ENSG00000107295	9	17579080	17797127	979	47	304485	-0.37422	0.64588	SH3GL2
ENSG00000170144	2	178077291	178088686	11	2	304485	-0.37426	0.64589	HNRNPA3
ENSG00000100201	22	38879445	38903665	17	3	304485	-0.37444	0.64596	DDX17
ENSG00000107018	9	5334969	5339873	14	3	304485	-0.37448	0.64598	RLN1
ENSG00000132383	17	1732996	1803376	215	16	304485	-0.37454	0.646	RPA1
ENSG00000009844	6	142468367	142545826	129	6	304485	-0.37456	0.64601	VTA1
ENSG00000123131	X	23682379	23704516	56	3	304014	-0.37473	0.64607	PRDX4
ENSG00000068308	X	48779305	48815648	9	2	304014	-0.37551	0.64636	OTUD5
ENSG00000176386	9	116018115	116037869	61	11	304485	-0.37564	0.64641	CDC26
ENSG00000214140	17	74523668	74549660	53	6	304485	-0.37572	0.64644	PRCD
ENSG00000114115	3	139236276	139258671	54	10	304485	-0.37626	0.64664	RBP1
ENSG00000144381	2	198351305	198381461	39	4	304485	-0.37641	0.64669	HSPD1
ENSG00000174502	1	205882176	205912588	119	15	304485	-0.3765	0.64673	SLC26A9
ENSG00000197587	1	46972668	46979898	22	6	304485	-0.37683	0.64685	DMBX1
ENSG00000183571	15	99511459	99551024	155	17	304485	-0.377	0.64691	PGPEP1L
ENSG00000120675	13	43597339	43683045	205	7	304485	-0.37709	0.64695	DNAJC15
ENSG00000110696	11	16634679	16778428	215	14	304485	-0.37724	0.647	C11orf58
ENSG00000137310	6	31126319	31134936	67	10	304485	-0.37728	0.64702	TCF19
ENSG00000056736	3	53880607	53899827	64	10	304485	-0.37733	0.64703	IL17RB
ENSG00000205323	12	56146247	56211540	55	6	304485	-0.37734	0.64704	SARNP
ENSG00000171574	19	58912871	58929694	86	5	304485	-0.37741	0.64707	ZNF584
ENSG00000187223	1	152635872	152637135	2	1	304485	-0.37755	0.64712	LCE2D
ENSG00000141497	17	4643319	4649411	15	6	304485	-0.37816	0.64734	ZMYND15
ENSG00000186881	9	107266455	107267547	7	2	304485	-0.3783	0.6474	OR13F1
ENSG00000249471	19	58962971	58969200	15	3	304485	-0.37847	0.64746	ZNF324B
ENSG00000136144	13	50106082	50159719	303	12	304485	-0.3786	0.64751	RCBTB1
ENSG00000215717	1	109632425	109639556	20	4	304485	-0.37868	0.64754	TMEM167B
ENSG00000135119	12	117176096	117291436	262	20	304485	-0.37879	0.64758	RNFT2
ENSG00000258417	8	133036467	133097902	198	22	304485	-0.37938	0.6478	OC90
ENSG00000186564	1	47901689	47906363	8	2	304485	-0.37944	0.64782	FOXD2
ENSG00000186453	2	24397938	24423718	88	9	304485	-0.37945	0.64782	FAM228A
ENSG00000164403	5	132157833	132166590	8	2	304485	-0.37947	0.64783	SHROOM1
ENSG00000196341	11	124179708	124180733	4	1	304485	-0.37965	0.6479	OR8D1
ENSG00000125834	20	2082257	2157684	219	17	304485	-0.3799	0.64799	STK35
ENSG00000196923	5	176910395	176924607	10	2	304485	-0.38068	0.64828	PDLIM7
ENSG00000105675	19	36040945	36054560	28	8	304485	-0.38081	0.64833	ATP4A
ENSG00000086475	10	13359424	13390297	95	7	304485	-0.38102	0.64841	SEPHS1
ENSG00000204071	X	101395448	101397942	4	1	304014	-0.38121	0.64848	TCEAL6
ENSG00000115841	2	38150330	38294285	469	21	304485	-0.38125	0.64849	RMDN2
ENSG00000123594	X	13336770	13338518	3	2	304014	-0.38129	0.6485	ATXN3L
ENSG00000151062	12	1901123	2028002	400	38	304485	-0.38169	0.64865	CACNA2D4
ENSG00000101126	20	49505585	49547958	95	8	304485	-0.38184	0.64871	ADNP
ENSG00000168610	17	40465342	40540586	161	11	304485	-0.38199	0.64877	STAT3
ENSG00000184210	X	69397333	69425395	67	9	304014	-0.382	0.64877	DGAT2L6
ENSG00000173113	11	64083932	64085556	3	1	304485	-0.38222	0.64885	TRMT112
ENSG00000123416	12	49521565	49525180	8	1	304485	-0.38225	0.64886	TUBA1B
ENSG00000143373	1	151254094	151264656	6	2	304485	-0.38236	0.6489	ZNF687
ENSG00000170935	X	107020963	107037912	19	2	304014	-0.38241	0.64892	NCBP2L
ENSG00000116691	1	12079523	12092102	20	3	304485	-0.38252	0.64896	MIIP
ENSG00000138780	4	106629935	106768885	316	9	304485	-0.38255	0.64897	GSTCD
ENSG00000269028	3	96335981	96337000	2	1	304485	-0.38258	0.64899	MTRNR2L12
ENSG00000182334	11	7846584	7847519	3	1	304485	-0.38274	0.64904	OR5P3
ENSG00000073578	5	218356	256815	327	4	304485	-0.38282	0.64907	SDHA
ENSG00000215217	5	7830491	7851603	70	8	304485	-0.38302	0.64915	C5orf49
ENSG00000077274	X	110488331	110513751	5	1	304014	-0.38306	0.64916	CAPN6
ENSG00000141337	17	66255323	66418872	436	52	304485	-0.38307	0.64917	ARSG
ENSG00000152904	1	235490665	235507847	37	4	304485	-0.38385	0.64946	GGPS1
ENSG00000243232	5	140345820	140391936	49	9	304485	-0.38403	0.64952	PCDHAC2
ENSG00000135269	7	115850547	115898837	173	10	304485	-0.38407	0.64954	TES
ENSG00000134463	10	11784365	11806069	61	6	304485	-0.38407	0.64954	ECHDC3
ENSG00000165120	7	129847700	129856683	18	4	304485	-0.38448	0.64969	SSMEM1
ENSG00000174842	1	92711959	92764544	49	4	304485	-0.38477	0.6498	GLMN
ENSG00000162461	1	16062900	16067891	6	2	304485	-0.38496	0.64987	SLC25A34
ENSG00000069329	16	46690054	46723430	16	2	304485	-0.38512	0.64992	VPS35
ENSG00000186188	10	95326422	95364237	135	16	304485	-0.38526	0.64998	FFAR4
ENSG00000137955	1	76251879	76260764	20	5	304485	-0.38574	0.65015	RABGGTB
ENSG00000134775	18	33877677	34360018	1117	73	304485	-0.38574	0.65016	FHOD3
ENSG00000125967	20	32244893	32262269	9	2	304485	-0.38613	0.6503	NECAB3
ENSG00000100908	14	24608174	24610797	3	1	304485	-0.38625	0.65034	EMC9
ENSG00000185385	19	14991138	14992264	8	2	304485	-0.38623	0.65034	OR7A17
ENSG00000137251	6	54172657	54254950	234	22	304485	-0.38639	0.6504	TINAG
ENSG00000141994	19	5784843	5791249	21	3	304485	-0.38646	0.65042	DUS3L
ENSG00000138696	4	95679119	96079599	1293	38	304485	-0.38668	0.6505	BMPR1B
ENSG00000086758	X	53559057	53713673	4	1	304014	-0.3867	0.65051	HUWE1
ENSG00000108798	17	47287589	47300587	37	8	304485	-0.38681	0.65055	ABI3
ENSG00000105171	19	30094924	30108144	61	10	304485	-0.38687	0.65057	POP4
ENSG00000187912	19	14693896	14721969	98	13	304485	-0.38699	0.65062	CLEC17A
ENSG00000115541	2	198364718	198368181	2	1	304485	-0.38704	0.65064	HSPE1
ENSG00000163156	1	151129140	151142773	11	4	304485	-0.38709	0.65066	SCNM1
ENSG00000161270	19	36316866	36360189	79	10	304485	-0.38709	0.65066	NPHS1
ENSG00000106290	7	99704693	99717464	18	3	304485	-0.38716	0.65068	TAF6
ENSG00000116560	1	35641979	35658749	26	2	304485	-0.38773	0.65089	SFPQ
ENSG00000203785	1	153065611	153078660	36	5	304485	-0.38782	0.65092	SPRR2E
ENSG00000003436	2	188328957	188430487	241	25	304485	-0.38797	0.65098	TFPI
ENSG00000214215	12	93096619	93102325	5	2	304485	-0.38809	0.65102	C12orf74
ENSG00000185897	19	35849362	35851387	5	2	304485	-0.38809	0.65103	FFAR3
ENSG00000122691	7	19060614	19157295	195	13	304485	-0.38812	0.65104	TWIST1
ENSG00000154262	17	67074843	67138029	109	7	304485	-0.38815	0.65105	ABCA6
ENSG00000146278	6	89790470	89794879	4	2	304485	-0.38978	0.65165	PNRC1
ENSG00000263711	18	70818476	70931715	305	22	304485	-0.39051	0.65192	RP11-169F17.1
ENSG00000137269	6	53659295	53788919	345	14	304485	-0.39067	0.65198	LRRC1
ENSG00000203697	1	223711349	223853436	277	19	304485	-0.39097	0.65209	CAPN8
ENSG00000272636	17	5810	31427	58	6	304485	-0.39119	0.65217	DOC2B
ENSG00000113924	3	120347020	120401418	171	23	304485	-0.39139	0.65224	HGD
ENSG00000205649	4	70894130	70902255	18	3	304485	-0.39156	0.65231	HTN3
ENSG00000100330	22	30279144	30426855	352	18	304485	-0.39165	0.65234	MTMR3
ENSG00000268130	13	113755563	113756608	1	1	304485	-0.39181	0.6524	AL137002.1
ENSG00000148218	9	116148597	116163613	38	10	304485	-0.39207	0.6525	ALAD
ENSG00000153048	16	8946799	8962866	93	13	304485	-0.39208	0.6525	CARHSP1
ENSG00000176595	8	1922044	1955102	191	19	304485	-0.39255	0.65267	KBTBD11
ENSG00000100558	14	67853700	67878917	59	7	304485	-0.39279	0.65276	PLEK2
ENSG00000007038	16	2867164	2876305	11	2	304485	-0.39287	0.65279	PRSS21
ENSG00000130726	19	59055458	59062089	6	2	304485	-0.39293	0.65281	TRIM28
ENSG00000268069	12	48178706	48179787	10	3	304485	-0.39302	0.65285	AC004466.1
ENSG00000189367	6	127761488	127780536	29	3	304485	-0.39358	0.65305	KIAA0408
ENSG00000222020	2	240323130	240324058	3	1	304485	-0.39376	0.65312	AC062017.1
ENSG00000042429	11	93517393	93547861	47	4	304485	-0.39391	0.65317	MED17
ENSG00000213937	16	3062457	3064506	2	1	304485	-0.39395	0.65319	CLDN9
ENSG00000175077	3	186915274	186919253	8	4	304485	-0.39431	0.65333	RTP1
ENSG00000203733	6	142454227	142456288	2	1	304485	-0.39437	0.65335	GJE1
ENSG00000141854	19	14183348	14185874	6	2	304485	-0.39448	0.65339	hsa-mir-1199
ENSG00000188042	2	235401685	235405697	10	3	304485	-0.39451	0.6534	ARL4C
ENSG00000141458	18	21086148	21166862	127	8	304485	-0.39454	0.65341	NPC1
ENSG00000124812	6	49801970	49844809	115	6	304485	-0.39463	0.65344	CRISP1
ENSG00000153250	2	161128662	161350305	483	23	304485	-0.39468	0.65346	RBMS1
ENSG00000100253	22	50925213	50929077	26	8	304485	-0.39467	0.65346	MIOX
ENSG00000125351	X	118967985	118986961	25	4	304014	-0.39468	0.65346	UPF3B
ENSG00000139767	12	119419300	119600856	685	39	304485	-0.39477	0.65349	SRRM4
ENSG00000143889	2	38789120	38830728	83	9	304485	-0.39486	0.65353	HNRNPLL
ENSG00000167306	18	47349183	47721463	1401	50	304485	-0.39491	0.65355	MYO5B
ENSG00000133104	13	36875775	36944317	202	10	304485	-0.39494	0.65356	SPG20
ENSG00000123349	12	53689075	53693234	8	3	304485	-0.39522	0.65366	PFDN5
ENSG00000159307	22	43593289	43739394	597	70	304485	-0.39525	0.65367	SCUBE1
ENSG00000213121	6	153552455	153668623	429	26	304485	-0.39543	0.65374	AL590867.1
ENSG00000132906	1	15817327	15853029	147	7	304485	-0.39578	0.65387	CASP9
ENSG00000169598	1	3773845	3801993	140	14	304485	-0.39581	0.65388	DFFB
ENSG00000049246	1	7844380	7905237	244	25	304485	-0.39612	0.65399	PER3
ENSG00000105607	19	13001840	13025021	40	7	304485	-0.39625	0.65404	GCDH
ENSG00000120742	3	150259781	150321015	187	16	304485	-0.39633	0.65407	SERP1
ENSG00000129355	19	10677138	10679735	6	2	304485	-0.39645	0.65411	CDKN2D
ENSG00000150991	12	125396150	125401914	14	4	304485	-0.39652	0.65414	UBC
ENSG00000177370	17	900357	906911	19	5	304485	-0.39658	0.65416	TIMM22
ENSG00000064309	11	125825691	125933230	404	34	304485	-0.39662	0.65418	CDON
ENSG00000159527	1	153270338	153283194	31	4	304485	-0.39675	0.65422	PGLYRP3
ENSG00000075415	12	98987369	98995946	11	4	304485	-0.39682	0.65425	SLC25A3
ENSG00000109534	4	110736666	110745893	20	3	304485	-0.39702	0.65432	GAR1
ENSG00000251655	12	11504757	11548500	137	11	304485	-0.39701	0.65432	PRB1
ENSG00000151693	2	9346894	9545812	360	14	304485	-0.3973	0.65443	ASAP2
ENSG00000234224	7	123670973	123673523	5	2	304485	-0.39746	0.65449	TMEM229A
ENSG00000141505	17	7076750	7082883	26	9	304485	-0.39747	0.65449	ASGR1
ENSG00000116251	1	6241329	6269449	65	10	304485	-0.39836	0.65482	RPL22
ENSG00000090520	3	186285192	186315061	87	4	304485	-0.39845	0.65485	DNAJB11
ENSG00000182208	11	1490687	1522477	90	7	304485	-0.39857	0.65489	MOB2
ENSG00000162598	1	60452941	60539442	176	24	304485	-0.39868	0.65494	C1orf87
ENSG00000255713	17	56247017	56247940	4	1	304485	-0.39876	0.65496	OR4D2
ENSG00000157881	1	2439972	2458039	36	4	304485	-0.39888	0.65501	PANK4
ENSG00000269242	19	12754645	12759211	9	3	304485	-0.399	0.65505	CTD-2192J16.22
ENSG00000268000	19	50003781	50004614	2	1	304485	-0.39901	0.65506	hsa-mir-150
ENSG00000104213	8	17433942	17501580	522	42	304485	-0.39965	0.65529	PDGFRL
ENSG00000068489	17	57232860	57282066	70	6	304485	-0.3997	0.65531	PRR11
ENSG00000188931	1	161334521	161337664	17	1	304485	-0.39979	0.65534	C1orf192
ENSG00000197502	14	50300810	50311552	7	1	304485	-0.40029	0.65553	AL627171.1
ENSG00000185946	1	104068313	104097861	29	5	304485	-0.40033	0.65554	RNPC3
ENSG00000185056	5	173400782	173433143	129	11	304485	-0.4008	0.65572	C5orf47
ENSG00000125166	16	58741035	58768261	104	9	304485	-0.40081	0.65572	GOT2
ENSG00000212998	8	94752349	94753001	1	1	304485	-0.4013	0.6559	RBM12B-AS1
ENSG00000167468	19	1103936	1106787	8	4	304485	-0.40151	0.65598	GPX4
ENSG00000156486	8	99439250	99445076	4	2	304485	-0.40171	0.65605	KCNS2
ENSG00000115705	2	1377995	1547483	774	35	304485	-0.40176	0.65607	TPO
ENSG00000060718	1	103342023	103574052	1080	27	304485	-0.40194	0.65614	COL11A1
ENSG00000170271	5	154198051	154238812	58	6	304485	-0.40229	0.65627	FAXDC2
ENSG00000250799	19	36290890	36304201	24	9	304485	-0.40243	0.65632	PRODH2
ENSG00000092010	14	24605367	24608176	4	1	304485	-0.4026	0.65638	PSME1
ENSG00000268208	14	78227711	78228033	3	1	304485	-0.40273	0.65642	AC008372.1
ENSG00000173258	9	114287439	114340124	137	16	304485	-0.40292	0.6565	ZNF483
ENSG00000100033	22	18900294	18924066	121	18	304485	-0.40298	0.65652	PRODH
ENSG00000071189	7	17830385	17980124	273	9	304485	-0.40312	0.65657	SNX13
ENSG00000187533	4	70999333	71042516	159	16	304485	-0.40328	0.65663	C4orf40
ENSG00000130021	X	6966961	7066231	167	6	304014	-0.40357	0.65674	HDHD1
ENSG00000183908	11	56949221	56959191	27	5	304485	-0.40378	0.65681	LRRC55
ENSG00000169136	19	50431959	50437192	24	6	304485	-0.4042	0.65697	ATF5
ENSG00000198670	6	160952515	161087407	231	13	304485	-0.40448	0.65707	LPA
ENSG00000142655	1	10532345	10690815	383	21	304485	-0.40459	0.65711	PEX14
ENSG00000075702	19	36545783	36596008	132	15	304485	-0.40467	0.65714	WDR62
ENSG00000078902	11	1295601	1330884	93	16	304485	-0.40485	0.65721	TOLLIP
ENSG00000119523	9	101978708	101984238	8	1	304485	-0.40503	0.65727	ALG2
ENSG00000168070	11	64704989	64739557	91	7	304485	-0.40506	0.65728	C11orf85
ENSG00000205445	21	45970240	45971388	8	1	304485	-0.40506	0.65728	KRTAP10-2
ENSG00000177398	21	43483068	43563563	449	47	304485	-0.40512	0.65731	UMODL1
ENSG00000171940	20	52183604	52226446	82	17	304485	-0.40522	0.65734	ZNF217
ENSG00000148123	9	103790991	104087417	856	47	304485	-0.40539	0.6574	LPPR1
ENSG00000100823	14	20923350	20925927	2	1	304485	-0.40538	0.6574	APEX1
ENSG00000125870	20	16710606	16722421	36	7	304485	-0.4054	0.65741	SNRPB2
ENSG00000255641	12	10564911	10588600	48	6	304485	-0.40567	0.65751	NKG2-E
ENSG00000138041	2	55774428	55846015	180	15	304485	-0.40585	0.65757	SMEK2
ENSG00000171282	17	79373540	79433357	158	28	304485	-0.40631	0.65774	RP11-1055B8.7
ENSG00000180801	4	114821440	114900883	245	18	304485	-0.40663	0.65786	ARSJ
ENSG00000085382	6	105175968	105307794	349	12	304485	-0.40671	0.65789	HACE1
ENSG00000220032	18	74207477	74210045	3	2	304485	-0.40671	0.65789	RP11-17M16.1
ENSG00000243284	1	159824106	159832447	24	6	304485	-0.40678	0.65792	VSIG8
ENSG00000124275	5	7851299	7906138	207	25	304485	-0.407	0.658	MTRR
ENSG00000160460	19	40972148	41082370	282	35	304485	-0.40723	0.65808	SPTBN4
ENSG00000123496	X	114238538	114254540	23	1	304014	-0.40725	0.65809	IL13RA2
ENSG00000162076	16	2933187	2949383	88	8	304485	-0.40748	0.65817	FLYWCH2
ENSG00000168672	8	127564687	127570638	4	2	304485	-0.40766	0.65824	FAM84B
ENSG00000143001	1	55446465	55457966	39	2	304485	-0.40771	0.65826	TMEM61
ENSG00000144278	2	154728426	155310361	1932	46	304485	-0.40784	0.65831	GALNT13
ENSG00000111961	6	148593440	148873186	1115	98	304485	-0.40799	0.65836	SASH1
ENSG00000124935	11	62009682	62012280	7	2	304485	-0.40828	0.65847	SCGB1D2
ENSG00000164399	5	131396222	131398897	3	1	304485	-0.4084	0.65851	IL3
ENSG00000153487	13	111365083	111373421	14	3	304485	-0.4087	0.65862	ING1
ENSG00000235645	10	71444655	71452208	38	7	304485	-0.40874	0.65863	RP11-242G20.1
ENSG00000135409	12	53817639	53825318	13	1	304485	-0.40873	0.65863	AMHR2
ENSG00000126562	17	40932696	40948954	3	2	304485	-0.40899	0.65873	WNK4
ENSG00000171792	12	2985424	2998626	39	2	304485	-0.40903	0.65874	RHNO1
ENSG00000064999	6	34857042	35059179	477	31	304485	-0.40914	0.65878	ANKS1A
ENSG00000164105	4	174291120	174298683	1	1	304485	-0.40919	0.6588	SAP30
ENSG00000134339	11	18260770	18270190	31	9	304485	-0.40966	0.65897	SAA2
ENSG00000186567	19	45165545	45187631	22	8	304485	-0.4101	0.65913	CEACAM19
ENSG00000111670	12	102139275	102224716	185	15	304485	-0.4102	0.65917	GNPTAB
ENSG00000114853	3	42695176	42709072	26	4	304485	-0.41038	0.65924	ZBTB47
ENSG00000204961	5	140227048	140391929	335	12	304485	-0.41042	0.65925	PCDHA9
ENSG00000120802	12	98909290	98944157	92	11	304485	-0.41062	0.65933	TMPO
ENSG00000134160	15	31293264	31453476	536	51	304485	-0.41066	0.65934	TRPM1
ENSG00000081479	2	169983619	170219195	727	61	304485	-0.41087	0.65942	LRP2
ENSG00000105518	19	11453452	11457194	3	1	304485	-0.41087	0.65942	TMEM205
ENSG00000023839	10	101542489	101611949	182	12	304485	-0.4109	0.65943	ABCC2
ENSG00000160691	1	154934774	154946871	10	2	304485	-0.41116	0.65952	SHC1
ENSG00000066117	12	50478755	50494495	19	3	304485	-0.41124	0.65955	SMARCD1
ENSG00000124429	X	84532402	84634748	7	1	304014	-0.41151	0.65965	POF1B
ENSG00000088387	13	99445741	99738879	883	24	304485	-0.41152	0.65966	DOCK9
ENSG00000158122	9	99401859	99417585	1	1	304485	-0.41192	0.6598	AAED1
ENSG00000196689	17	3468738	3500392	132	17	304485	-0.41202	0.65984	TRPV1
ENSG00000198626	1	237205505	237997288	2678	165	304485	-0.41238	0.65997	RYR2
ENSG00000184428	8	144386554	144442149	235	15	304485	-0.41262	0.66006	TOP1MT
ENSG00000161654	17	42112003	42144987	47	7	304485	-0.41276	0.66011	LSM12
ENSG00000136908	9	130697378	130700763	6	1	304485	-0.41279	0.66012	DPM2
ENSG00000005981	7	95107756	95169544	165	20	304485	-0.41314	0.66025	ASB4
ENSG00000144029	2	95752952	95815179	30	4	304485	-0.41318	0.66026	MRPS5
ENSG00000114942	2	207024309	207027652	4	1	304485	-0.4132	0.66027	EEF1B2
ENSG00000167778	12	53458388	53473204	24	6	304485	-0.41327	0.66029	SPRYD3
ENSG00000100288	22	51017378	51039884	109	18	304485	-0.41324	0.66029	CHKB
ENSG00000150773	11	111934734	111944998	14	3	304485	-0.41362	0.66042	PIH1D2
ENSG00000101474	20	24943561	24973615	87	7	304485	-0.41385	0.66051	APMAP
ENSG00000188010	2	39103103	39156213	85	7	304485	-0.41388	0.66052	MORN2
ENSG00000165699	9	135766735	135820020	91	8	304485	-0.41389	0.66052	TSC1
ENSG00000155506	5	154092462	154197167	161	14	304485	-0.41396	0.66055	LARP1
ENSG00000138813	4	100432161	100463460	135	18	304485	-0.41406	0.66059	C4orf17
ENSG00000256060	19	57874879	57876721	2	1	304485	-0.41445	0.66073	TRAPPC2P1
ENSG00000069122	6	46820249	46922680	306	25	304485	-0.41477	0.66084	GPR116
ENSG00000204946	7	148959262	148994393	118	15	304485	-0.41495	0.66091	ZNF783
ENSG00000164485	6	137464968	137494785	77	11	304485	-0.41505	0.66095	IL22RA2
ENSG00000137080	9	21165636	21166659	2	1	304485	-0.41529	0.66103	IFNA21
ENSG00000135315	6	84833960	84937353	193	10	304485	-0.41534	0.66105	KIAA1009
ENSG00000163001	2	55746740	55773015	56	9	304485	-0.41548	0.6611	CCDC104
ENSG00000181090	9	140513444	140764468	646	34	304485	-0.41559	0.66114	EHMT1
ENSG00000182518	X	55169535	55187743	1	1	304014	-0.41574	0.6612	FAM104B
ENSG00000004809	6	110745890	110797844	206	27	304485	-0.41584	0.66123	SLC22A16
ENSG00000169762	4	16162128	16229033	218	18	304485	-0.41639	0.66144	TAPT1
ENSG00000120057	10	99526508	99531709	10	3	304485	-0.41658	0.66151	SFRP5
ENSG00000137266	6	3269196	3457256	728	60	304485	-0.41671	0.66155	SLC22A23
ENSG00000126261	19	34919257	34960853	62	8	304485	-0.41669	0.66155	UBA2
ENSG00000164880	7	1509913	1545489	110	3	304485	-0.41675	0.66157	INTS1
ENSG00000116663	1	11724181	11734411	43	7	304485	-0.41687	0.66161	FBXO6
ENSG00000146039	6	25754927	25781419	98	12	304485	-0.41687	0.66161	SLC17A4
ENSG00000107625	10	70661034	70706603	128	14	304485	-0.41702	0.66167	DDX50
ENSG00000163535	2	201374731	201448505	161	16	304485	-0.41705	0.66168	SGOL2
ENSG00000168301	3	58477841	58488087	21	6	304485	-0.41723	0.66174	KCTD6
ENSG00000123983	2	223725652	223809357	243	16	304485	-0.4175	0.66184	ACSL3
ENSG00000197362	7	148766735	148787874	41	5	304485	-0.41752	0.66185	ZNF786
ENSG00000176476	16	28565236	28603111	83	7	304485	-0.41807	0.66205	CCDC101
ENSG00000213923	22	38686697	38794527	189	22	304485	-0.41811	0.66207	CSNK1E
ENSG00000198685	3	128290843	128294929	16	5	304485	-0.41819	0.6621	C3orf27
ENSG00000179038	11	66963391	66964638	1	1	304485	-0.4182	0.6621	AP001885.1
ENSG00000165887	10	99332198	99343641	21	3	304485	-0.41833	0.66215	ANKRD2
ENSG00000132297	8	133073733	133123406	199	26	304485	-0.4186	0.66225	HHLA1
ENSG00000196932	10	63166401	63213208	104	12	304485	-0.41872	0.66229	TMEM26
ENSG00000102743	13	41363548	41384247	61	6	304485	-0.41902	0.6624	SLC25A15
ENSG00000133657	3	194123401	194219093	165	13	304485	-0.41908	0.66242	ATP13A3
ENSG00000163430	3	120111140	120170100	165	17	304485	-0.41922	0.66247	FSTL1
ENSG00000171791	18	60790579	60987361	425	63	304485	-0.41924	0.66248	BCL2
ENSG00000268427	22	50714103	50714350	1	1	304485	-0.4193	0.6625	AL022328.1
ENSG00000175782	12	69139886	69187508	83	13	304485	-0.41968	0.66264	SLC35E3
ENSG00000184887	14	105714827	105717430	4	1	304485	-0.41998	0.66275	BTBD6
ENSG00000177689	X	27826107	27841131	14	1	304014	-0.42014	0.66281	MAGEB10
ENSG00000101076	20	42984340	43061485	226	31	304485	-0.42038	0.66289	HNF4A
ENSG00000115415	2	191829084	191885686	143	19	304485	-0.42046	0.66292	STAT1
ENSG00000143774	1	228327663	228336685	11	3	304485	-0.42059	0.66297	GUK1
ENSG00000126545	4	70796799	70812289	34	5	304485	-0.42086	0.66307	CSN1S1
ENSG00000002549	4	17578815	17609595	72	2	304485	-0.42141	0.66327	LAP3
ENSG00000185736	10	1228073	1779670	2362	152	304485	-0.4218	0.66341	ADARB2
ENSG00000204897	17	38904273	38911584	12	3	304485	-0.42219	0.66356	KRT25
ENSG00000163346	1	154916552	154928599	8	3	304485	-0.42232	0.6636	PBXIP1
ENSG00000186952	5	109624934	110074657	1105	18	304485	-0.42243	0.66365	TMEM232
ENSG00000146386	6	139349819	139364439	46	7	304485	-0.42257	0.6637	ABRACL
ENSG00000177494	3	111311747	111314290	2	1	304485	-0.42264	0.66372	ZBED2
ENSG00000166920	15	45722727	45740959	19	4	304485	-0.42278	0.66377	C15orf48
ENSG00000082397	18	5392383	5630699	660	53	304485	-0.42279	0.66378	EPB41L3
ENSG00000203942	10	99349450	99350690	3	1	304485	-0.42283	0.66379	C10orf62
ENSG00000115204	2	27532360	27548547	12	3	304485	-0.42294	0.66383	MPV17
ENSG00000118308	12	25173936	25261268	350	40	304485	-0.42303	0.66386	LRMP
ENSG00000255181	8	144788864	144790279	1	1	304485	-0.42313	0.6639	CCDC166
ENSG00000198498	4	164415594	164441691	53	4	304485	-0.4236	0.66407	TMA16
ENSG00000144852	3	119499331	119537332	126	20	304485	-0.42366	0.66409	NR1I2
ENSG00000159140	21	34914924	34949812	31	5	304485	-0.42377	0.66413	SON
ENSG00000170374	12	53720362	53739099	29	5	304485	-0.42391	0.66418	SP7
ENSG00000204687	6	29454474	29455738	3	1	304485	-0.42406	0.66424	MAS1L
ENSG00000163421	3	71820807	71834357	26	7	304485	-0.42412	0.66426	PROK2
ENSG00000187173	1	152670840	152671918	1	1	304485	-0.42423	0.6643	LCE2A
ENSG00000136859	9	129849611	129885162	29	3	304485	-0.42424	0.66431	ANGPTL2
ENSG00000004660	17	3763609	3798185	88	18	304485	-0.42425	0.66431	CAMKK1
ENSG00000107554	10	101635334	101769676	451	18	304485	-0.42438	0.66436	DNMBP
ENSG00000213967	19	24097678	24127961	78	8	304485	-0.4244	0.66436	ZNF726
ENSG00000188039	19	16830787	16928774	300	25	304485	-0.42449	0.6644	NWD1
ENSG00000058866	3	185823457	186080026	596	75	304485	-0.42452	0.66441	DGKG
ENSG00000177732	20	306207	310865	12	2	304485	-0.42466	0.66446	SOX12
ENSG00000120664	13	36920568	36943738	71	9	304485	-0.42495	0.66456	SPG20OS
ENSG00000205129	4	186347394	186370980	96	9	304485	-0.42503	0.66459	C4orf47
ENSG00000128886	15	44064798	44069741	5	1	304485	-0.42504	0.6646	ELL3
ENSG00000117133	1	84944942	84963473	74	12	304485	-0.42507	0.66461	RPF1
ENSG00000165046	8	38243725	38267045	33	3	304485	-0.42556	0.66479	LETM2
ENSG00000145864	5	160715436	160976050	473	31	304485	-0.42603	0.66496	GABRB2
ENSG00000186510	1	16345370	16360545	82	9	304485	-0.42613	0.66499	CLCNKA
ENSG00000183783	4	44175926	44450824	656	39	304485	-0.42635	0.66507	KCTD8
ENSG00000020426	14	61201460	61436671	132	14	304485	-0.42646	0.66511	MNAT1
ENSG00000173848	10	5454514	5500426	90	5	304485	-0.42654	0.66514	NET1
ENSG00000176281	14	20388741	20389818	2	1	304485	-0.42676	0.66522	OR4K5
ENSG00000173276	21	43406940	43430496	56	8	304485	-0.4273	0.66542	ZBTB21
ENSG00000101323	20	7863628	7921121	151	19	304485	-0.42777	0.66559	HAO1
ENSG00000108839	17	6899384	6914055	53	5	304485	-0.42784	0.66562	ALOX12
ENSG00000204538	6	31105313	31107127	22	10	304485	-0.428	0.66567	PSORS1C2
ENSG00000181026	15	89164527	89175513	52	7	304485	-0.42798	0.66567	AEN
ENSG00000155463	14	23235731	23241007	13	3	304485	-0.42824	0.66576	OXA1L
ENSG00000111412	12	117153593	117175875	57	10	304485	-0.42855	0.66587	C12orf49
ENSG00000109762	4	186125391	186291339	526	23	304485	-0.42887	0.66599	SNX25
ENSG00000104863	19	49617581	49621717	20	3	304485	-0.4297	0.66629	LIN7B
ENSG00000095319	9	131709978	131769375	55	4	304485	-0.42985	0.66635	NUP188
ENSG00000198298	10	44101855	44113351	42	7	304485	-0.43	0.6664	ZNF485
ENSG00000183576	14	99864083	99947216	84	3	304485	-0.43008	0.66643	SETD3
ENSG00000205045	17	33791268	33864880	190	28	304485	-0.43026	0.66649	SLFN12L
ENSG00000151746	12	32259769	32536567	1303	50	304485	-0.43038	0.66654	BICD1
ENSG00000179588	16	88519725	88603424	344	29	304485	-0.43099	0.66676	ZFPM1
ENSG00000101871	X	10413350	10851773	356	13	304014	-0.43108	0.66679	MID1
ENSG00000115604	2	102927989	103015218	382	16	304485	-0.43116	0.66682	IL18R1
ENSG00000119685	14	76099968	76421421	398	14	304485	-0.43134	0.66689	TTLL5
ENSG00000048707	1	12290124	12572099	305	15	304485	-0.43137	0.6669	VPS13D
ENSG00000141503	17	4736683	4801356	167	12	304485	-0.4314	0.66691	MINK1
ENSG00000138035	2	55861400	55921045	186	18	304485	-0.4315	0.66695	PNPT1
ENSG00000139351	12	102122426	102133250	15	4	304485	-0.43182	0.66706	SYCP3
ENSG00000160593	11	118064455	118095809	81	5	304485	-0.43194	0.66711	AMICA1
ENSG00000163209	1	152974223	152976332	20	1	304485	-0.43198	0.66712	SPRR3
ENSG00000145741	5	72794233	72801460	25	2	304485	-0.43211	0.66717	BTF3
ENSG00000268926	9	98534605	98537013	9	3	304485	-0.43228	0.66723	DKFZP434H0512
ENSG00000189350	2	29179477	29284239	427	25	304485	-0.43266	0.66737	FAM179A
ENSG00000146950	X	9754496	9917483	238	31	304014	-0.43295	0.66747	SHROOM2
ENSG00000109775	4	186320694	186347139	75	10	304485	-0.43302	0.6675	UFSP2
ENSG00000116903	1	231468480	231473598	7	2	304485	-0.43307	0.66752	EXOC8
ENSG00000146373	6	125283691	125413779	264	28	304485	-0.4331	0.66753	RNF217
ENSG00000239474	2	170366212	170382772	36	10	304485	-0.43337	0.66763	KLHL41
ENSG00000167460	19	16177831	16213813	95	13	304485	-0.4334	0.66764	TPM4
ENSG00000151702	11	128556430	128683162	396	47	304485	-0.43362	0.66772	FLI1
ENSG00000151422	5	108083523	108532542	1515	34	304485	-0.43417	0.66792	FER
ENSG00000136273	7	47735328	48019178	1202	62	304485	-0.43439	0.668	HUS1
ENSG00000143437	1	150782181	150849244	82	6	304485	-0.43471	0.66811	ARNT
ENSG00000148908	10	121259340	121302220	129	18	304485	-0.43494	0.6682	RGS10
ENSG00000132965	13	31309645	31338556	123	16	304485	-0.43495	0.6682	ALOX5AP
ENSG00000130518	19	18367908	18385319	105	10	304485	-0.43516	0.66828	KIAA1683
ENSG00000144741	3	66119285	66438540	651	35	304485	-0.43544	0.66838	SLC25A26
ENSG00000172830	11	67070919	67080078	8	3	304485	-0.43565	0.66845	SSH3
ENSG00000127364	7	141478242	141479235	3	1	304485	-0.43592	0.66855	TAS2R4
ENSG00000205810	12	10564911	10573194	8	3	304485	-0.43594	0.66856	KLRC3
ENSG00000137094	9	34989638	34998897	7	3	304485	-0.43624	0.66867	DNAJB5
ENSG00000108107	19	55896713	55914612	104	16	304485	-0.43663	0.66881	RPL28
ENSG00000153165	2	107021446	107084832	64	13	304485	-0.43668	0.66883	RGPD3
ENSG00000128815	10	49892921	50191001	979	64	304485	-0.4367	0.66884	WDFY4
ENSG00000157500	3	57261765	57307496	52	5	304485	-0.43673	0.66885	APPL1
ENSG00000163050	1	227085237	227175246	209	32	304485	-0.4368	0.66887	ADCK3
ENSG00000112214	6	97010424	97064512	140	9	304485	-0.43691	0.66891	FHL5
ENSG00000156467	8	97238148	97247862	16	2	304485	-0.43691	0.66891	UQCRB
ENSG00000105520	19	11466062	11476374	13	4	304485	-0.43719	0.66901	DKFZP761J1410
ENSG00000117281	1	145695798	145715614	22	2	304485	-0.43732	0.66906	CD160
ENSG00000182685	16	2259254	2261951	11	3	304485	-0.43756	0.66915	BRICD5
ENSG00000173110	1	161494036	161496681	9	3	304485	-0.43763	0.66917	HSPA6
ENSG00000197595	13	113301358	113338811	143	20	304485	-0.4377	0.6692	C13orf35
ENSG00000105968	7	44866390	44887682	52	6	304485	-0.43793	0.66928	H2AFV
ENSG00000164877	7	1468101	1499138	102	9	304485	-0.43815	0.66936	MICALL2
ENSG00000124003	2	223536505	223574649	140	20	304485	-0.43868	0.66955	MOGAT1
ENSG00000168303	7	40165622	40174258	7	1	304485	-0.43883	0.66961	MPLKIP
ENSG00000128165	22	50919985	50924869	9	4	304485	-0.43911	0.66971	ADM2
ENSG00000153283	3	111011566	111384597	973	44	304485	-0.43922	0.66975	CD96
ENSG00000114450	3	179116990	179169378	111	13	304485	-0.43956	0.66987	GNB4
ENSG00000188316	10	118609023	118671299	51	5	304485	-0.43989	0.66999	ENO4
ENSG00000250120	5	140235595	140391929	314	12	304485	-0.44008	0.67006	PCDHA10
ENSG00000135917	2	228549926	228582728	115	12	304485	-0.44024	0.67012	SLC19A3
ENSG00000100625	14	61176246	61191066	12	3	304485	-0.44072	0.67029	SIX4
ENSG00000221989	7	143806607	143807657	4	2	304485	-0.44088	0.67035	OR2A2
ENSG00000172782	17	72873428	72889708	34	5	304485	-0.44104	0.67041	FADS6
ENSG00000198242	17	27046411	27051377	3	1	304485	-0.44136	0.67052	RPL23A
ENSG00000099957	22	21364097	21383119	72	15	304485	-0.4415	0.67057	P2RX6
ENSG00000062650	10	88195013	88281572	199	17	304485	-0.4418	0.67068	WAPAL
ENSG00000175449	5	94982458	95020477	74	9	304485	-0.44192	0.67073	RFESD
ENSG00000197763	3	126290622	126373998	183	16	304485	-0.44215	0.67081	TXNRD3
ENSG00000232125	2	207516345	207583120	273	24	304485	-0.44247	0.67092	DYTN
ENSG00000094804	17	38443885	38459171	4	1	304485	-0.44285	0.67106	CDC6
ENSG00000146648	7	55086714	55324313	684	71	304485	-0.44294	0.67109	EGFR
ENSG00000180974	11	5905501	5906527	7	2	304485	-0.44293	0.67109	OR52E4
ENSG00000197971	18	74690783	74845639	732	94	304485	-0.44323	0.6712	MBP
ENSG00000140265	15	43650370	43663223	30	4	304485	-0.44348	0.67129	ZSCAN29
ENSG00000150593	10	112631565	112659764	56	11	304485	-0.44363	0.67135	PDCD4
ENSG00000152128	2	135213330	135476570	713	37	304485	-0.44377	0.6714	TMEM163
ENSG00000105287	19	47177532	47220384	87	10	304485	-0.44379	0.6714	PRKD2
ENSG00000122490	18	77662420	77711664	136	15	304485	-0.44391	0.67145	PQLC1
ENSG00000174844	3	57327727	57530071	700	18	304485	-0.44405	0.6715	DNAH12
ENSG00000269047	16	1031252	1031663	1	1	304485	-0.44406	0.6715	AC009041.2
ENSG00000100416	22	46726772	46753237	48	5	304485	-0.44412	0.67152	TRMU
ENSG00000258227	7	141627157	141646807	33	4	304485	-0.44441	0.67163	CLEC5A
ENSG00000116254	1	6161853	6240183	312	27	304485	-0.44473	0.67174	CHD5
ENSG00000111049	12	81110691	81113452	4	2	304485	-0.44478	0.67176	MYF5
ENSG00000130876	19	33699570	33716756	37	12	304485	-0.4452	0.67191	SLC7A10
ENSG00000173809	19	33210659	33320483	292	14	304485	-0.44567	0.67208	TDRD12
ENSG00000143772	1	226819391	226927024	173	22	304485	-0.44587	0.67215	ITPKB
ENSG00000184209	12	123942188	123957701	40	5	304485	-0.44601	0.67221	SNRNP35
ENSG00000178425	6	116422012	116570660	324	18	304485	-0.44628	0.6723	NT5DC1
ENSG00000128322	22	23915312	23922495	38	8	304485	-0.44679	0.67249	IGLL1
ENSG00000101846	X	7137497	7272851	112	7	304014	-0.44685	0.67251	STS
ENSG00000182463	20	51588946	52111869	1377	141	304485	-0.44734	0.67269	TSHZ2
ENSG00000010704	6	26087509	26098571	25	8	304485	-0.44745	0.67272	HFE
ENSG00000204118	X	72345876	72347919	5	2	304014	-0.44755	0.67276	NAP1L6
ENSG00000069849	3	141594966	141645356	185	15	304485	-0.44762	0.67278	ATP1B3
ENSG00000269700	10	52152766	52154321	5	2	304485	-0.44777	0.67284	AC069547.2
ENSG00000148225	9	116075502	116102578	64	9	304485	-0.4478	0.67285	WDR31
ENSG00000120833	12	93963590	93977263	24	4	304485	-0.4479	0.67289	SOCS2
ENSG00000173868	17	47300724	47308128	18	5	304485	-0.44793	0.6729	PHOSPHO1
ENSG00000163320	3	88101094	88199035	220	4	304485	-0.44809	0.67296	CGGBP1
ENSG00000198795	18	22641890	22932154	662	55	304485	-0.44823	0.67301	ZNF521
ENSG00000166152	16	49407734	49433342	72	7	304485	-0.44846	0.67309	C16orf78
ENSG00000179295	12	112856155	112947717	86	11	304485	-0.44858	0.67313	PTPN11
ENSG00000177873	3	40518604	40531727	14	2	304485	-0.44921	0.67336	ZNF619
ENSG00000004779	16	23592323	23607677	59	6	304485	-0.44941	0.67343	NDUFAB1
ENSG00000123737	4	122722472	122738176	38	6	304485	-0.44957	0.67349	EXOSC9
ENSG00000139187	12	9102640	9163356	172	9	304485	-0.44961	0.6735	KLRG1
ENSG00000136738	10	17686124	17757913	236	11	304485	-0.44974	0.67355	STAM
ENSG00000166927	11	60145955	60163424	33	5	304485	-0.4501	0.67368	MS4A7
ENSG00000077984	20	24929866	24940564	55	6	304485	-0.45025	0.67373	CST7
ENSG00000187554	1	223282748	223316624	97	7	304485	-0.45026	0.67374	TLR5
ENSG00000060709	12	130880682	131200826	1374	117	304485	-0.4504	0.67379	RIMBP2
ENSG00000184436	22	21353393	21356485	5	2	304485	-0.45049	0.67382	THAP7
ENSG00000126953	X	100600649	100604184	4	1	304014	-0.45072	0.6739	TIMM8A
ENSG00000162931	1	228595641	228604562	12	3	304485	-0.45075	0.67391	TRIM17
ENSG00000196277	3	6811688	7783215	3107	166	304485	-0.45073	0.67391	GRM7
ENSG00000103021	16	58265061	58317740	193	14	304485	-0.45081	0.67394	CCDC113
ENSG00000104921	19	7753644	7767032	161	8	304485	-0.45102	0.67401	FCER2
ENSG00000196224	11	1628795	1629693	6	3	304485	-0.45117	0.67407	KRTAP5-3
ENSG00000269417	2	85122209	85122345	2	1	304485	-0.45123	0.67409	AC022210.1
ENSG00000268107	19	57999086	58016749	96	5	304485	-0.45124	0.67409	AC003005.4
ENSG00000159189	1	22970123	22974603	23	4	304485	-0.45173	0.67427	C1QC
ENSG00000240247	8	6854288	6875778	28	7	304485	-0.45182	0.6743	DEFA1B
ENSG00000117751	1	28157289	28178187	18	2	304485	-0.45294	0.6747	PPP1R8
ENSG00000143190	1	167190066	167396582	218	17	304485	-0.45302	0.67473	POU2F1
ENSG00000080371	12	72148654	72184699	46	5	304485	-0.45306	0.67475	RAB21
ENSG00000106351	7	100136834	100165842	28	3	304485	-0.45325	0.67482	AGFG2
ENSG00000152760	1	67218142	67244470	76	8	304485	-0.4534	0.67487	TCTEX1D1
ENSG00000099203	19	10943114	10946994	3	2	304485	-0.45369	0.67497	TMED1
ENSG00000165434	11	74041363	74109518	190	12	304485	-0.45376	0.675	PGM2L1
ENSG00000107937	10	1034338	1065876	101	9	304485	-0.45413	0.67513	GTPBP4
ENSG00000169271	5	53751445	53752207	2	1	304485	-0.45475	0.67535	HSPB3
ENSG00000147099	X	71549366	71792953	55	8	304014	-0.45473	0.67535	HDAC8
ENSG00000166451	16	81040103	81066719	86	5	304485	-0.45523	0.67553	CENPN
ENSG00000256407	1	54606897	54665746	150	21	304485	-0.45538	0.67558	RP11-446E24.4
ENSG00000269558	7	65112081	65113280	1	1	304485	-0.45543	0.6756	AC104057.1
ENSG00000123119	8	91803778	91971636	337	9	304485	-0.45543	0.6756	NECAB1
ENSG00000167600	19	41698954	41713444	34	6	304485	-0.45546	0.67561	CYP2S1
ENSG00000111215	12	10977559	11324212	1651	17	304485	-0.45551	0.67563	PRR4
ENSG00000092820	6	159186773	159240444	240	12	304485	-0.45562	0.67567	EZR
ENSG00000102898	16	67880635	67906470	23	4	304485	-0.45565	0.67568	NUTF2
ENSG00000171360	17	39592698	39597173	29	5	304485	-0.45582	0.67574	KRT38
ENSG00000171495	5	40998119	41071444	326	23	304485	-0.4559	0.67577	MROH2B
ENSG00000122783	7	134777115	134855547	214	7	304485	-0.45598	0.6758	C7orf49
ENSG00000170265	7	148892577	148923339	94	11	304485	-0.4563	0.67591	ZNF282
ENSG00000003402	2	201980827	202041410	114	9	304485	-0.45661	0.67602	CFLAR
ENSG00000116521	1	155225770	155232221	11	1	304485	-0.45682	0.6761	SCAMP3
ENSG00000161638	12	54789045	54813244	18	4	304485	-0.45792	0.6765	ITGA5
ENSG00000083307	8	102504660	102681954	488	38	304485	-0.45847	0.67669	GRHL2
ENSG00000198502	6	32485120	32498064	29	6	304485	-0.45855	0.67672	HLA-DRB5
ENSG00000204049	10	79626633	79629368	5	2	304485	-0.45861	0.67674	AL391421.1
ENSG00000179922	19	56132108	56135967	4	1	304485	-0.45878	0.6768	ZNF784
ENSG00000044115	5	137946656	138270723	501	13	304485	-0.4588	0.67681	CTNNA1
ENSG00000152595	4	88742563	88767969	91	12	304485	-0.45887	0.67684	MEPE
ENSG00000204381	11	111411005	111432264	21	3	304485	-0.45892	0.67685	LAYN
ENSG00000132692	1	156611182	156629324	24	5	304485	-0.45893	0.67686	BCAN
ENSG00000177189	X	20168029	20285523	9	1	304014	-0.4592	0.67695	RPS6KA3
ENSG00000085871	4	140586922	140661899	236	32	304485	-0.46001	0.67725	MGST2
ENSG00000145965	6	3982909	3984372	5	2	304485	-0.46016	0.6773	C6ORF50
ENSG00000166347	18	71920530	71959251	130	8	304485	-0.46026	0.67734	CYB5A
ENSG00000164932	8	104383743	104395225	43	7	304485	-0.46046	0.67741	CTHRC1
ENSG00000187616	9	136379708	136393734	32	8	304485	-0.46051	0.67743	TMEM8C
ENSG00000119681	14	74964873	75079306	274	24	304485	-0.46053	0.67743	LTBP2
ENSG00000164136	4	142557752	142655140	144	11	304485	-0.46071	0.6775	IL15
ENSG00000213096	19	24216276	24312654	324	12	304485	-0.46102	0.67761	ZNF254
ENSG00000171159	9	130922539	130926207	4	1	304485	-0.46116	0.67766	C9orf16
ENSG00000171772	10	135367404	135382876	126	4	304485	-0.46143	0.67775	SYCE1
ENSG00000173432	11	18287721	18291524	29	7	304485	-0.46145	0.67776	SAA1
ENSG00000157111	5	72416119	72427644	31	9	304485	-0.46148	0.67777	TMEM171
ENSG00000157978	1	25870071	25895377	71	8	304485	-0.4616	0.67782	LDLRAP1
ENSG00000164291	5	94890778	94940768	77	6	304485	-0.46187	0.67791	ARSK
ENSG00000198271	17	39305178	39306054	3	2	304485	-0.46196	0.67794	KRTAP4-5
ENSG00000171199	4	71263599	71275911	44	8	304485	-0.46254	0.67815	PROL1
ENSG00000153339	18	29409136	29533099	288	13	304485	-0.4626	0.67817	TRAPPC8
ENSG00000185372	5	180551357	180552304	1	1	304485	-0.46267	0.6782	OR2V1
ENSG00000234965	22	42307297	42310570	12	2	304485	-0.46273	0.67822	SHISA8
ENSG00000184207	16	2261998	2264808	7	2	304485	-0.46275	0.67823	PGP
ENSG00000167863	17	73034958	73043080	28	6	304485	-0.46315	0.67837	ATP5H
ENSG00000182853	17	4688580	4689728	4	1	304485	-0.46338	0.67845	VMO1
ENSG00000084093	4	57774075	57802010	83	12	304485	-0.46343	0.67847	REST
ENSG00000103544	16	19566562	19718115	496	34	304485	-0.46401	0.67868	C16orf62
ENSG00000215915	1	1385069	1405538	27	2	304485	-0.46409	0.67871	ATAD3C
ENSG00000136819	9	132589569	132598142	54	2	304485	-0.46442	0.67883	C9orf78
ENSG00000082684	3	122628041	122747452	375	42	304485	-0.46451	0.67886	SEMA5B
ENSG00000149573	11	118124118	118135251	38	3	304485	-0.46467	0.67892	MPZL2
ENSG00000171204	11	85339629	85347580	8	2	304485	-0.46508	0.67906	TMEM126B
ENSG00000183668	19	43715943	43773682	43	4	304485	-0.46513	0.67908	PSG9
ENSG00000102265	X	47441712	47446188	7	2	304014	-0.46515	0.67909	TIMP1
ENSG00000149305	11	113775399	113817287	104	13	304485	-0.4654	0.67918	HTR3B
ENSG00000135862	1	182992595	183114727	490	10	304485	-0.46557	0.67924	LAMC1
ENSG00000182557	17	4336983	4391503	323	28	304485	-0.46572	0.67929	SPNS3
ENSG00000197647	19	12125547	12146556	26	2	304485	-0.46584	0.67933	ZNF433
ENSG00000111261	12	12482198	12503475	91	9	304485	-0.46615	0.67945	MANSC1
ENSG00000164172	5	52391509	52405893	58	6	304485	-0.46656	0.67959	MOCS2
ENSG00000142871	1	86046444	86049645	3	1	304485	-0.46658	0.6796	CYR61
ENSG00000180509	21	35818988	35884573	193	19	304485	-0.46657	0.6796	KCNE1
ENSG00000268488	15	44075041	44075231	2	1	304485	-0.46692	0.67972	AC018512.1
ENSG00000156515	10	71029740	71161638	436	47	304485	-0.46696	0.67974	HK1
ENSG00000244687	20	48697661	48732496	68	7	304485	-0.46704	0.67976	UBE2V1
ENSG00000131849	19	58944181	58951589	12	3	304485	-0.46709	0.67978	ZNF132
ENSG00000065548	2	187350883	187374090	46	6	304485	-0.46711	0.67979	ZC3H15
ENSG00000119965	10	124690419	124713919	24	3	304485	-0.46711	0.67979	C10orf88
ENSG00000114646	3	47603729	47622282	24	3	304485	-0.46744	0.67991	CSPG5
ENSG00000183628	22	18893541	18901751	34	8	304485	-0.46757	0.67996	DGCR6
ENSG00000198877	11	55540914	55541858	2	1	304485	-0.46773	0.68001	OR5D13
ENSG00000156735	8	38034051	38070819	57	2	304485	-0.46776	0.68002	BAG4
ENSG00000142541	19	49990811	49995565	11	2	304485	-0.46805	0.68012	RPL13A
ENSG00000009954	7	72854728	72936608	91	6	304485	-0.46853	0.6803	BAZ1B
ENSG00000150401	13	114110134	114145267	65	9	304485	-0.46866	0.68035	DCUN1D2
ENSG00000163606	3	112640056	112693969	186	16	304485	-0.46957	0.68067	CD200R1
ENSG00000125820	20	21491648	21494664	4	2	304485	-0.46968	0.68071	NKX2-2
ENSG00000138400	2	207602487	207630271	132	9	304485	-0.46977	0.68074	MDH1B
ENSG00000137575	8	59465483	59495419	48	2	304485	-0.46989	0.68078	SDCBP
ENSG00000111817	6	116575336	116762424	439	27	304485	-0.47039	0.68096	DSE
ENSG00000270024	8	67579831	67772707	276	7	304485	-0.47058	0.68103	C8orf44-SGK3
ENSG00000131386	3	16216156	16273499	210	27	304485	-0.47066	0.68106	GALNT15
ENSG00000145284	4	83550692	83720010	799	47	304485	-0.47067	0.68106	SCD5
ENSG00000109971	11	122928197	122933938	28	5	304485	-0.47083	0.68112	HSPA8
ENSG00000092470	15	44119161	44160617	61	4	304485	-0.47083	0.68112	WDR76
ENSG00000103549	16	30773066	30787628	7	2	304485	-0.47086	0.68113	RNF40
ENSG00000109929	11	121163162	121179403	17	3	304485	-0.47089	0.68114	SC5D
ENSG00000125249	13	98086476	98121382	45	4	304485	-0.47094	0.68116	RAP2A
ENSG00000271741	1	35447134	35497342	85	2	304485	-0.47097	0.68117	RP11-244H3.4
ENSG00000196417	19	53893046	53930574	218	26	304485	-0.47113	0.68122	ZNF765
ENSG00000162976	2	11295324	11319000	95	14	304485	-0.47152	0.68136	PQLC3
ENSG00000196639	3	11178779	11305243	379	37	304485	-0.47152	0.68137	HRH1
ENSG00000111796	12	9747147	9760482	59	9	304485	-0.47193	0.68151	KLRB1
ENSG00000136754	10	27035522	27150016	391	15	304485	-0.4725	0.68171	ABI1
ENSG00000082074	5	39105338	39274630	412	22	304485	-0.4726	0.68175	FYB
ENSG00000187272	17	39394297	39395256	24	1	304485	-0.4726	0.68175	KRTAP9-8
ENSG00000118579	4	17616254	17635728	54	2	304485	-0.47323	0.68197	MED28
ENSG00000116857	1	201103900	201140702	120	17	304485	-0.47328	0.68199	TMEM9
ENSG00000173728	1	244515937	244552965	152	14	304485	-0.47366	0.68213	C1orf100
ENSG00000054967	11	73087309	73108519	36	5	304485	-0.47381	0.68218	RELT
ENSG00000136710	2	131095814	131099922	2	1	304485	-0.4741	0.68228	CCDC115
ENSG00000135837	1	179923873	180084015	420	15	304485	-0.47446	0.68242	CEP350
ENSG00000213965	19	33182867	33204702	51	6	304485	-0.47463	0.68247	NUDT19
ENSG00000214960	7	16130817	16460947	1022	33	304485	-0.47487	0.68256	ISPD
ENSG00000139974	14	61447832	61550451	78	7	304485	-0.47497	0.68259	SLC38A6
ENSG00000111404	12	18233803	18473041	949	40	304485	-0.47502	0.68261	RERGL
ENSG00000171497	4	159630286	159644548	17	2	304485	-0.47519	0.68268	PPID
ENSG00000151849	13	25457171	25497018	120	15	304485	-0.4753	0.68271	CENPJ
ENSG00000168884	4	2743375	2758103	54	8	304485	-0.47536	0.68273	TNIP2
ENSG00000159239	2	74641304	74648718	7	1	304485	-0.47588	0.68292	C2orf81
ENSG00000184564	13	86366925	86373623	13	4	304485	-0.47588	0.68292	SLITRK6
ENSG00000007314	17	62015914	62050278	61	8	304485	-0.47625	0.68305	SCN4A
ENSG00000171587	21	41382926	42219065	3264	172	304485	-0.47638	0.6831	DSCAM
ENSG00000122674	7	5938356	5965605	91	13	304485	-0.47692	0.68329	CCZ1
ENSG00000196793	10	44051792	44070066	37	3	304485	-0.47735	0.68344	ZNF239
ENSG00000183010	17	79890260	79900288	9	1	304485	-0.47754	0.68351	PYCR1
ENSG00000174915	11	448268	491393	117	9	304485	-0.47817	0.68373	PTDSS2
ENSG00000152592	4	88571459	88585513	37	7	304485	-0.47817	0.68374	DMP1
ENSG00000035862	17	76849059	76921469	270	20	304485	-0.47829	0.68378	TIMP2
ENSG00000215251	20	3127165	3140543	30	6	304485	-0.47836	0.6838	FASTKD5
ENSG00000187475	6	26107640	26108364	3	2	304485	-0.47845	0.68383	HIST1H1T
ENSG00000124802	6	8073593	8102811	98	12	304485	-0.47845	0.68384	EEF1E1
ENSG00000167862	17	73008765	73017356	34	6	304485	-0.47861	0.68389	ICT1
ENSG00000177963	11	207511	215113	16	4	304485	-0.47915	0.68408	RIC8A
ENSG00000092067	14	23586513	23588825	4	2	304485	-0.47919	0.6841	CEBPE
ENSG00000197520	1	222910549	222924147	19	4	304485	-0.47926	0.68412	FAM177B
ENSG00000181472	6	151685252	151712683	54	8	304485	-0.4794	0.68417	ZBTB2
ENSG00000099834	11	616565	626078	32	5	304485	-0.47942	0.68418	CDHR5
ENSG00000174083	17	8706041	8770994	147	18	304485	-0.47951	0.68421	PIK3R6
ENSG00000196431	22	27017928	27026636	38	6	304485	-0.4795	0.68421	CRYBA4
ENSG00000139567	12	52300692	52317145	36	7	304485	-0.47955	0.68423	ACVRL1
ENSG00000120696	13	41763969	41768702	4	1	304485	-0.48004	0.6844	KBTBD7
ENSG00000069493	12	9817565	9848413	116	11	304485	-0.48016	0.68444	CLEC2D
ENSG00000009335	7	156931607	157062066	395	13	304485	-0.48056	0.68459	UBE3C
ENSG00000136141	13	47127303	47327175	532	23	304485	-0.48096	0.68473	LRCH1
ENSG00000152467	19	58545400	58565999	35	4	304485	-0.48106	0.68476	ZSCAN1
ENSG00000133943	14	91526677	91691976	395	40	304485	-0.48108	0.68477	C14orf159
ENSG00000268091	12	131514221	131514769	6	1	304485	-0.48113	0.68479	AC078925.1
ENSG00000082515	5	154320630	154348971	50	6	304485	-0.48178	0.68502	MRPL22
ENSG00000114739	3	38495342	38534633	78	5	304485	-0.48216	0.68515	ACVR2B
ENSG00000198839	7	111846643	111983151	324	15	304485	-0.48219	0.68516	ZNF277
ENSG00000215749	15	82930438	82939159	3	2	304485	-0.48244	0.68525	GOLGA6L18
ENSG00000123307	12	55413729	55423798	26	4	304485	-0.48247	0.68526	NEUROD4
ENSG00000170162	6	117586721	117594728	22	3	304485	-0.48291	0.68542	VGLL2
ENSG00000127311	12	66696325	66737423	98	7	304485	-0.48292	0.68542	HELB
ENSG00000162695	1	101361632	101447309	115	7	304485	-0.48318	0.68552	SLC30A7
ENSG00000122694	9	36136732	36163910	74	14	304485	-0.48321	0.68553	GLIPR2
ENSG00000244607	3	42734155	42814745	158	11	304485	-0.48333	0.68557	CCDC13
ENSG00000185982	20	168494	170322	6	2	304485	-0.48333	0.68557	DEFB128
ENSG00000180083	20	44277202	44298909	80	5	304485	-0.48356	0.68565	WFDC11
ENSG00000178522	4	71457973	71473005	60	13	304485	-0.48366	0.68569	AMBN
ENSG00000239389	5	140261793	140391929	276	12	304485	-0.48373	0.68571	PCDHA13
ENSG00000180035	16	30389427	30411429	29	3	304485	-0.48376	0.68572	ZNF48
ENSG00000132763	1	45965725	45976739	20	3	304485	-0.48381	0.68574	MMACHC
ENSG00000134352	5	55230923	55290821	89	8	304485	-0.48388	0.68576	IL6ST
ENSG00000100599	14	92980118	93155339	647	70	304485	-0.48389	0.68577	RIN3
ENSG00000110880	12	109038885	109125372	160	11	304485	-0.48399	0.6858	CORO1C
ENSG00000111669	12	6976283	6980112	5	1	304485	-0.4843	0.68591	TPI1
ENSG00000249158	5	140248689	140391929	290	11	304485	-0.48443	0.68596	PCDHA11
ENSG00000011243	19	15490859	15529952	56	2	304485	-0.48445	0.68597	AKAP8L
ENSG00000186118	1	47134527	47139266	5	1	304485	-0.48501	0.68617	TEX38
ENSG00000166441	11	8703958	8736306	71	11	304485	-0.48572	0.68642	RPL27A
ENSG00000183291	1	87328132	87380107	139	7	304485	-0.48581	0.68645	2022-09-15
ENSG00000150048	12	10222153	10264226	165	6	304485	-0.48588	0.68647	CLEC1A
ENSG00000120054	10	101801950	101841634	106	13	304485	-0.48591	0.68649	CPN1
ENSG00000156795	8	124428965	124479470	303	6	304485	-0.48613	0.68656	WDYHV1
ENSG00000196666	11	47608198	47610746	2	1	304485	-0.48616	0.68657	FAM180B
ENSG00000164344	4	187130133	187179625	197	15	304485	-0.48626	0.68661	KLKB1
ENSG00000131374	3	17198654	18486309	2461	42	304485	-0.48634	0.68664	TBC1D5
ENSG00000134323	2	16080686	16087129	8	2	304485	-0.48645	0.68668	MYCN
ENSG00000073712	14	53323986	53419153	195	16	304485	-0.48645	0.68668	FERMT2
ENSG00000161570	17	34198495	34207797	16	3	304485	-0.4869	0.68683	CCL5
ENSG00000083635	13	45513384	45563618	62	10	304485	-0.48699	0.68687	NUFIP1
ENSG00000180011	18	72907063	72921303	31	5	304485	-0.48707	0.6869	ZADH2
ENSG00000102230	X	24576204	24690794	1	1	304014	-0.48736	0.687	PCYT1B
ENSG00000115486	2	85771846	85788670	46	8	304485	-0.48752	0.68706	GGCX
ENSG00000101220	20	3734155	3749034	58	16	304485	-0.48781	0.68716	C20orf27
ENSG00000050426	12	51441745	51454207	37	5	304485	-0.48783	0.68717	LETMD1
ENSG00000115594	2	102681004	102796334	350	25	304485	-0.48802	0.68723	IL1R1
ENSG00000196196	9	35906189	35907138	3	2	304485	-0.48801	0.68723	HRCT1
ENSG00000147459	8	25042238	25275598	629	44	304485	-0.48861	0.68744	DOCK5
ENSG00000225119	10	38717074	38736820	32	3	304485	-0.48912	0.68762	LINC00999
ENSG00000065534	3	123328896	123603178	411	39	304485	-0.48943	0.68773	MYLK
ENSG00000139971	14	58466453	58764857	676	37	304485	-0.49012	0.68798	C14orf37
ENSG00000183207	19	49496705	49519252	61	5	304485	-0.49017	0.68799	RUVBL2
ENSG00000113761	5	176449697	176508190	170	9	304485	-0.49018	0.688	ZNF346
ENSG00000119686	14	76044960	76129557	139	19	304485	-0.4902	0.688	FLVCR2
ENSG00000138594	15	52121825	52239492	261	6	304485	-0.49019	0.688	TMOD3
ENSG00000188803	17	11144580	11467380	1119	91	304485	-0.49028	0.68803	SHISA6
ENSG00000133030	17	16945859	17120993	390	21	304485	-0.49047	0.6881	MPRIP
ENSG00000147883	9	22002902	22009362	9	3	304485	-0.49054	0.68813	CDKN2B
ENSG00000090659	19	7804879	7812464	21	5	304485	-0.49104	0.6883	CD209
ENSG00000005059	4	110481361	110609874	340	16	304485	-0.49117	0.68835	CCDC109B
ENSG00000214456	19	4522543	4535236	37	5	304485	-0.49225	0.68873	PLIN5
ENSG00000171827	19	37958487	37976260	24	4	304485	-0.4923	0.68875	ZNF570
ENSG00000158161	1	28296855	28415207	230	15	304485	-0.49243	0.68879	EYA3
ENSG00000133317	11	63273556	63284246	22	5	304485	-0.49265	0.68887	LGALS12
ENSG00000069399	19	45250962	45263301	32	8	304485	-0.4927	0.68889	BCL3
ENSG00000181789	3	128968449	128996614	39	2	304485	-0.49273	0.6889	COPG1
ENSG00000250506	17	73996987	74002080	9	3	304485	-0.49293	0.68897	CDK3
ENSG00000173917	17	46618256	46623441	16	5	304485	-0.493	0.68899	HOXB2
ENSG00000104818	19	49535169	49536495	3	2	304485	-0.49298	0.68899	CGB2
ENSG00000251664	5	140255058	140391929	282	12	304485	-0.49315	0.68905	PCDHA12
ENSG00000121057	17	55162453	55198710	108	17	304485	-0.49319	0.68906	AKAP1
ENSG00000204700	6	29141311	29142351	6	2	304485	-0.49339	0.68913	OR2J2
ENSG00000273259	14	95058395	95090983	140	16	304485	-0.49341	0.68914	RP11-986E7.7
ENSG00000137267	6	3153903	3157760	5	2	304485	-0.49346	0.68915	TUBB2A
ENSG00000174521	19	40721965	40724306	3	1	304485	-0.49358	0.6892	TTC9B
ENSG00000122707	9	36036430	36124448	166	16	304485	-0.49361	0.68921	RECK
ENSG00000269605	20	43234346	43248126	28	7	304485	-0.4936	0.68921	Z97053.1
ENSG00000174255	3	113953483	113956425	12	4	304485	-0.49379	0.68927	ZNF80
ENSG00000035928	4	39289076	39367995	116	6	304485	-0.4941	0.68938	RFC1
ENSG00000187187	19	40490041	40523514	73	5	304485	-0.49411	0.68939	ZNF546
ENSG00000115998	2	70377012	70475747	206	13	304485	-0.49434	0.68947	C2orf42
ENSG00000054598	6	1610681	1614127	3	1	304485	-0.49436	0.68947	FOXC1
ENSG00000174137	4	1619642	1686029	238	12	304485	-0.49516	0.68976	FAM53A
ENSG00000169059	X	6451659	6453159	2	1	304014	-0.49582	0.68999	VCX3A
ENSG00000173093	12	111284573	111345339	173	17	304485	-0.49589	0.69001	CCDC63
ENSG00000188763	7	72848109	72850450	1	1	304485	-0.49642	0.6902	FZD9
ENSG00000011638	16	21169698	21191937	48	7	304485	-0.49647	0.69022	TMEM159
ENSG00000124593	6	41748087	41757879	27	5	304485	-0.49653	0.69024	PRICKLE4
ENSG00000135049	9	88161455	88356944	294	19	304485	-0.49654	0.69024	AGTPBP1
ENSG00000137857	15	45422131	45457774	79	9	304485	-0.49676	0.69032	DUOX1
ENSG00000135535	6	109687717	109703762	49	5	304485	-0.49703	0.69042	CD164
ENSG00000127804	17	2308856	2415185	251	30	304485	-0.49705	0.69042	METTL16
ENSG00000168421	4	40192673	40248587	164	22	304485	-0.49738	0.69054	RHOH
ENSG00000124249	20	43374421	43379675	12	3	304485	-0.49743	0.69056	KCNK15
ENSG00000226742	18	77724561	77730822	23	4	304485	-0.4975	0.69058	HSBP1L1
ENSG00000153902	19	35615417	35633355	43	3	304485	-0.4977	0.69065	LGI4
ENSG00000189186	X	27608499	27766908	324	16	304014	-0.49774	0.69067	DCAF8L2
ENSG00000156482	8	99037079	99058697	54	7	304485	-0.4979	0.69072	RPL30
ENSG00000198805	14	20937113	20945253	20	3	304485	-0.49797	0.69075	PNP
ENSG00000074410	15	63613577	63674360	134	19	304485	-0.49796	0.69075	CA12
ENSG00000181284	17	7338762	7340998	3	1	304485	-0.49798	0.69075	TMEM102
ENSG00000168883	2	85829979	85876403	75	12	304485	-0.4981	0.69079	USP39
ENSG00000099937	22	21128167	21142008	42	5	304485	-0.49902	0.69112	SERPIND1
ENSG00000197880	1	23907985	23967058	94	16	304485	-0.49908	0.69114	MDS2
ENSG00000166292	17	53796988	53809482	7	2	304485	-0.49942	0.69126	TMEM100
ENSG00000132915	5	149237519	149324356	216	28	304485	-0.49978	0.69138	PDE6A
ENSG00000177301	1	111136202	111174096	95	9	304485	-0.49992	0.69143	KCNA2
ENSG00000149503	11	61891445	61920635	129	9	304485	-0.50015	0.69152	INCENP
ENSG00000123901	11	94110477	94134585	94	12	304485	-0.50049	0.69163	GPR83
ENSG00000116132	1	170631869	170708560	130	16	304485	-0.50056	0.69166	PRRX1
ENSG00000162992	2	182537815	182545603	7	2	304485	-0.50065	0.69169	NEUROD1
ENSG00000174898	19	5720688	5778745	168	28	304485	-0.50063	0.69169	CATSPERD
ENSG00000140464	15	74287014	74340153	140	12	304485	-0.50082	0.69175	PML
ENSG00000141519	17	78010435	78074412	303	22	304485	-0.50082	0.69175	CCDC40
ENSG00000105887	7	135611509	135662101	139	16	304485	-0.50094	0.69179	MTPN
ENSG00000236032	3	97868170	97869249	5	1	304485	-0.50096	0.6918	OR5H14
ENSG00000205409	11	5862158	5863182	9	1	304485	-0.50111	0.69185	OR52E6
ENSG00000243566	7	76139745	76648340	1456	58	304485	-0.50112	0.69186	UPK3B
ENSG00000089737	14	94517266	94547591	90	5	304485	-0.50146	0.69198	DDX24
ENSG00000262484	19	39399620	39402798	6	2	304485	-0.50172	0.69207	CCER2
ENSG00000269179	19	50412758	50461648	155	24	304485	-0.50222	0.69224	CTC-326K19.6
ENSG00000204525	6	31236526	31239907	206	18	304485	-0.50243	0.69232	HLA-C
ENSG00000151458	4	125585207	125633887	68	8	304485	-0.50264	0.69239	ANKRD50
ENSG00000134001	14	67826714	67853233	70	8	304485	-0.50278	0.69244	EIF2S1
ENSG00000161664	17	42247815	42256451	13	1	304485	-0.50278	0.69244	ASB16
ENSG00000155744	2	201838441	201936394	110	12	304485	-0.50287	0.69247	FAM126B
ENSG00000115084	2	114462588	114514400	163	12	304485	-0.50295	0.6925	SLC35F5
ENSG00000111726	12	22199108	22218608	41	5	304485	-0.50336	0.69264	CMAS
ENSG00000108784	17	40688190	40696467	7	3	304485	-0.50357	0.69272	NAGLU
ENSG00000121067	17	47676246	47755596	75	12	304485	-0.50367	0.69275	SPOP
ENSG00000229729	3	88108424	88188123	178	3	304485	-0.50374	0.69278	RP11-159G9.5
ENSG00000103274	16	10837643	10863208	65	9	304485	-0.50378	0.69279	NUBP1
ENSG00000162910	1	228294380	228297013	1	1	304485	-0.5038	0.6928	MRPL55
ENSG00000161634	12	55038375	55042277	10	4	304485	-0.50405	0.69289	DCD
ENSG00000111077	12	53440753	53458156	37	8	304485	-0.50427	0.69297	TENC1
ENSG00000165643	9	138585253	138591374	33	5	304485	-0.50433	0.69298	SOHLH1
ENSG00000054690	14	68000018	68056329	157	25	304485	-0.50431	0.69298	PLEKHH1
ENSG00000180999	1	172389828	172437971	126	12	304485	-0.50434	0.69299	C1orf105
ENSG00000177627	12	48876286	48890295	71	9	304485	-0.50441	0.69301	C12orf54
ENSG00000104892	19	45836692	45854778	58	10	304485	-0.50458	0.69307	KLC3
ENSG00000197056	1	35525387	35581460	69	5	304485	-0.50491	0.69319	ZMYM1
ENSG00000187135	19	30017406	30055386	164	18	304485	-0.50546	0.69338	VSTM2B
ENSG00000188095	15	90303822	90321982	94	4	304485	-0.50548	0.69339	MESP2
ENSG00000188878	17	73905655	73937221	49	7	304485	-0.5055	0.69339	FBF1
ENSG00000122643	7	33053742	33102409	179	8	304485	-0.50592	0.69354	NT5C3A
ENSG00000100347	22	44351301	44406411	189	19	304485	-0.50607	0.6936	SAMM50
ENSG00000159263	21	38071433	38122218	128	26	304485	-0.5062	0.69364	SIM2
ENSG00000106052	7	27778950	27884183	217	22	304485	-0.50664	0.6938	TAX1BP1
ENSG00000091409	2	173292082	173371181	331	22	304485	-0.50673	0.69383	ITGA6
ENSG00000137312	6	30695486	30710510	100	6	304485	-0.50692	0.69389	FLOT1
ENSG00000105894	7	136912088	137028611	304	33	304485	-0.50695	0.6939	PTN
ENSG00000184752	12	95290831	95397546	598	36	304485	-0.50757	0.69412	NDUFA12
ENSG00000185875	10	25305587	25315593	20	2	304485	-0.5081	0.69431	THNSL1
ENSG00000164953	8	94767072	94831462	48	5	304485	-0.50819	0.69434	TMEM67
ENSG00000128714	2	176957619	176960666	4	2	304485	-0.50826	0.69436	HOXD13
ENSG00000050344	7	26191860	26226745	97	11	304485	-0.50825	0.69436	NFE2L3
ENSG00000147118	X	47834250	47863377	8	1	304014	-0.50824	0.69436	ZNF182
ENSG00000117748	1	28218035	28241257	57	3	304485	-0.50854	0.69446	RPA2
ENSG00000116096	2	73114489	73119287	1	1	304485	-0.50865	0.6945	SPR
ENSG00000167656	8	143866296	143868008	7	2	304485	-0.509	0.69462	LY6D
ENSG00000129007	15	68483043	68498417	18	2	304485	-0.50922	0.6947	CALML4
ENSG00000116032	19	1000418	1009731	69	11	304485	-0.50925	0.69471	GRIN3B
ENSG00000186868	17	43971748	44105700	801	4	304485	-0.50926	0.69472	MAPT
ENSG00000130176	19	11649532	11661138	28	5	304485	-0.50949	0.6948	CNN1
ENSG00000269476	19	58388133	58427959	91	10	304485	-0.51024	0.69506	CTD-2583A14.9
ENSG00000128294	22	26921458	26992681	271	23	304485	-0.51048	0.69514	TPST2
ENSG00000168032	3	40428647	40470110	92	4	304485	-0.51069	0.69522	ENTPD3
ENSG00000170634	2	54197975	54532437	990	33	304485	-0.51076	0.69524	ACYP2
ENSG00000060982	12	24964295	25102393	510	35	304485	-0.51077	0.69525	BCAT1
ENSG00000164972	9	34379017	34397830	44	9	304485	-0.51119	0.69539	C9orf24
ENSG00000108821	17	48260650	48278993	47	12	304485	-0.51124	0.69541	COL1A1
ENSG00000124151	20	46130601	46285621	353	12	304485	-0.51135	0.69545	NCOA3
ENSG00000135299	6	90142889	90343553	402	25	304485	-0.51143	0.69547	ANKRD6
ENSG00000101670	18	47087069	47119272	64	11	304485	-0.51161	0.69554	LIPG
ENSG00000106268	7	2281857	2290781	42	6	304485	-0.51166	0.69556	NUDT1
ENSG00000162804	2	241938255	242034983	259	25	304485	-0.51263	0.6959	SNED1
ENSG00000197694	9	131314866	131395941	75	2	304485	-0.5131	0.69606	SPTAN1
ENSG00000070540	17	66417089	66453654	112	16	304485	-0.51322	0.6961	WIPI1
ENSG00000196586	6	76458909	76629254	313	14	304485	-0.51326	0.69612	MYO6
ENSG00000112697	6	75962640	75994684	50	4	304485	-0.5134	0.69617	TMEM30A
ENSG00000106803	9	101984346	101992897	19	2	304485	-0.51361	0.69624	SEC61B
ENSG00000100445	14	24908972	24912111	17	2	304485	-0.51376	0.69629	SDR39U1
ENSG00000131381	3	15111580	15140670	65	4	304485	-0.51407	0.6964	ZFYVE20
ENSG00000167904	8	56608983	56685966	204	16	304485	-0.51417	0.69643	TMEM68
ENSG00000066427	14	92524896	92572965	260	5	304485	-0.51439	0.69651	ATXN3
ENSG00000111859	6	11183531	11382581	607	64	304485	-0.5146	0.69658	NEDD9
ENSG00000164465	6	117774980	117891021	340	25	304485	-0.51474	0.69663	DCBLD1
ENSG00000170289	8	87566205	87755903	565	37	304485	-0.51485	0.69667	CNGB3
ENSG00000140678	16	31366455	31394318	48	11	304485	-0.5149	0.69669	ITGAX
ENSG00000196611	11	102660651	102668891	28	7	304485	-0.51499	0.69672	MMP1
ENSG00000058262	3	127770484	127790526	44	2	304485	-0.51508	0.69675	SEC61A1
ENSG00000124783	6	7268539	7347679	512	21	304485	-0.51513	0.69677	SSR1
ENSG00000261857	19	41277553	41283395	11	3	304485	-0.51517	0.69678	MIA
ENSG00000165383	10	50117528	50143242	135	19	304485	-0.51549	0.69689	LRRC18
ENSG00000135930	2	233414762	233448354	117	6	304485	-0.51559	0.69693	EIF4E2
ENSG00000196248	11	123847368	123848488	4	1	304485	-0.51569	0.69697	OR10S1
ENSG00000101981	X	138612917	138645617	21	3	304014	-0.51618	0.69714	F9
ENSG00000187080	1	248128535	248129641	4	2	304485	-0.51655	0.69727	OR2AK2
ENSG00000197128	19	57978031	57988938	43	4	304485	-0.51678	0.69734	ZNF772
ENSG00000212124	12	11174218	11175219	5	2	304485	-0.51684	0.69737	TAS2R19
ENSG00000168481	8	22004338	22014597	17	2	304485	-0.51687	0.69738	LGI3
ENSG00000108278	17	34842473	34855154	23	4	304485	-0.51693	0.6974	ZNHIT3
ENSG00000269155	6	168196210	168198927	9	4	304485	-0.517	0.69742	AL009178.1
ENSG00000130758	19	40697651	40721482	26	5	304485	-0.5173	0.69753	MAP3K10
ENSG00000173641	1	16340523	16346089	45	5	304485	-0.51733	0.69754	HSPB7
ENSG00000124406	4	42410390	42659122	779	26	304485	-0.51734	0.69754	ATP8A1
ENSG00000196860	14	58862634	58875419	4	2	304485	-0.51744	0.69758	TOMM20L
ENSG00000117597	1	210001352	210030910	108	9	304485	-0.51801	0.69777	DIEXF
ENSG00000145191	3	183852826	184402546	1761	134	304485	-0.51799	0.69777	EIF2B5
ENSG00000131187	5	176829141	176836577	7	2	304485	-0.51803	0.69778	F12
ENSG00000182508	X	111873876	111923375	49	4	304014	-0.51818	0.69783	LHFPL1
ENSG00000256762	17	44076616	44077060	1	1	304485	-0.51837	0.6979	STH
ENSG00000269093	19	32895915	32896466	1	1	304485	-0.51837	0.6979	AC007773.3
ENSG00000099991	22	24407642	24574596	161	11	304485	-0.51846	0.69793	CABIN1
ENSG00000165548	14	77582911	77725838	623	37	304485	-0.51858	0.69797	TMEM63C
ENSG00000106948	9	117096436	117156685	97	11	304485	-0.51866	0.698	AKNA
ENSG00000119396	9	123940415	123985292	96	13	304485	-0.51866	0.698	RAB14
ENSG00000164663	6	41757634	41863099	182	15	304485	-0.5191	0.69816	USP49
ENSG00000060749	11	32914724	33014862	93	9	304485	-0.5192	0.69819	QSER1
ENSG00000174015	13	46276446	46288694	39	8	304485	-0.51946	0.69828	SPERT
ENSG00000141965	19	4791728	4795571	5	2	304485	-0.51946	0.69828	FEM1A
ENSG00000166479	18	66340925	66382535	101	6	304485	-0.51949	0.69829	TMX3
ENSG00000079332	10	71907045	71930279	68	12	304485	-0.51951	0.6983	SAR1A
ENSG00000197658	11	62847412	62911693	286	9	304485	-0.51958	0.69832	SLC22A24
ENSG00000171217	6	155585147	155597682	60	6	304485	-0.51989	0.69843	CLDN20
ENSG00000149798	11	65082289	65089900	7	2	304485	-0.51992	0.69844	CDC42EP2
ENSG00000205090	1	1470554	1475833	6	1	304485	-0.51999	0.69846	TMEM240
ENSG00000131467	17	40976402	40995774	1	1	304485	-0.52009	0.6985	PSME3
ENSG00000144867	3	133502877	133544616	91	14	304485	-0.52011	0.69851	SRPRB
ENSG00000163686	3	58223233	58281420	234	17	304485	-0.52032	0.69858	ABHD6
ENSG00000187902	19	55940107	55954230	32	5	304485	-0.52036	0.69859	SHISA7
ENSG00000115364	2	75873909	75917977	108	9	304485	-0.52081	0.69875	MRPL19
ENSG00000186810	X	70835766	70838367	1	1	304014	-0.52095	0.6988	CXCR3
ENSG00000170037	17	7835419	7853236	45	2	304485	-0.52097	0.69881	CNTROB
ENSG00000163635	3	63850233	63989138	226	21	304485	-0.52106	0.69884	ATXN7
ENSG00000255501	11	105008448	105010453	4	2	304485	-0.52109	0.69885	CARD18
ENSG00000125871	20	17949556	17971765	73	7	304485	-0.52149	0.69899	MGME1
ENSG00000181192	10	12110971	12165224	176	14	304485	-0.52158	0.69902	DHTKD1
ENSG00000039987	19	12862516	12869272	4	2	304485	-0.52232	0.69927	BEST2
ENSG00000168803	15	43622872	43646096	54	5	304485	-0.52242	0.69931	ADAL
ENSG00000212899	17	39149686	39150385	5	2	304485	-0.52257	0.69936	KRTAP3-3
ENSG00000179041	8	67341263	67342966	4	2	304485	-0.52268	0.6994	RRS1
ENSG00000198894	14	77564440	77583630	40	5	304485	-0.52285	0.69946	CIPC
ENSG00000026508	11	35160417	35253949	314	42	304485	-0.52322	0.69959	CD44
ENSG00000160216	21	45285067	45406417	288	21	304485	-0.52323	0.69959	AGPAT3
ENSG00000077080	7	100240720	100254084	10	2	304485	-0.52334	0.69963	ACTL6B
ENSG00000148735	10	115511213	115543188	102	8	304485	-0.52334	0.69963	PLEKHS1
ENSG00000139182	12	7282294	7311541	58	8	304485	-0.52335	0.69963	CLSTN3
ENSG00000175166	3	184016497	184026842	14	3	304485	-0.52339	0.69965	PSMD2
ENSG00000114491	3	124449213	124464040	51	7	304485	-0.52346	0.69967	UMPS
ENSG00000177932	5	178487416	178510538	60	9	304485	-0.52381	0.69979	ZNF354C
ENSG00000005001	16	2902728	2908171	13	3	304485	-0.52389	0.69982	PRSS22
ENSG00000100714	14	64854749	64926722	209	24	304485	-0.52394	0.69984	MTHFD1
ENSG00000135744	1	230838269	230850043	47	8	304485	-0.52406	0.69988	AGT
ENSG00000107611	10	16865963	17171830	1202	71	304485	-0.5243	0.69996	CUBN
ENSG00000180263	12	95470525	95611258	453	25	304485	-0.52435	0.69998	FGD6
ENSG00000070729	16	57917503	58005020	271	35	304485	-0.52478	0.70013	CNGB1
ENSG00000131591	1	1017198	1051741	123	9	304485	-0.52493	0.70018	C1orf159
ENSG00000160505	19	56347944	56393220	214	33	304485	-0.52499	0.7002	NLRP4
ENSG00000257390	12	56151059	56221330	59	7	304485	-0.52538	0.70034	RP11-762I7.5
ENSG00000230453	9	33524392	33573007	155	19	304485	-0.52541	0.70035	ANKRD18B
ENSG00000081721	1	161719548	161727028	29	6	304485	-0.52549	0.70038	DUSP12
ENSG00000198339	6	27107076	27108418	1	1	304485	-0.52555	0.7004	HIST1H4I
ENSG00000138613	15	63568217	63601325	73	12	304485	-0.52575	0.70047	APH1B
ENSG00000084731	2	26149471	26205618	168	20	304485	-0.5262	0.70063	KIF3C
ENSG00000183665	8	125463048	125474391	30	5	304485	-0.52624	0.70064	TRMT12
ENSG00000136848	9	124329336	124547809	379	47	304485	-0.52646	0.70072	DAB2IP
ENSG00000116120	2	223435255	223521056	190	18	304485	-0.52674	0.70081	FARSB
ENSG00000185681	9	124922190	124962367	110	14	304485	-0.52672	0.70081	MORN5
ENSG00000118046	19	1189406	1228428	85	12	304485	-0.52679	0.70083	STK11
ENSG00000258873	19	57665389	57678811	75	15	304485	-0.52681	0.70084	DUXA
ENSG00000164929	8	104152938	104242533	330	31	304485	-0.52705	0.70092	BAALC
ENSG00000047457	3	148880197	148939842	151	22	304485	-0.52723	0.70098	CP
ENSG00000100554	14	67761088	67826982	237	8	304485	-0.52773	0.70116	ATP6V1D
ENSG00000267802	14	52436014	52436247	1	1	304485	-0.52843	0.7014	AL358333.1
ENSG00000005448	2	74648805	74652882	3	1	304485	-0.52857	0.70145	WDR54
ENSG00000102001	X	49061523	49089833	6	2	304014	-0.52878	0.70152	CACNA1F
ENSG00000172724	9	34689564	34691274	4	2	304485	-0.52884	0.70154	CCL19
ENSG00000172362	11	58206593	58207646	1	1	304485	-0.5293	0.7017	OR5B12
ENSG00000175110	3	138724648	139076065	742	39	304485	-0.52934	0.70172	MRPS22
ENSG00000101181	20	60758085	60778624	107	16	304485	-0.52937	0.70173	MTG2
ENSG00000104814	19	39078281	39109522	68	7	304485	-0.52946	0.70176	MAP4K1
ENSG00000131096	17	42030106	42081837	155	17	304485	-0.52952	0.70178	PYY
ENSG00000116830	1	117602925	117650075	95	16	304485	-0.52962	0.70181	TTF2
ENSG00000164659	7	86506222	86689015	433	11	304485	-0.53031	0.70205	KIAA1324L
ENSG00000144749	3	66429221	66551687	251	25	304485	-0.53048	0.70211	LRIG1
ENSG00000004455	1	33473585	33546597	99	5	304485	-0.53092	0.70226	AK2
ENSG00000198843	3	150320662	150348222	58	9	304485	-0.53173	0.70254	SELT
ENSG00000166454	16	81069452	81080963	20	2	304485	-0.53176	0.70255	ATMIN
ENSG00000158467	7	128864864	129070052	302	15	304485	-0.53189	0.7026	AHCYL2
ENSG00000179344	6	32627244	32636160	754	19	304485	-0.53204	0.70265	HLA-DQB1
ENSG00000141446	18	19109242	19180845	72	5	304485	-0.53203	0.70265	ESCO1
ENSG00000255221	11	104963196	104972158	22	4	304485	-0.53206	0.70266	CARD17
ENSG00000167528	12	48733791	48745197	36	6	304485	-0.53217	0.70269	ZNF641
ENSG00000171067	11	68028803	68039469	19	4	304485	-0.53222	0.70271	C11orf24
ENSG00000151461	10	11962021	12085169	400	15	304485	-0.53224	0.70272	UPF2
ENSG00000182053	11	49050504	49059579	39	3	304485	-0.5325	0.70281	TRIM49B
ENSG00000100156	22	38474141	38480100	12	3	304485	-0.53251	0.70281	SLC16A8
ENSG00000157470	15	59664892	59815748	456	34	304485	-0.53255	0.70283	FAM81A
ENSG00000144115	2	88469835	88486146	42	9	304485	-0.53279	0.70291	THNSL2
ENSG00000118096	11	118415243	118443685	55	3	304485	-0.53305	0.703	IFT46
ENSG00000168014	11	73723763	73882255	286	13	304485	-0.53322	0.70306	C2CD3
ENSG00000104889	19	12917394	12924452	34	4	304485	-0.53329	0.70308	RNASEH2A
ENSG00000182348	7	88388682	88966346	2143	74	304485	-0.53331	0.70309	ZNF804B
ENSG00000139651	12	53574484	53584596	23	4	304485	-0.53335	0.7031	ZNF740
ENSG00000140511	15	89420519	89438857	82	8	304485	-0.53337	0.70311	HAPLN3
ENSG00000137880	15	41056218	41059906	4	2	304485	-0.5335	0.70316	GCHFR
ENSG00000203877	6	84562985	84567234	11	2	304485	-0.5339	0.7033	RIPPLY2
ENSG00000153132	4	141309609	141349122	92	7	304485	-0.53413	0.70337	CLGN
ENSG00000161647	17	41878167	41910538	43	3	304485	-0.53434	0.70345	MPP3
ENSG00000267884	1	166026679	166028709	8	2	304485	-0.53441	0.70347	AL626787.1
ENSG00000006837	5	133541305	133706738	286	6	304485	-0.53441	0.70347	CDKL3
ENSG00000104154	15	45771809	45815005	32	3	304485	-0.53475	0.70359	SLC30A4
ENSG00000204822	2	74699085	74700449	1	1	304485	-0.53478	0.7036	MRPL53
ENSG00000089154	12	120565007	120632513	88	4	304485	-0.53508	0.7037	GCN1L1
ENSG00000197483	19	55987699	55995854	25	5	304485	-0.53543	0.70383	ZNF628
ENSG00000165899	12	80603233	80772870	355	23	304485	-0.53561	0.70389	OTOGL
ENSG00000142444	19	11039409	11044211	8	2	304485	-0.53573	0.70393	C19orf52
ENSG00000106617	7	151253197	151574210	1079	106	304485	-0.53576	0.70394	PRKAG2
ENSG00000078399	7	27202054	27210117	14	5	304485	-0.53586	0.70397	HOXA9
ENSG00000163781	3	133317019	133380737	160	10	304485	-0.53599	0.70402	TOPBP1
ENSG00000134308	2	9724101	9771143	106	10	304485	-0.53638	0.70415	YWHAQ
ENSG00000170962	11	103777914	104035107	995	54	304485	-0.53651	0.7042	PDGFD
ENSG00000113068	5	139624624	139682706	97	6	304485	-0.53671	0.70427	PFDN1
ENSG00000011105	12	3186521	3395730	927	70	304485	-0.53683	0.70431	TSPAN9
ENSG00000196935	12	64238073	64541613	538	49	304485	-0.53691	0.70434	SRGAP1
ENSG00000104320	8	90945564	91015456	166	7	304485	-0.53711	0.70441	NBN
ENSG00000156500	X	133930819	133988640	15	2	304014	-0.53739	0.7045	FAM122C
ENSG00000184860	16	82031221	82045093	15	6	304485	-0.53753	0.70455	SDR42E1
ENSG00000131697	1	5922871	6052533	372	15	304485	-0.53779	0.70464	NPHP4
ENSG00000127561	16	2039661	2044276	8	2	304485	-0.53793	0.70469	SYNGR3
ENSG00000142684	1	26496362	26498551	9	3	304485	-0.53813	0.70476	ZNF593
ENSG00000249428	4	2451700	2464668	39	7	304485	-0.53829	0.70481	RP11-503N18.3
ENSG00000107897	10	27484146	27531059	320	12	304485	-0.53842	0.70486	ACBD5
ENSG00000161914	19	11594242	11616738	74	6	304485	-0.5387	0.70495	ZNF653
ENSG00000159147	21	34931848	34961014	26	5	304485	-0.53909	0.70509	DONSON
ENSG00000183643	15	93014884	93044347	86	14	304485	-0.53911	0.7051	C15orf32
ENSG00000105722	19	42751724	42759309	11	2	304485	-0.53928	0.70515	ERF
ENSG00000135220	4	69794181	69817509	72	4	304485	-0.53934	0.70517	UGT2A3
ENSG00000118960	2	20760208	20850849	392	33	304485	-0.53954	0.70524	HS1BP3
ENSG00000188386	9	104353897	104357283	7	3	304485	-0.53961	0.70527	PPP3R2
ENSG00000082929	4	5526296	5529528	6	2	304485	-0.53968	0.70529	C4orf6
ENSG00000151502	11	134094539	134117686	34	6	304485	-0.53973	0.70531	VPS26B
ENSG00000188581	17	39196811	39197713	5	1	304485	-0.54002	0.70541	KRTAP1-1
ENSG00000230522	19	7049332	7051746	4	2	304485	-0.54013	0.70545	MBD3L2
ENSG00000170515	12	56498103	56507691	6	2	304485	-0.5406	0.70561	PA2G4
ENSG00000007062	4	15964699	16086001	363	45	304485	-0.54083	0.70569	PROM1
ENSG00000138764	4	78078304	78354542	1594	20	304485	-0.54096	0.70573	CCNG2
ENSG00000138760	4	77079890	77135046	180	12	304485	-0.54171	0.70599	SCARB2
ENSG00000218416	2	241388732	241396131	24	5	304485	-0.54177	0.70601	AC110619.2
ENSG00000205693	12	27915671	27924209	38	3	304485	-0.54189	0.70605	MANSC4
ENSG00000141905	19	3359561	3469215	384	39	304485	-0.54194	0.70607	NFIC
ENSG00000211460	2	122494679	122525429	31	4	304485	-0.54196	0.70608	TSN
ENSG00000177868	1	43272723	43282954	27	5	304485	-0.54208	0.70612	CCDC23
ENSG00000111653	12	6759446	6772314	7	2	304485	-0.54244	0.70624	ING4
ENSG00000164363	5	1225470	1246304	104	20	304485	-0.54257	0.70629	SLC6A18
ENSG00000189057	11	58874658	58894883	19	3	304485	-0.54282	0.70637	FAM111B
ENSG00000157593	6	44221833	44225291	8	3	304485	-0.54363	0.70665	SLC35B2
ENSG00000163159	1	151142463	151167797	14	3	304485	-0.54373	0.70669	VPS72
ENSG00000179144	7	150211918	150218161	26	5	304485	-0.54398	0.70677	GIMAP7
ENSG00000179840	1	9712668	9714644	5	1	304485	-0.54403	0.70679	C1orf200
ENSG00000102445	13	46916139	47012325	196	10	304485	-0.54453	0.70696	KIAA0226L
ENSG00000261949	19	49927006	49932075	5	2	304485	-0.54495	0.70711	GFY
ENSG00000141499	17	7589389	7606820	52	8	304485	-0.54498	0.70712	WRAP53
ENSG00000196562	20	46285092	46415360	512	69	304485	-0.54501	0.70713	SULF2
ENSG00000136040	12	94542499	94701451	583	53	304485	-0.5452	0.70719	PLXNC1
ENSG00000167880	17	74000583	74023533	60	9	304485	-0.54523	0.7072	EVPL
ENSG00000162819	1	222885895	222908538	28	7	304485	-0.54541	0.70727	BROX
ENSG00000171443	19	56111388	56114504	7	2	304485	-0.54542	0.70727	ZNF524
ENSG00000162522	1	33207486	33240571	47	9	304485	-0.54561	0.70733	KIAA1522
ENSG00000116852	1	200938520	200992828	125	10	304485	-0.54602	0.70747	KIF21B
ENSG00000176230	14	20585566	20586597	2	1	304485	-0.54614	0.70751	OR4K17
ENSG00000142694	1	36787632	36789755	3	1	304485	-0.54617	0.70752	EVA1B
ENSG00000240344	2	201735630	201754026	27	6	304485	-0.54618	0.70753	PPIL3
ENSG00000124391	16	88704999	88706881	3	1	304485	-0.54637	0.7076	IL17C
ENSG00000115762	2	131862420	132111282	285	6	304485	-0.54693	0.70779	PLEKHB2
ENSG00000204165	X	70323739	70326638	2	1	304014	-0.54722	0.70789	CXorf65
ENSG00000204524	19	57751973	57766503	75	7	304485	-0.54729	0.70791	ZNF805
ENSG00000161847	19	10426888	10444316	49	12	304485	-0.54732	0.70792	RAVER1
ENSG00000181007	19	36874022	36909558	90	6	304485	-0.54773	0.70806	ZFP82
ENSG00000166136	10	102267203	102289757	29	1	304485	-0.54781	0.70809	NDUFB8
ENSG00000179148	17	7999218	8022365	70	14	304485	-0.54814	0.7082	ALOXE3
ENSG00000163746	3	146109208	146213778	326	10	304485	-0.54821	0.70823	PLSCR2
ENSG00000111671	12	6980099	6998522	46	2	304485	-0.54839	0.70829	SPSB2
ENSG00000163645	3	150377672	150421758	116	20	304485	-0.54856	0.70835	FAM194A
ENSG00000159674	4	1160720	1202750	95	16	304485	-0.549	0.7085	SPON2
ENSG00000152315	14	90528109	90652201	493	40	304485	-0.54918	0.70856	KCNK13
ENSG00000012779	10	45869661	45941561	204	17	304485	-0.54925	0.70858	ALOX5
ENSG00000078053	7	38423305	38671167	1142	59	304485	-0.54926	0.70859	AMPH
ENSG00000099860	19	2476120	2478257	5	2	304485	-0.54954	0.70868	GADD45B
ENSG00000138297	10	51592080	51623365	8	3	304485	-0.54968	0.70873	TIMM23
ENSG00000022840	12	120971283	121015397	115	11	304485	-0.54975	0.70876	RNF10
ENSG00000113575	5	133530025	133561833	100	4	304485	-0.54982	0.70878	PPP2CA
ENSG00000145642	5	63986135	64013917	33	4	304485	-0.55055	0.70903	FAM159B
ENSG00000143627	1	155259630	155271225	11	1	304485	-0.55074	0.70909	PKLR
ENSG00000178732	3	194115550	194119995	14	2	304485	-0.55092	0.70916	GP5
ENSG00000071564	19	1609291	1652604	72	12	304485	-0.55095	0.70917	TCF3
ENSG00000204020	10	90521163	90537999	71	10	304485	-0.55125	0.70927	LIPN
ENSG00000135775	1	230778235	230829728	178	23	304485	-0.55128	0.70928	COG2
ENSG00000172188	11	55370830	55371874	4	2	304485	-0.55128	0.70928	OR4C11
ENSG00000136068	3	57994127	58157982	407	26	304485	-0.55131	0.70929	FLNB
ENSG00000172179	6	22287480	22297730	21	5	304485	-0.55132	0.70929	PRL
ENSG00000167680	19	4542600	4559820	59	13	304485	-0.55133	0.7093	SEMA6B
ENSG00000271793	6	86267696	86324952	72	9	304485	-0.55164	0.7094	RP11-321N4.5
ENSG00000267857	21	46520728	46534873	27	5	304485	-0.55163	0.7094	PRED58
ENSG00000117450	1	45976708	45988719	35	3	304485	-0.55169	0.70942	PRDX1
ENSG00000138293	10	51565108	51590734	23	4	304485	-0.5517	0.70942	NCOA4
ENSG00000164647	7	89783689	89794143	17	3	304485	-0.55173	0.70943	STEAP1
ENSG00000130844	19	54024235	54083523	346	26	304485	-0.55208	0.70955	ZNF331
ENSG00000091651	16	46723555	46732306	4	2	304485	-0.55213	0.70957	ORC6
ENSG00000159173	1	201373625	201398994	40	9	304485	-0.55237	0.70965	TNNI1
ENSG00000184613	12	44902058	45315631	915	39	304485	-0.55259	0.70973	NELL2
ENSG00000081248	1	201008642	201081694	242	39	304485	-0.55271	0.70977	CACNA1S
ENSG00000204618	6	30038043	30043664	46	7	304485	-0.55299	0.70987	RNF39
ENSG00000167977	16	2732476	2759031	61	8	304485	-0.55322	0.70994	KCTD5
ENSG00000135845	1	172339329	172413230	159	17	304485	-0.55332	0.70998	PIGC
ENSG00000168491	4	186366336	186392913	109	20	304485	-0.55361	0.71008	CCDC110
ENSG00000174498	15	65619465	65670378	112	15	304485	-0.55374	0.71012	IGDCC3
ENSG00000170324	10	49364601	49482941	160	12	304485	-0.55385	0.71016	FRMPD2
ENSG00000121552	3	122044091	122060819	57	9	304485	-0.55391	0.71018	CSTA
ENSG00000163867	1	35449523	35497569	78	2	304485	-0.55406	0.71023	ZMYM6
ENSG00000137766	15	54305101	54920806	2390	85	304485	-0.55427	0.7103	UNC13C
ENSG00000205133	8	93895758	94029901	206	20	304485	-0.55444	0.71036	TRIQK
ENSG00000171136	19	14138960	14141854	7	2	304485	-0.55489	0.71051	RLN3
ENSG00000149089	11	34874641	34938046	337	13	304485	-0.55512	0.71059	APIP
ENSG00000101000	20	33759876	33765165	12	3	304485	-0.5551	0.71059	PROCR
ENSG00000142188	21	34804792	34852318	178	9	304485	-0.55511	0.71059	TMEM50B
ENSG00000170881	8	125486979	125500155	26	7	304485	-0.55557	0.71075	RNF139
ENSG00000050730	4	122052563	122148621	195	12	304485	-0.55576	0.71081	TNIP3
ENSG00000049283	17	48609904	48621111	30	7	304485	-0.5558	0.71082	EPN3
ENSG00000004948	7	93053799	93204042	426	26	304485	-0.5558	0.71083	CALCR
ENSG00000110619	11	3022152	3078843	156	11	304485	-0.55581	0.71083	CARS
ENSG00000157540	21	38738092	38889753	370	16	304485	-0.55596	0.71088	DYRK1A
ENSG00000186409	1	42929001	43120335	616	15	304485	-0.55601	0.7109	CCDC30
ENSG00000169876	7	100663353	100702020	96	10	304485	-0.55604	0.71091	MUC17
ENSG00000136295	7	2671585	2704436	84	15	304485	-0.55609	0.71092	TTYH3
ENSG00000111701	12	7801996	7818499	81	12	304485	-0.55612	0.71094	APOBEC1
ENSG00000254997	11	71259466	71260653	6	2	304485	-0.55623	0.71097	KRTAP5-9
ENSG00000183655	15	86302554	86338261	131	17	304485	-0.55622	0.71097	KLHL25
ENSG00000254979	11	57154838	57191532	53	7	304485	-0.55631	0.711	RP11-872D17.8
ENSG00000181786	19	8807751	8809172	4	2	304485	-0.55632	0.711	ACTL9
ENSG00000197951	19	57106632	57137849	128	14	304485	-0.55683	0.71118	ZNF71
ENSG00000111879	6	119280928	119470552	505	29	304485	-0.5569	0.7112	FAM184A
ENSG00000161940	17	6926339	6933609	10	3	304485	-0.557	0.71124	BCL6B
ENSG00000135766	1	231499497	231560790	307	6	304485	-0.55703	0.71125	EGLN1
ENSG00000161996	16	699311	717833	73	4	304485	-0.55714	0.71128	WDR90
ENSG00000029725	17	5185558	5289129	347	19	304485	-0.55716	0.71129	RABEP1
ENSG00000158486	16	20944433	21170762	623	31	304485	-0.55739	0.71137	DNAH3
ENSG00000163060	2	95537178	95542574	10	2	304485	-0.55778	0.7115	TEKT4
ENSG00000184371	1	110452864	110473614	35	8	304485	-0.5582	0.71165	CSF1
ENSG00000143641	1	230193536	230417870	796	51	304485	-0.55866	0.7118	GALNT2
ENSG00000132846	5	76367897	76383148	50	9	304485	-0.55886	0.71187	ZBED3
ENSG00000178084	3	183770835	183778459	25	5	304485	-0.55987	0.71222	HTR3C
ENSG00000178607	17	62116502	62208179	133	10	304485	-0.55987	0.71222	ERN1
ENSG00000181038	17	74722912	74730018	2	1	304485	-0.56028	0.71236	METTL23
ENSG00000198833	6	90036344	90062567	51	13	304485	-0.56045	0.71241	UBE2J1
ENSG00000156269	4	80146848	80247204	206	16	304485	-0.56054	0.71244	NAA11
ENSG00000179331	11	107799229	107834208	96	13	304485	-0.5606	0.71247	RAB39A
ENSG00000145220	4	4269428	4291896	105	10	304485	-0.56097	0.71259	LYAR
ENSG00000110841	12	27676364	27848497	583	34	304485	-0.5611	0.71264	PPFIBP1
ENSG00000016602	1	87012761	87046437	61	9	304485	-0.5615	0.71277	CLCA4
ENSG00000196872	2	99410309	99552722	318	15	304485	-0.56151	0.71277	KIAA1211L
ENSG00000162062	16	2510081	2514964	1	1	304485	-0.56158	0.7128	C16orf59
ENSG00000141316	17	31297394	31324895	121	23	304485	-0.56197	0.71293	SPACA3
ENSG00000163611	3	113161565	113234034	287	14	304485	-0.56224	0.71302	SPICE1
ENSG00000188086	3	46783582	46854048	205	6	304485	-0.56233	0.71305	PRSS45
ENSG00000166349	11	36532259	36614706	131	12	304485	-0.56233	0.71305	RAG1
ENSG00000156162	8	95731931	95806064	240	19	304485	-0.56237	0.71307	DPY19L4
ENSG00000137962	1	94614544	94740624	188	19	304485	-0.56241	0.71308	ARHGAP29
ENSG00000153551	3	32433163	32524559	354	30	304485	-0.56246	0.7131	CMTM7
ENSG00000183303	11	7817452	7818520	13	1	304485	-0.56252	0.71312	OR5P2
ENSG00000143977	2	70508494	70520903	25	3	304485	-0.56261	0.71315	SNRPG
ENSG00000138686	4	122745595	122791652	81	9	304485	-0.56263	0.71316	BBS7
ENSG00000126249	19	34895289	34917073	37	5	304485	-0.56266	0.71317	PDCD2L
ENSG00000170684	19	45574758	45579846	1	1	304485	-0.56276	0.7132	ZNF296
ENSG00000105701	19	18642561	18654887	11	4	304485	-0.5629	0.71325	FKBP8
ENSG00000139292	12	71833550	71980090	548	27	304485	-0.56361	0.71349	LGR5
ENSG00000118004	2	3642426	3692048	212	17	304485	-0.56396	0.71361	COLEC11
ENSG00000176472	19	44029649	44040282	28	7	304485	-0.56405	0.71364	ZNF575
ENSG00000160588	11	118097409	118123065	96	8	304485	-0.56408	0.71365	MPZL3
ENSG00000083812	19	58978423	58984945	4	2	304485	-0.56411	0.71366	ZNF324
ENSG00000170777	9	6328349	6331900	9	3	304485	-0.56417	0.71368	TPD52L3
ENSG00000226979	6	31539831	31542101	9	3	304485	-0.5644	0.71376	LTA
ENSG00000171224	10	71390007	71393352	22	5	304485	-0.56442	0.71376	C10orf35
ENSG00000173567	2	26531041	26569685	100	15	304485	-0.56447	0.71378	GPR113
ENSG00000105792	7	89874488	89940377	157	13	304485	-0.56483	0.7139	C7orf63
ENSG00000170860	3	14219858	14242619	43	6	304485	-0.56513	0.71401	LSM3
ENSG00000089199	20	5892076	5906007	41	6	304485	-0.56532	0.71407	CHGB
ENSG00000077454	7	100169855	100183776	23	3	304485	-0.56567	0.71419	LRCH4
ENSG00000135525	6	136663875	136871957	224	8	304485	-0.56581	0.71424	MAP7
ENSG00000107719	10	72238577	72328205	374	30	304485	-0.56599	0.7143	PALD1
ENSG00000100226	22	39101728	39134304	55	6	304485	-0.56603	0.71431	GTPBP1
ENSG00000182628	17	57187312	57232630	49	7	304485	-0.56606	0.71432	SKA2
ENSG00000100319	22	30126945	30163000	116	10	304485	-0.56609	0.71433	ZMAT5
ENSG00000080511	19	10123925	10132955	52	7	304485	-0.5662	0.71437	RDH8
ENSG00000163444	1	202976514	202993976	31	5	304485	-0.56655	0.71449	TMEM183A
ENSG00000139835	13	113978505	114018446	110	13	304485	-0.56685	0.71459	GRTP1
ENSG00000043093	3	182655862	182703741	53	7	304485	-0.56688	0.7146	DCUN1D1
ENSG00000215595	20	1184098	1188918	11	3	304485	-0.56721	0.71471	C20orf202
ENSG00000156675	8	37716136	37756985	27	6	304485	-0.56721	0.71472	RAB11FIP1
ENSG00000204920	19	44472014	44502477	125	10	304485	-0.56733	0.71476	ZNF155
ENSG00000243709	1	226073982	226099082	77	9	304485	-0.56736	0.71477	LEFTY1
ENSG00000118094	11	118528026	118550399	46	3	304485	-0.56749	0.71481	TREH
ENSG00000111252	12	111843752	111889427	30	2	304485	-0.56774	0.7149	SH2B3
ENSG00000163166	2	128193783	128284462	222	17	304485	-0.56782	0.71492	IWS1
ENSG00000141378	17	57751997	57784987	45	5	304485	-0.56819	0.71505	PTRH2
ENSG00000171570	19	41284147	41314103	87	13	304485	-0.56831	0.71509	RAB4B-EGLN2
ENSG00000134056	5	68513587	68525956	36	4	304485	-0.56851	0.71515	MRPS36
ENSG00000232560	21	18811208	18821503	33	4	304485	-0.56867	0.71521	C21orf37
ENSG00000090104	1	192544857	192549161	11	4	304485	-0.56897	0.71531	RGS1
ENSG00000213859	17	7255208	7258258	4	2	304485	-0.56918	0.71538	KCTD11
ENSG00000136883	9	116848406	116861507	43	8	304485	-0.56978	0.71559	KIF12
ENSG00000117411	1	44444615	44456840	19	5	304485	-0.56992	0.71563	B4GALT2
ENSG00000114455	3	108015376	108097132	284	18	304485	-0.57001	0.71566	HHLA2
ENSG00000170369	20	23804406	23807368	18	5	304485	-0.57001	0.71566	CST2
ENSG00000168612	20	44509866	44513905	9	3	304485	-0.57008	0.71569	ZSWIM1
ENSG00000183617	19	3762662	3768573	15	3	304485	-0.57025	0.71575	MRPL54
ENSG00000163485	1	203059782	203136533	146	16	304485	-0.57038	0.71579	ADORA1
ENSG00000125571	2	113670548	113676459	46	3	304485	-0.5704	0.7158	IL37
ENSG00000177192	12	132413745	132428406	30	5	304485	-0.57041	0.7158	PUS1
ENSG00000188373	10	85933494	85945050	40	8	304485	-0.57087	0.71596	C10orf99
ENSG00000124479	X	43808022	43832750	44	7	304014	-0.57089	0.71596	NDP
ENSG00000125835	20	2442280	2451499	16	3	304485	-0.57094	0.71598	SNRPB
ENSG00000166928	11	60146003	60185161	103	8	304485	-0.57204	0.71635	MS4A14
ENSG00000082068	5	37379314	37753537	846	18	304485	-0.57207	0.71636	WDR70
ENSG00000137628	4	169137444	169239958	263	12	304485	-0.57233	0.71645	DDX60
ENSG00000255529	15	57884231	58074960	536	49	304485	-0.57239	0.71647	POLR2M
ENSG00000197641	18	61254223	61271873	24	4	304485	-0.57238	0.71647	SERPINB13
ENSG00000118762	4	88928820	88998929	146	21	304485	-0.57248	0.7165	PKD2
ENSG00000204186	2	207139387	207179148	49	4	304485	-0.57269	0.71657	ZDBF2
ENSG00000142453	19	10982189	11033453	58	4	304485	-0.57315	0.71673	CARM1
ENSG00000138075	2	44039611	44066004	93	12	304485	-0.5735	0.71685	ABCG5
ENSG00000264472	18	66567018	66569492	4	1	304485	-0.57352	0.71685	RP11-861L17.3
ENSG00000267467	19	45445495	45452820	26	3	304485	-0.57351	0.71685	APOC4
ENSG00000224916	19	45445495	45452822	26	3	304485	-0.57351	0.71685	APOC4-APOC2
ENSG00000111639	12	6601150	6603007	14	1	304485	-0.57363	0.71689	MRPL51
ENSG00000006125	17	33905065	34053436	366	18	304485	-0.57367	0.7169	AP2B1
ENSG00000144468	2	227700297	227863931	273	7	304485	-0.57374	0.71693	RHBDD1
ENSG00000167555	19	52901102	52921665	31	4	304485	-0.57382	0.71696	ZNF528
ENSG00000137673	11	102391239	102401484	32	5	304485	-0.57416	0.71707	MMP7
ENSG00000042445	2	85569211	85581743	30	7	304485	-0.57431	0.71712	RETSAT
ENSG00000132464	4	71494461	71552533	68	7	304485	-0.57464	0.71723	ENAM
ENSG00000146858	7	138710452	138720775	51	2	304485	-0.57497	0.71734	ZC3HAV1L
ENSG00000241690	20	2795614	2798712	7	4	304485	-0.57524	0.71743	TMEM239
ENSG00000204978	19	41949063	41950670	5	2	304485	-0.57538	0.71748	C19orf69
ENSG00000132669	20	19867165	19983101	410	50	304485	-0.57542	0.7175	RIN2
ENSG00000128335	22	36622256	36636000	69	11	304485	-0.57566	0.71758	APOL2
ENSG00000139410	12	113860042	113876081	29	2	304485	-0.5759	0.71766	SDSL
ENSG00000173338	11	65360326	65363467	2	1	304485	-0.5763	0.7178	KCNK7
ENSG00000255339	10	102265385	102289638	34	1	304485	-0.57638	0.71782	NDUFB8
ENSG00000204843	2	74588281	74619214	30	4	304485	-0.5765	0.71786	DCTN1
ENSG00000183379	14	74872596	74892805	57	7	304485	-0.57657	0.71788	SYNDIG1L
ENSG00000130414	2	240831867	240964819	639	34	304485	-0.5767	0.71793	NDUFA10
ENSG00000124208	20	48697661	48770174	117	10	304485	-0.57678	0.71796	TMEM189-UBE2V1
ENSG00000240849	20	48697663	48770335	117	10	304485	-0.57678	0.71796	TMEM189
ENSG00000009950	7	73007524	73038873	74	8	304485	-0.57698	0.71802	MLXIPL
ENSG00000091140	7	107531415	107572175	75	5	304485	-0.577	0.71803	DLD
ENSG00000104951	19	50392911	50432796	101	16	304485	-0.57705	0.71805	IL4I1
ENSG00000133983	14	70791798	70826448	122	14	304485	-0.57749	0.71819	COX16
ENSG00000186288	X	72297115	72299351	4	1	304014	-0.57767	0.71826	PABPC1L2A
ENSG00000124224	20	56806188	56884495	191	11	304485	-0.57814	0.71842	PPP4R1L
ENSG00000203965	1	63989043	64038364	113	9	304485	-0.57831	0.71847	EFCAB7
ENSG00000129055	3	134196548	134205558	20	2	304485	-0.57853	0.71855	ANAPC13
ENSG00000121211	4	154265801	154336270	185	15	304485	-0.57859	0.71857	MND1
ENSG00000130768	1	28261504	28285668	70	8	304485	-0.57869	0.7186	SMPDL3B
ENSG00000154803	17	17115526	17140502	81	10	304485	-0.57905	0.71872	FLCN
ENSG00000213024	19	50410082	50433020	72	11	304485	-0.57919	0.71877	NUP62
ENSG00000147003	X	15645441	15683154	60	4	304014	-0.57963	0.71892	TMEM27
ENSG00000101187	20	61273797	61317137	119	21	304485	-0.5797	0.71894	SLCO4A1
ENSG00000259164	14	77564654	77691805	461	40	304485	-0.57996	0.71903	RP11-463C8.4
ENSG00000170891	4	5016313	5021199	21	2	304485	-0.58004	0.71906	CYTL1
ENSG00000166851	16	23688977	23701688	43	6	304485	-0.58015	0.71909	PLK1
ENSG00000145349	4	114372188	114683083	728	43	304485	-0.5806	0.71924	CAMK2D
ENSG00000167578	19	41284121	41302847	62	10	304485	-0.58078	0.71931	RAB4B
ENSG00000225968	7	1727755	1787590	107	11	304485	-0.581	0.71938	ELFN1
ENSG00000145945	6	3849620	3851551	2	1	304485	-0.58104	0.71939	FAM50B
ENSG00000231192	3	97851542	97852483	3	1	304485	-0.5811	0.71941	OR5H1
ENSG00000092199	14	21677295	21737653	122	8	304485	-0.58113	0.71942	HNRNPC
ENSG00000081052	2	227867427	228028829	464	29	304485	-0.58143	0.71953	COL4A4
ENSG00000172201	6	19837617	19840915	12	4	304485	-0.58178	0.71964	ID4
ENSG00000137414	6	17600586	17611950	20	4	304485	-0.5818	0.71965	FAM8A1
ENSG00000173120	11	66886740	67025558	118	10	304485	-0.58281	0.71999	KDM2A
ENSG00000158019	2	28112808	28561768	834	32	304485	-0.58315	0.7201	BRE
ENSG00000166295	10	73975787	73995618	40	4	304485	-0.58314	0.7201	ANAPC16
ENSG00000125848	20	14303634	14318262	23	6	304485	-0.58317	0.72011	FLRT3
ENSG00000137965	1	79115481	79129763	19	4	304485	-0.58377	0.72031	IFI44
ENSG00000152484	13	27640293	27746033	310	21	304485	-0.58377	0.72031	USP12
ENSG00000268614	19	7598481	7604945	13	3	304485	-0.58418	0.72045	CTD-2207O23.10
ENSG00000133812	11	9800214	10315754	1842	31	304485	-0.58421	0.72046	SBF2
ENSG00000198648	2	168810530	169104651	988	38	304485	-0.58426	0.72048	STK39
ENSG00000170248	3	33839844	33911194	235	9	304485	-0.58427	0.72048	PDCD6IP
ENSG00000102763	13	42140973	42535256	871	35	304485	-0.58429	0.72049	VWA8
ENSG00000132382	17	4442192	4458926	24	5	304485	-0.58448	0.72055	MYBBP1A
ENSG00000063127	19	49792895	49828482	43	4	304485	-0.58452	0.72057	SLC6A16
ENSG00000166478	11	9481866	9550071	150	13	304485	-0.58456	0.72058	ZNF143
ENSG00000146926	7	150872785	150884919	35	5	304485	-0.58523	0.7208	ASB10
ENSG00000130598	11	1860219	1862910	5	2	304485	-0.58539	0.72086	TNNI2
ENSG00000142449	19	8130286	8214730	458	42	304485	-0.58559	0.72093	FBN3
ENSG00000212123	19	5782971	5784776	6	2	304485	-0.5857	0.72096	PRR22
ENSG00000243056	5	139927251	139929163	2	1	304485	-0.58593	0.72104	EIF4EBP3
ENSG00000165591	X	57313139	57515629	95	2	304014	-0.58632	0.72117	FAAH2
ENSG00000184985	4	7194265	7744554	2958	236	304485	-0.58721	0.72147	SORCS2
ENSG00000112149	6	14117872	14137149	46	8	304485	-0.58735	0.72151	CD83
ENSG00000197024	7	148823508	148880116	190	11	304485	-0.58759	0.7216	ZNF398
ENSG00000156050	14	74398204	74417117	74	7	304485	-0.58763	0.72161	FAM161B
ENSG00000111640	12	6643093	6647537	14	2	304485	-0.58802	0.72174	GAPDH
ENSG00000173757	17	40351186	40428725	80	4	304485	-0.58817	0.72179	STAT5B
ENSG00000135245	7	128095903	128098472	7	2	304485	-0.58824	0.72181	HILPDA
ENSG00000109814	4	39500375	39529931	135	15	304485	-0.58839	0.72186	UGDH
ENSG00000131969	14	51338878	51371688	68	7	304485	-0.58861	0.72194	ABHD12B
ENSG00000079999	19	10596796	10614417	42	6	304485	-0.5889	0.72204	KEAP1
ENSG00000234906	19	45449243	45452822	19	3	304485	-0.58895	0.72205	APOC2
ENSG00000120519	4	147175127	147443123	524	17	304485	-0.58915	0.72212	SLC10A7
ENSG00000120211	9	5231419	5235304	5	1	304485	-0.58916	0.72212	INSL4
ENSG00000132313	2	86426478	86440917	29	2	304485	-0.58922	0.72214	MRPL35
ENSG00000162139	11	74699179	74729938	45	7	304485	-0.58932	0.72218	NEU3
ENSG00000124171	20	49348081	49373332	64	9	304485	-0.59014	0.72245	PARD6B
ENSG00000163083	2	121103719	121109384	4	2	304485	-0.5903	0.72251	INHBB
ENSG00000108753	17	36046435	36105237	172	36	304485	-0.59038	0.72253	HNF1B
ENSG00000159403	12	7187513	7245203	11	4	304485	-0.59099	0.72274	C1R
ENSG00000214866	2	3751453	3836122	316	35	304485	-0.5915	0.72291	DCDC2C
ENSG00000063015	17	27281919	27333458	58	6	304485	-0.59149	0.72291	SEZ6
ENSG00000109536	4	190861943	190884359	66	1	304485	-0.59158	0.72293	FRG1
ENSG00000182346	13	106118216	106143383	104	8	304485	-0.59167	0.72296	DAOA
ENSG00000241360	22	38054734	38062941	21	3	304485	-0.59214	0.72312	PDXP
ENSG00000104290	8	28351729	28431775	132	2	304485	-0.59251	0.72325	FZD3
ENSG00000099949	22	21333751	21353327	53	13	304485	-0.59256	0.72326	LZTR1
ENSG00000106013	7	117854727	117882785	69	6	304485	-0.59265	0.72329	ANKRD7
ENSG00000144895	3	150264465	150302029	99	11	304485	-0.59267	0.7233	EIF2A
ENSG00000196531	12	57106212	57125412	29	4	304485	-0.59271	0.72331	NACA
ENSG00000118997	2	196602427	196933536	615	19	304485	-0.59287	0.72337	DNAH7
ENSG00000063244	19	56165512	56186081	38	8	304485	-0.5932	0.72348	U2AF2
ENSG00000142405	19	54296857	54327648	171	24	304485	-0.59343	0.72355	NLRP12
ENSG00000197372	19	23708433	23870022	413	16	304485	-0.59345	0.72356	ZNF675
ENSG00000106638	7	72983262	72993121	19	4	304485	-0.59366	0.72363	TBL2
ENSG00000113916	3	187439165	187463515	66	10	304485	-0.59373	0.72365	BCL6
ENSG00000105483	19	48684027	48759203	312	23	304485	-0.59375	0.72366	CARD8
ENSG00000127415	4	980785	998316	74	14	304485	-0.59408	0.72377	IDUA
ENSG00000139865	14	38065052	38510647	919	44	304485	-0.59438	0.72387	TTC6
ENSG00000204237	17	79632066	79633665	1	1	304485	-0.59477	0.724	OXLD1
ENSG00000197134	19	22235254	22274282	186	6	304485	-0.59479	0.72401	ZNF257
ENSG00000010310	19	46171502	46186982	35	6	304485	-0.59486	0.72403	GIPR
ENSG00000165732	10	70715884	70744829	56	10	304485	-0.5949	0.72405	DDX21
ENSG00000196136	14	95078714	95090392	21	4	304485	-0.59495	0.72406	SERPINA3
ENSG00000006831	12	1797740	1897844	275	14	304485	-0.59523	0.72416	ADIPOR2
ENSG00000100376	22	45704849	45737836	90	7	304485	-0.59529	0.72418	FAM118A
ENSG00000138698	4	99182535	99365012	393	9	304485	-0.59539	0.72421	RAP1GDS1
ENSG00000101210	20	62119366	62130505	56	13	304485	-0.59548	0.72424	EEF1A2
ENSG00000197635	2	162848751	162931052	127	16	304485	-0.59575	0.72433	DPP4
ENSG00000177432	4	89617066	89619386	7	3	304485	-0.59583	0.72436	NAP1L5
ENSG00000176231	19	16059818	16060768	4	1	304485	-0.59585	0.72436	OR10H4
ENSG00000177842	3	40547483	40560227	13	2	304485	-0.59627	0.7245	ZNF620
ENSG00000111728	12	22216707	22589975	1161	52	304485	-0.59646	0.72457	ST8SIA1
ENSG00000170516	4	46736844	46911252	380	18	304485	-0.59708	0.72477	COX7B2
ENSG00000172661	10	46222648	46288409	13	1	304485	-0.59719	0.72481	FAM21C
ENSG00000249915	5	271736	353971	320	14	304485	-0.5973	0.72485	PDCD6
ENSG00000213160	2	170550998	170633499	382	24	304485	-0.5975	0.72491	KLHL23
ENSG00000124493	6	33989628	34123399	472	40	304485	-0.59776	0.725	GRM4
ENSG00000107614	10	17184253	17244053	215	7	304485	-0.59804	0.72509	TRDMT1
ENSG00000164610	7	33134409	33149013	31	3	304485	-0.59808	0.72511	RP9
ENSG00000134453	10	6130950	6159420	83	14	304485	-0.59809	0.72511	RBM17
ENSG00000137691	11	101918174	101955291	80	5	304485	-0.59828	0.72517	C11orf70
ENSG00000240230	7	938415	1015235	375	44	304485	-0.5984	0.72521	COX19
ENSG00000157303	9	95820989	95847420	90	9	304485	-0.59841	0.72522	SUSD3
ENSG00000124459	19	44416781	44439430	69	6	304485	-0.59844	0.72523	ZNF45
ENSG00000137337	6	30667584	30685666	109	9	304485	-0.59847	0.72524	MDC1
ENSG00000157510	5	148651434	148721365	163	28	304485	-0.5985	0.72525	AFAP1L1
ENSG00000204677	5	177433406	177482560	104	15	304485	-0.59854	0.72526	FAM153C
ENSG00000129255	17	7486847	7496107	17	6	304485	-0.59917	0.72547	MPDU1
ENSG00000163915	3	185430316	185447575	21	6	304485	-0.59922	0.72549	C3orf65
ENSG00000132256	11	5684425	5959849	1702	49	304485	-0.59959	0.72561	TRIM5
ENSG00000215252	15	34817408	34880704	122	10	304485	-0.6001	0.72578	GOLGA8B
ENSG00000134115	3	1134260	1445901	1537	95	304485	-0.60076	0.726	CNTN6
ENSG00000184650	17	8243182	8249364	37	4	304485	-0.6008	0.72601	ODF4
ENSG00000078081	3	182840001	182881627	168	17	304485	-0.60082	0.72602	LAMP3
ENSG00000260007	15	68486139	68522056	66	3	304485	-0.60084	0.72603	RP11-315D16.2
ENSG00000067900	18	18526867	18691812	73	4	304485	-0.60096	0.72607	ROCK1
ENSG00000107742	10	73818793	73848790	82	7	304485	-0.60148	0.72624	SPOCK2
ENSG00000106686	9	4553386	4666674	495	36	304485	-0.60176	0.72633	SPATA6L
ENSG00000146399	6	132966123	132967142	2	1	304485	-0.60178	0.72634	TAAR1
ENSG00000156689	11	58601542	58671688	137	11	304485	-0.60177	0.72634	GLYATL2
ENSG00000166265	21	27838528	27945603	280	41	304485	-0.60198	0.72641	CYYR1
ENSG00000179021	3	88198893	88217879	44	3	304485	-0.60202	0.72642	C3orf38
ENSG00000143556	1	153430220	153433177	7	3	304485	-0.60218	0.72647	S100A7
ENSG00000131831	X	17818169	17879457	7	1	304014	-0.60218	0.72647	RAI2
ENSG00000130684	20	25654851	25677477	44	4	304485	-0.60227	0.7265	ZNF337
ENSG00000090554	19	49977464	49989488	33	2	304485	-0.60245	0.72656	FLT3LG
ENSG00000197140	8	38964509	39142430	374	11	304485	-0.60266	0.72663	ADAM32
ENSG00000164112	4	122680088	122686582	18	4	304485	-0.603	0.72675	TMEM155
ENSG00000249459	17	18561742	18585575	70	7	304485	-0.60327	0.72683	ZNF286B
ENSG00000005844	16	30483979	30534506	93	17	304485	-0.60336	0.72686	ITGAL
ENSG00000170043	17	7833663	7835441	2	1	304485	-0.60337	0.72687	TRAPPC1
ENSG00000174332	1	53971910	54199877	562	28	304485	-0.60341	0.72688	GLIS1
ENSG00000256574	10	45798102	45811056	47	3	304485	-0.60349	0.72691	OR13A1
ENSG00000203805	10	122216466	122349367	470	37	304485	-0.60349	0.72691	PPAPDC1A
ENSG00000067365	16	8715540	8740081	43	5	304485	-0.60355	0.72693	METTL22
ENSG00000072121	14	68194091	68283307	185	18	304485	-0.60363	0.72695	ZFYVE26
ENSG00000023191	11	494512	507300	64	7	304485	-0.60364	0.72696	RNH1
ENSG00000168710	1	110527308	110566357	32	7	304485	-0.60372	0.72698	AHCYL1
ENSG00000213973	19	22939007	22966909	158	8	304485	-0.60373	0.72699	ZNF99
ENSG00000103599	15	67547138	67794598	386	14	304485	-0.60384	0.72702	IQCH
ENSG00000164329	5	78907943	78982471	222	7	304485	-0.6041	0.72711	PAPD4
ENSG00000171475	17	38375556	38440388	83	4	304485	-0.60415	0.72713	WIPF2
ENSG00000175287	9	131683174	131704320	46	2	304485	-0.60465	0.72729	PHYHD1
ENSG00000055732	1	85483765	85514182	54	9	304485	-0.60475	0.72733	MCOLN3
ENSG00000109158	4	46920917	46996424	219	15	304485	-0.60482	0.72735	GABRA4
ENSG00000152147	2	38978676	39012142	70	6	304485	-0.60501	0.72741	GEMIN6
ENSG00000171135	3	9932238	9936033	12	2	304485	-0.60502	0.72742	JAGN1
ENSG00000111780	12	120876001	120897809	53	6	304485	-0.60549	0.72757	AL021546.6
ENSG00000175482	11	67118248	67124443	6	1	304485	-0.60571	0.72765	POLD4
ENSG00000106346	7	6144515	6201195	163	17	304485	-0.60588	0.7277	USP42
ENSG00000147231	X	105855160	105922672	7	2	304014	-0.60593	0.72772	CXorf57
ENSG00000175877	7	73275489	73280223	14	2	304485	-0.60613	0.72779	WBSCR28
ENSG00000258643	14	23776044	23794578	25	6	304485	-0.60674	0.72799	BCL2L2-PABPN1
ENSG00000215704	1	15792404	15817895	85	10	304485	-0.60698	0.72807	CELA2B
ENSG00000142676	1	24018269	24022915	9	2	304485	-0.60698	0.72807	RPL11
ENSG00000160213	21	45192393	45196326	8	3	304485	-0.60757	0.72826	CSTB
ENSG00000099282	10	71211229	71267425	244	14	304485	-0.60771	0.72831	TSPAN15
ENSG00000112667	6	43193367	43197222	10	3	304485	-0.60778	0.72833	DNPH1
ENSG00000183921	16	22177618	22203075	32	5	304485	-0.60778	0.72833	SDR42E2
ENSG00000196411	7	100400187	100425121	62	8	304485	-0.60815	0.72845	EPHB4
ENSG00000105926	7	24612887	24733812	363	9	304485	-0.60817	0.72846	MPP6
ENSG00000131097	17	42923721	42927848	12	4	304485	-0.60827	0.7285	HIGD1B
ENSG00000138180	10	95256389	95288849	134	14	304485	-0.60832	0.72851	CEP55
ENSG00000153404	5	140373	190085	192	14	304485	-0.60888	0.7287	PLEKHG4B
ENSG00000144566	3	19988571	20026667	151	15	304485	-0.60949	0.7289	RAB5A
ENSG00000226490	8	142524738	142528837	18	5	304485	-0.60955	0.72892	AC138647.1
ENSG00000178645	10	50887697	50918307	96	7	304485	-0.60959	0.72893	C10orf53
ENSG00000185245	17	4835592	4838325	6	3	304485	-0.6097	0.72897	GP1BA
ENSG00000204513	1	12884468	12891264	1	1	304485	-0.60979	0.729	PRAMEF11
ENSG00000119865	2	68511303	68547183	99	19	304485	-0.60988	0.72903	CNRIP1
ENSG00000151240	10	320130	735683	895	34	304485	-0.6099	0.72903	DIP2C
ENSG00000108055	10	112327449	112364394	103	7	304485	-0.61002	0.72908	SMC3
ENSG00000177025	19	58469805	58485902	66	5	304485	-0.61025	0.72915	C19orf18
ENSG00000122687	7	2273866	2281840	14	3	304485	-0.61027	0.72916	FTSJ2
ENSG00000142185	21	45770046	45862964	183	9	304485	-0.61075	0.72932	TRPM2
ENSG00000049247	1	7903143	7913572	42	11	304485	-0.61092	0.72937	UTS2
ENSG00000089022	12	112279782	112334343	112	3	304485	-0.61109	0.72943	MAPKAPK5
ENSG00000267426	17	73894726	73926210	45	6	304485	-0.61115	0.72945	RP11-552F3.12
ENSG00000161267	3	197236654	197300194	241	25	304485	-0.61118	0.72946	BDH1
ENSG00000117318	1	23884409	23886285	8	3	304485	-0.61209	0.72976	ID3
ENSG00000126550	4	70916119	70924562	27	4	304485	-0.61228	0.72982	HTN1
ENSG00000164125	4	159045626	159094470	113	7	304485	-0.61281	0.73	FAM198B
ENSG00000114784	3	40351175	40353915	9	1	304485	-0.61322	0.73013	EIF1B
ENSG00000159450	1	152078793	152086556	6	2	304485	-0.61366	0.73028	TCHH
ENSG00000117174	1	86115106	86174116	120	14	304485	-0.6137	0.73029	ZNHIT6
ENSG00000085721	16	15153879	15188174	67	8	304485	-0.61371	0.73029	RRN3
ENSG00000175054	3	142168077	142297668	294	10	304485	-0.61381	0.73033	ATR
ENSG00000146085	6	49398073	49430904	68	6	304485	-0.61382	0.73033	MUT
ENSG00000181626	18	12093852	12129748	109	6	304485	-0.61381	0.73033	ANKRD62
ENSG00000175564	11	73711326	73720480	26	4	304485	-0.61391	0.73036	UCP3
ENSG00000102003	X	49044269	49056718	5	1	304014	-0.61408	0.73042	SYP
ENSG00000092607	1	119425669	119532179	278	19	304485	-0.61424	0.73047	TBX15
ENSG00000005436	2	75879126	75938115	130	8	304485	-0.61438	0.73052	GCFC2
ENSG00000139880	14	23516271	23526747	23	7	304485	-0.61452	0.73057	CDH24
ENSG00000128805	10	49654077	49864310	711	49	304485	-0.61457	0.73058	ARHGAP22
ENSG00000198898	7	116451124	116562103	179	15	304485	-0.61473	0.73063	CAPZA2
ENSG00000182621	20	8112824	8949003	2543	140	304485	-0.61493	0.7307	PLCB1
ENSG00000128641	2	192109911	192290115	283	9	304485	-0.61521	0.73079	MYO1B
ENSG00000114200	3	165490692	165555260	195	19	304485	-0.61522	0.7308	BCHE
ENSG00000096401	6	44355262	44418163	88	7	304485	-0.61543	0.73086	CDC5L
ENSG00000142789	1	22328149	22339032	53	5	304485	-0.61548	0.73088	CELA3A
ENSG00000155330	16	46830519	46865323	17	2	304485	-0.61561	0.73092	C16orf87
ENSG00000092439	15	50844670	50979012	446	14	304485	-0.61563	0.73093	TRPM7
ENSG00000169372	12	94071151	94288616	503	44	304485	-0.61568	0.73095	CRADD
ENSG00000176125	7	100486346	100487339	2	1	304485	-0.61592	0.73102	UFSP1
ENSG00000136770	10	22045466	22292698	306	10	304485	-0.61589	0.73102	DNAJC1
ENSG00000185787	15	79102829	79190475	357	13	304485	-0.61595	0.73104	MORF4L1
ENSG00000115488	2	233897382	233899767	5	1	304485	-0.61603	0.73106	NEU2
ENSG00000198863	17	41132582	41145707	10	2	304485	-0.61655	0.73124	RUNDC1
ENSG00000090266	7	140390577	140422590	55	4	304485	-0.61672	0.73129	NDUFB2
ENSG00000167523	16	89724210	89737680	47	8	304485	-0.61674	0.7313	SPATA33
ENSG00000205220	16	67968405	67970990	2	1	304485	-0.61681	0.73132	PSMB10
ENSG00000168955	2	228226872	228246711	97	18	304485	-0.61707	0.73141	TM4SF20
ENSG00000255470	11	18161733	18211042	263	6	304485	-0.61759	0.73158	RP11-113D6.6
ENSG00000117868	7	158523686	158622944	431	13	304485	-0.61816	0.73176	ESYT2
ENSG00000123500	6	116440086	116479910	62	8	304485	-0.61824	0.73179	COL10A1
ENSG00000196099	11	123676043	123677095	3	2	304485	-0.61861	0.73191	OR6M1
ENSG00000173762	17	80272744	80275478	2	1	304485	-0.61881	0.73198	CD7
ENSG00000147535	8	38120648	38126761	6	2	304485	-0.61922	0.73212	PPAPDC1B
ENSG00000167236	17	34340096	34345005	13	2	304485	-0.61927	0.73213	CCL23
ENSG00000180628	10	92979908	93044088	140	4	304485	-0.61938	0.73217	PCGF5
ENSG00000134757	18	29027758	29058665	102	10	304485	-0.6194	0.73217	DSG3
ENSG00000153044	5	68485375	68506184	53	5	304485	-0.61973	0.73228	CENPH
ENSG00000183323	5	68576002	68628636	125	8	304485	-0.61985	0.73232	CCDC125
ENSG00000148204	9	126118449	126142603	79	12	304485	-0.61996	0.73236	CRB2
ENSG00000185551	15	96869167	96883492	11	2	304485	-0.62012	0.73241	NR2F2
ENSG00000185404	2	231191899	231268447	327	20	304485	-0.62053	0.73254	SP140L
ENSG00000129514	14	38059189	38069245	20	5	304485	-0.62056	0.73255	FOXA1
ENSG00000180739	19	10623623	10628607	16	7	304485	-0.62064	0.73258	S1PR5
ENSG00000205081	X	36246735	36403431	255	6	304014	-0.62075	0.73262	CXorf30
ENSG00000171703	20	62681189	62703700	60	12	304485	-0.62088	0.73266	TCEA2
ENSG00000177875	12	48577366	48579709	6	2	304485	-0.62134	0.73281	C12orf68
ENSG00000170310	17	9153788	9479908	937	89	304485	-0.62171	0.73293	STX8
ENSG00000197753	6	35773070	35801651	75	5	304485	-0.62176	0.73295	LHFPL5
ENSG00000176293	19	58570607	58597677	84	8	304485	-0.62194	0.73301	ZNF135
ENSG00000198478	6	80341000	80413372	184	20	304485	-0.62213	0.73307	SH3BGRL2
ENSG00000182544	12	53645035	53648189	5	1	304485	-0.62217	0.73309	MFSD5
ENSG00000100220	22	32783569	32808242	90	14	304485	-0.62221	0.7331	RTCB
ENSG00000106571	7	42000548	42277469	785	57	304485	-0.62242	0.73317	GLI3
ENSG00000182747	6	137243402	137246777	2	1	304485	-0.62249	0.73319	SLC35D3
ENSG00000249861	19	40146534	40151287	7	2	304485	-0.6229	0.73332	LGALS16
ENSG00000168148	1	228612546	228613026	2	1	304485	-0.62311	0.73339	HIST3H3
ENSG00000128510	7	129932974	129964020	90	11	304485	-0.62327	0.73345	CPA4
ENSG00000128276	22	32750872	32757148	62	6	304485	-0.62354	0.73354	RFPL3
ENSG00000158258	3	139654027	140296239	1765	113	304485	-0.62357	0.73355	CLSTN2
ENSG00000172992	17	43100708	43138473	118	12	304485	-0.62393	0.73366	DCAKD
ENSG00000173114	7	110731062	110765510	51	6	304485	-0.62405	0.7337	LRRN3
ENSG00000269871	17	6915928	6917755	1	1	304485	-0.62404	0.7337	AC040977.1
ENSG00000173065	17	27082996	27182250	151	4	304485	-0.62449	0.73385	FAM222B
ENSG00000131864	19	57630506	57643294	41	6	304485	-0.62481	0.73395	USP29
ENSG00000142224	1	206972215	207016324	112	14	304485	-0.62504	0.73403	IL19
ENSG00000080573	19	10070237	10121147	319	27	304485	-0.62514	0.73406	COL5A3
ENSG00000165914	14	91006932	91282823	906	61	304485	-0.62523	0.73409	TTC7B
ENSG00000100519	14	53173890	53195305	24	4	304485	-0.62533	0.73412	PSMC6
ENSG00000268098	21	37402368	37417818	51	8	304485	-0.62535	0.73413	AP000688.1
ENSG00000072415	14	67707826	67802536	313	8	304485	-0.62544	0.73416	MPP5
ENSG00000203972	6	49467671	49494760	82	6	304485	-0.62556	0.7342	GLYATL3
ENSG00000133477	22	40390953	40439533	59	6	304485	-0.62555	0.7342	FAM83F
ENSG00000258572	14	95982473	95984248	10	3	304485	-0.62558	0.73421	RP11-1070N10.3
ENSG00000146383	6	132891461	132892498	3	1	304485	-0.62567	0.73423	TAAR6
ENSG00000082641	17	46125691	46138849	25	5	304485	-0.62585	0.73429	NFE2L1
ENSG00000121898	10	125465723	125699783	931	83	304485	-0.62608	0.73437	CPXM2
ENSG00000178821	1	1849029	1850712	7	3	304485	-0.62627	0.73443	TMEM52
ENSG00000132424	6	99845927	99873207	58	7	304485	-0.62658	0.73453	PNISR
ENSG00000163694	4	40425272	40632892	656	79	304485	-0.62681	0.73461	RBM47
ENSG00000181555	3	47057919	47205457	158	6	304485	-0.62688	0.73463	SETD2
ENSG00000142794	1	21766621	21811498	173	12	304485	-0.62695	0.73465	NBPF3
ENSG00000122557	7	35672269	35735181	141	11	304485	-0.62714	0.73472	HERPUD2
ENSG00000100299	22	51061182	51066607	28	10	304485	-0.62719	0.73473	ARSA
ENSG00000112561	6	41651716	41703997	158	24	304485	-0.62735	0.73479	TFEB
ENSG00000174807	11	66081958	66084515	2	1	304485	-0.62737	0.73479	CD248
ENSG00000169083	X	66764465	66950461	7	2	304014	-0.62761	0.73487	AR
ENSG00000114923	2	220492049	220506702	11	2	304485	-0.62771	0.7349	SLC4A3
ENSG00000146676	7	44915896	44924960	7	2	304485	-0.62772	0.73491	PURB
ENSG00000197766	19	859453	863453	14	3	304485	-0.62828	0.73509	CFD
ENSG00000129422	8	17501304	17658426	842	49	304485	-0.62831	0.7351	MTUS1
ENSG00000138944	22	44639547	44708731	263	35	304485	-0.62883	0.73527	KIAA1644
ENSG00000266956	17	34310692	34317306	17	3	304485	-0.62896	0.73531	CTB-186H2.3
ENSG00000196267	19	52657117	52674896	44	9	304485	-0.6293	0.73542	ZNF836
ENSG00000112339	6	135281516	135424194	303	9	304485	-0.62951	0.73549	HBS1L
ENSG00000134321	2	7005937	7038370	44	6	304485	-0.62976	0.73557	RSAD2
ENSG00000124233	20	43835638	43838413	5	1	304485	-0.62978	0.73558	SEMG1
ENSG00000160190	21	43916118	44001550	353	20	304485	-0.63008	0.73568	SLC37A1
ENSG00000101347	20	35518632	35580246	110	11	304485	-0.63013	0.73569	SAMHD1
ENSG00000133138	X	106045910	106119375	4	1	304014	-0.63015	0.7357	TBC1D8B
ENSG00000109576	4	170981373	171012850	74	9	304485	-0.6303	0.73575	AADAT
ENSG00000221845	7	47694842	47701246	7	2	304485	-0.63031	0.73575	C7orf65
ENSG00000187605	2	74229840	74335303	184	9	304485	-0.63104	0.73599	TET3
ENSG00000196453	7	149128454	149158214	51	5	304485	-0.63172	0.73621	ZNF777
ENSG00000167962	16	2047655	2059824	56	8	304485	-0.63185	0.73626	ZNF598
ENSG00000103313	16	3292028	3306627	50	5	304485	-0.63216	0.73636	MEFV
ENSG00000023318	9	102741461	102861322	200	9	304485	-0.63235	0.73642	ERP44
ENSG00000180433	1	158724510	158725681	2	1	304485	-0.63271	0.73654	OR6K6
ENSG00000204019	X	115592849	115594164	3	1	304014	-0.633	0.73663	CT83
ENSG00000140264	15	44069285	44094787	36	4	304485	-0.63302	0.73664	SERF2
ENSG00000164252	5	76325076	76361059	98	15	304485	-0.63385	0.73691	AGGF1
ENSG00000159618	16	57576333	57625593	156	14	304485	-0.63441	0.73709	GPR114
ENSG00000186026	19	44576297	44593766	42	4	304485	-0.63471	0.73719	ZNF284
ENSG00000111667	12	6961292	6975796	8	2	304485	-0.63495	0.73727	USP5
ENSG00000154556	4	186506598	186877806	1573	112	304485	-0.63511	0.73732	SORBS2
ENSG00000154217	17	65373575	65693372	812	93	304485	-0.63562	0.73749	PITPNC1
ENSG00000165370	X	136112307	136113833	1	1	304014	-0.63566	0.7375	GPR101
ENSG00000005156	17	33307513	33332083	18	4	304485	-0.63577	0.73754	LIG3
ENSG00000171109	3	179065480	179112719	91	10	304485	-0.63589	0.73757	MFN1
ENSG00000186583	8	145086582	145101933	27	5	304485	-0.63596	0.7376	SPATC1
ENSG00000105700	19	18668572	18680197	31	3	304485	-0.63606	0.73763	KXD1
ENSG00000115484	2	62095224	62115939	63	8	304485	-0.63616	0.73766	CCT4
ENSG00000003400	2	202047604	202094129	71	5	304485	-0.63632	0.73772	CASP10
ENSG00000253857	8	56074043	56077287	6	2	304485	-0.63633	0.73772	RP11-386G21.2
ENSG00000143768	1	226124298	226129189	6	2	304485	-0.6364	0.73774	LEFTY2
ENSG00000258875	14	91709103	91717426	27	3	304485	-0.63638	0.73774	CTD-2547L24.3
ENSG00000167554	19	52839498	52871031	120	13	304485	-0.63642	0.73775	ZNF610
ENSG00000253626	10	81272357	81276188	13	3	304485	-0.63684	0.73789	EIF5AL1
ENSG00000198142	2	110371911	110376563	10	3	304485	-0.63715	0.73799	SOWAHC
ENSG00000104369	8	75146935	75233563	143	16	304485	-0.63718	0.738	JPH1
ENSG00000147124	X	47305278	47342345	61	7	304014	-0.63735	0.73805	ZNF41
ENSG00000120210	9	5131979	5185668	144	2	304485	-0.63738	0.73806	INSL6
ENSG00000107672	10	123716603	123734732	71	6	304485	-0.63775	0.73818	NSMCE4A
ENSG00000109610	4	24791534	24802464	20	4	304485	-0.63778	0.73819	SOD3
ENSG00000122085	2	242011584	242041747	77	7	304485	-0.63779	0.7382	MTERFD2
ENSG00000137558	8	75736772	75767264	69	8	304485	-0.63807	0.73828	PI15
ENSG00000269526	19	53517174	53519375	2	1	304485	-0.63833	0.73837	ERVV-1
ENSG00000198342	19	12460185	12476719	8	2	304485	-0.63852	0.73843	ZNF442
ENSG00000176490	19	2714565	2721416	15	2	304485	-0.63898	0.73858	DIRAS1
ENSG00000112237	6	99990256	100016849	89	11	304485	-0.639	0.73859	CCNC
ENSG00000089159	12	120648250	120703574	56	5	304485	-0.63902	0.73859	PXN
ENSG00000137168	6	36822603	36842800	69	11	304485	-0.63956	0.73877	PPIL1
ENSG00000105227	19	40899675	40919273	33	7	304485	-0.63964	0.7388	PRX
ENSG00000056291	4	72897521	73013784	273	9	304485	-0.63989	0.73888	NPFFR2
ENSG00000188026	12	123955925	124018265	188	16	304485	-0.64006	0.73893	RILPL1
ENSG00000147044	X	41374187	41782716	287	4	304014	-0.64013	0.73896	CASK
ENSG00000236624	1	45959538	45965751	11	3	304485	-0.64016	0.73897	CCDC163P
ENSG00000183888	1	16330731	16335302	14	4	304485	-0.64019	0.73898	C1orf64
ENSG00000184905	X	101380660	101382683	5	2	304014	-0.64037	0.73904	TCEAL2
ENSG00000123219	5	64813593	64858998	154	8	304485	-0.64077	0.73916	CENPK
ENSG00000116962	1	236139130	236228462	258	21	304485	-0.64081	0.73918	NID1
ENSG00000184108	4	189060573	189068897	100	17	304485	-0.64093	0.73922	TRIML1
ENSG00000164270	5	147830595	148056798	582	28	304485	-0.64125	0.73932	HTR4
ENSG00000124107	20	43880880	43883205	8	2	304485	-0.64145	0.73938	SLPI
ENSG00000135723	16	67263290	67281561	16	3	304485	-0.64155	0.73942	FHOD1
ENSG00000070886	1	22890057	22930087	167	19	304485	-0.64162	0.73944	EPHA8
ENSG00000117501	1	170904612	171033906	427	20	304485	-0.64169	0.73946	MROH9
ENSG00000152443	19	58258164	58269527	19	5	304485	-0.64205	0.73958	ZNF776
ENSG00000143891	2	38893052	38968379	216	20	304485	-0.64265	0.73977	GALM
ENSG00000037757	19	13875346	13885096	25	4	304485	-0.64273	0.7398	MRI1
ENSG00000269026	19	58193413	58264943	175	17	304485	-0.64295	0.73987	AC003006.7
ENSG00000113248	5	140625147	140627799	9	3	304485	-0.64316	0.73994	PCDHB15
ENSG00000102471	13	80055287	80130210	134	12	304485	-0.64325	0.73997	NDFIP2
ENSG00000255804	14	23102673	23103716	9	1	304485	-0.6434	0.74002	OR6J1
ENSG00000174004	3	196366557	196388875	116	30	304485	-0.64359	0.74008	NRROS
ENSG00000006695	17	13972813	14111994	346	26	304485	-0.6438	0.74015	COX10
ENSG00000116128	1	147013182	147098017	189	35	304485	-0.64391	0.74018	BCL9
ENSG00000117122	1	17300997	17307330	16	3	304485	-0.64392	0.74019	MFAP2
ENSG00000152454	19	58452201	58459043	9	3	304485	-0.64401	0.74021	ZNF256
ENSG00000147168	X	70327254	70331958	4	1	304014	-0.64434	0.74032	IL2RG
ENSG00000070182	14	65213002	65346601	488	35	304485	-0.64552	0.7407	SPTB
ENSG00000099139	9	78505560	78977255	1680	161	304485	-0.64567	0.74075	PCSK5
ENSG00000103187	16	84599200	84651683	297	38	304485	-0.64583	0.7408	COTL1
ENSG00000073737	2	169921299	169952677	28	5	304485	-0.64588	0.74082	DHRS9
ENSG00000188897	16	11453702	11617444	1003	63	304485	-0.64614	0.74091	CTD-3088G3.8
ENSG00000120071	17	44107282	44302733	1148	4	304485	-0.64644	0.741	KANSL1
ENSG00000185716	16	22018959	22098855	58	6	304485	-0.64656	0.74104	C16orf52
ENSG00000065809	10	14560556	14816896	995	83	304485	-0.64666	0.74107	FAM107B
ENSG00000196616	4	100226121	100242558	40	8	304485	-0.64707	0.74121	ADH1B
ENSG00000226887	4	53588785	53617807	42	2	304485	-0.64711	0.74122	ERVMER34-1
ENSG00000075151	1	21132963	21503377	548	10	304485	-0.64716	0.74124	EIF4G3
ENSG00000049192	5	64444563	64777747	764	27	304485	-0.64718	0.74124	ADAMTS6
ENSG00000070269	14	56955072	57117324	544	37	304485	-0.6472	0.74125	TMEM260
ENSG00000185379	17	33426811	33448541	23	6	304485	-0.64808	0.74153	RAD51D
ENSG00000111245	12	111348623	111358526	35	3	304485	-0.6481	0.74154	MYL2
ENSG00000215788	1	6521211	6526255	11	3	304485	-0.64819	0.74157	TNFRSF25
ENSG00000165572	13	41701705	41706882	2	1	304485	-0.6484	0.74164	KBTBD6
ENSG00000203985	1	54474412	54483856	24	4	304485	-0.64865	0.74172	LDLRAD1
ENSG00000147408	8	19261672	19615540	1332	68	304485	-0.64869	0.74173	CSGALNACT1
ENSG00000163554	1	158580496	158656488	180	15	304485	-0.64871	0.74174	SPTA1
ENSG00000154380	1	225674537	225840844	202	17	304485	-0.64877	0.74176	ENAH
ENSG00000156172	8	96257147	96281429	88	15	304485	-0.649	0.74183	C8orf37
ENSG00000142856	1	63906441	64059392	360	11	304485	-0.64904	0.74184	ITGB3BP
ENSG00000257335	7	141607613	141806547	349	39	304485	-0.64946	0.74198	MGAM
ENSG00000162975	2	11052063	11054350	4	2	304485	-0.64998	0.74215	KCNF1
ENSG00000168546	8	21547915	21669869	238	41	304485	-0.65008	0.74218	GFRA2
ENSG00000171243	7	16501106	16570205	292	22	304485	-0.65011	0.74219	SOSTDC1
ENSG00000124693	6	26031817	26032288	1	1	304485	-0.65014	0.7422	HIST1H3B
ENSG00000106330	7	100209725	100213007	7	1	304485	-0.65028	0.74224	MOSPD3
ENSG00000151176	12	113796371	113827203	43	3	304485	-0.65028	0.74224	PLBD2
ENSG00000215277	14	23654525	23742686	366	26	304485	-0.6504	0.74228	C14orf164
ENSG00000104164	15	45879321	45908197	22	3	304485	-0.65081	0.74241	BLOC1S6
ENSG00000144827	3	111697857	111712210	62	6	304485	-0.65129	0.74257	ABHD10
ENSG00000101191	20	61509090	61569304	173	16	304485	-0.65137	0.7426	DIDO1
ENSG00000196963	5	140560980	140565793	29	5	304485	-0.65207	0.74282	PCDHB16
ENSG00000174306	20	39807088	39946312	228	14	304485	-0.65206	0.74282	ZHX3
ENSG00000048545	6	42123144	42147794	113	15	304485	-0.65222	0.74287	GUCA1A
ENSG00000140470	15	100511794	100882210	1776	103	304485	-0.65256	0.74298	ADAMTS17
ENSG00000248383	5	140306302	140391929	195	11	304485	-0.65303	0.74313	PCDHAC1
ENSG00000180694	8	91634223	91803860	309	9	304485	-0.65346	0.74327	TMEM64
ENSG00000075461	17	64961026	65029514	190	28	304485	-0.65365	0.74333	CACNG4
ENSG00000129084	11	14515329	14665181	168	15	304485	-0.65381	0.74338	PSMA1
ENSG00000244537	17	39333698	39334460	5	2	304485	-0.65394	0.74343	KRTAP4-2
ENSG00000176971	11	27015628	27018630	5	2	304485	-0.65453	0.74361	FIBIN
ENSG00000121743	13	20712394	20735188	86	13	304485	-0.65457	0.74363	GJA3
ENSG00000069424	1	6051526	6161253	273	31	304485	-0.65461	0.74364	KCNAB2
ENSG00000180016	17	3300398	3301704	2	1	304485	-0.65493	0.74374	OR1E1
ENSG00000179455	15	23810454	23873064	136	11	304485	-0.6553	0.74386	MKRN3
ENSG00000106004	7	27180671	27183287	8	3	304485	-0.65541	0.7439	HOXA5
ENSG00000096996	19	18169805	18209754	163	16	304485	-0.65543	0.74391	IL12RB1
ENSG00000164111	4	122589110	122618268	122	12	304485	-0.65609	0.74412	ANXA5
ENSG00000162643	1	85464830	85598821	395	29	304485	-0.6565	0.74425	WDR63
ENSG00000182957	13	24553944	24881212	1433	130	304485	-0.65651	0.74425	SPATA13
ENSG00000130338	6	158733692	158932860	715	24	304485	-0.65672	0.74432	TULP4
ENSG00000227471	7	134233888	134264627	101	10	304485	-0.65706	0.74443	AKR1B15
ENSG00000179593	17	7942335	7952452	41	8	304485	-0.65721	0.74448	ALOX15B
ENSG00000258315	17	6917814	6920844	7	1	304485	-0.65726	0.74449	C17orf49
ENSG00000181009	11	5798864	5799897	1	1	304485	-0.65728	0.7445	OR52N5
ENSG00000037749	5	153418466	153600038	445	24	304485	-0.65776	0.74466	MFAP3
ENSG00000137875	15	52401460	52404972	13	2	304485	-0.65813	0.74477	BCL2L10
ENSG00000268275	6	41653964	41654127	1	1	304485	-0.65821	0.7448	AL035588.1
ENSG00000257743	7	141811549	141922124	360	36	304485	-0.65821	0.7448	RP11-1220K2.2
ENSG00000162542	1	20008706	20126438	329	34	304485	-0.65826	0.74481	TMCO4
ENSG00000183695	11	19076002	19082228	40	5	304485	-0.65827	0.74482	MRGPRX2
ENSG00000099817	19	1086594	1095598	35	11	304485	-0.65858	0.74492	POLR2E
ENSG00000262560	15	44064815	44091331	37	4	304485	-0.65887	0.74501	RP11-296A16.1
ENSG00000205517	19	11495017	11530018	84	6	304485	-0.6589	0.74502	RGL3
ENSG00000160214	21	45209394	45225174	79	7	304485	-0.65889	0.74502	RRP1
ENSG00000102189	12	93164413	93323107	304	10	304485	-0.659	0.74505	EEA1
ENSG00000170004	17	7788124	7816078	28	7	304485	-0.65926	0.74513	CHD3
ENSG00000176714	2	27848506	27851879	3	1	304485	-0.65976	0.7453	CCDC121
ENSG00000168781	15	43825660	43882430	41	5	304485	-0.65982	0.74532	PPIP5K1
ENSG00000134864	13	101183810	101241782	83	4	304485	-0.66005	0.74539	GGACT
ENSG00000213799	19	53837002	53858122	107	20	304485	-0.66044	0.74551	ZNF845
ENSG00000115241	2	27604061	27632554	41	3	304485	-0.66081	0.74563	PPM1G
ENSG00000136478	17	62224587	62340661	287	13	304485	-0.66102	0.7457	TEX2
ENSG00000267001	19	2717767	2740046	67	9	304485	-0.66132	0.7458	AC006538.4
ENSG00000168143	6	54711569	54806820	317	18	304485	-0.66149	0.74585	FAM83B
ENSG00000104205	8	67624653	67774257	227	7	304485	-0.66202	0.74602	SGK3
ENSG00000268885	5	667759	668839	10	3	304485	-0.66219	0.74608	AC026740.1
ENSG00000116833	1	199996730	200146552	515	40	304485	-0.66233	0.74612	NR5A2
ENSG00000197006	16	21608539	21668794	21	4	304485	-0.66261	0.74621	METTL9
ENSG00000040487	1	19638820	19655794	86	10	304485	-0.66263	0.74622	PQLC2
ENSG00000225556	1	151810295	151813033	4	1	304485	-0.66275	0.74626	C2CD4D
ENSG00000106304	7	123565286	123611468	116	14	304485	-0.66342	0.74647	SPAM1
ENSG00000106635	7	72950686	72972332	29	2	304485	-0.66353	0.7465	BCL7B
ENSG00000258474	14	32414059	32419588	41	5	304485	-0.66355	0.74651	RP11-187E13.1
ENSG00000204365	10	29135337	29170827	169	13	304485	-0.66361	0.74653	C10orf126
ENSG00000113269	5	179338651	179499118	363	21	304485	-0.66364	0.74654	RNF130
ENSG00000022277	20	55043647	55093943	99	6	304485	-0.66374	0.74657	RTFDC1
ENSG00000141736	17	37844167	37886679	45	5	304485	-0.6638	0.74659	ERBB2
ENSG00000268662	1	186364123	186365908	1	1	304485	-0.66414	0.7467	AL596220.1
ENSG00000139899	14	24895738	24900160	18	4	304485	-0.66419	0.74671	CBLN3
ENSG00000133962	14	92047040	92247051	577	44	304485	-0.66419	0.74671	CATSPERB
ENSG00000171459	9	125512019	125513062	6	1	304485	-0.66431	0.74675	OR1L6
ENSG00000141098	16	67708434	67753324	36	5	304485	-0.66429	0.74675	GFOD2
ENSG00000260259	16	89749028	89752977	18	3	304485	-0.66437	0.74677	RP11-368I7.4
ENSG00000109424	4	141480588	141489959	22	4	304485	-0.66445	0.7468	UCP1
ENSG00000103194	16	84733584	84813528	324	19	304485	-0.66507	0.747	USP10
ENSG00000164007	1	43198764	43205925	15	4	304485	-0.66517	0.74703	CLDN19
ENSG00000167104	20	31619454	31631853	29	3	304485	-0.66528	0.74706	BPIFB6
ENSG00000185420	1	245912642	246670614	3479	83	304485	-0.66545	0.74712	SMYD3
ENSG00000111786	12	120899471	120907596	23	5	304485	-0.6657	0.7472	SRSF9
ENSG00000153006	5	64013971	64064512	73	5	304485	-0.66582	0.74724	SREK1IP1
ENSG00000123091	1	51701943	51739127	32	4	304485	-0.66595	0.74728	RNF11
ENSG00000234949	2	238499663	238504624	38	11	304485	-0.6662	0.74736	AC104667.3
ENSG00000138449	2	190425305	190448484	53	7	304485	-0.66627	0.74738	SLC40A1
ENSG00000173679	9	125423845	125424927	1	1	304485	-0.66633	0.7474	OR1L1
ENSG00000269018	11	65358665	65359947	1	1	304485	-0.66664	0.7475	AP001362.1
ENSG00000070761	16	58147496	58163354	40	4	304485	-0.66677	0.74754	C16orf80
ENSG00000204873	17	39388715	39389705	2	1	304485	-0.66688	0.74758	KRTAP9-3
ENSG00000002745	7	120965421	120981158	37	6	304485	-0.66698	0.74761	WNT16
ENSG00000081059	5	133450402	133487556	62	5	304485	-0.66711	0.74765	TCF7
ENSG00000141367	17	57697219	57773671	121	5	304485	-0.66725	0.74769	CLTC
ENSG00000124194	20	42875887	42909013	72	6	304485	-0.66728	0.7477	GDAP1L1
ENSG00000167359	11	5461800	5462744	6	2	304485	-0.66749	0.74777	OR51I1
ENSG00000167004	15	44038590	44065477	34	4	304485	-0.66748	0.74777	PDIA3
ENSG00000176014	18	12307668	12344319	111	6	304485	-0.66764	0.74782	TUBB6
ENSG00000204217	2	203241659	203432474	323	13	304485	-0.66777	0.74786	BMPR2
ENSG00000116667	1	184356192	184598154	514	23	304485	-0.66781	0.74787	C1orf21
ENSG00000267680	19	44598492	44612479	47	3	304485	-0.66786	0.74789	ZNF224
ENSG00000127022	5	179105629	179157926	140	12	304485	-0.66802	0.74794	CANX
ENSG00000154864	18	10666480	11148587	1878	120	304485	-0.66881	0.74819	PIEZO2
ENSG00000006283	17	48638429	48704835	135	16	304485	-0.66959	0.74844	CACNA1G
ENSG00000263136	16	29827832	29831438	4	1	304485	-0.66977	0.7485	PAGR1
ENSG00000085231	5	68646811	68665840	20	3	304485	-0.66993	0.74855	TAF9
ENSG00000076662	19	10444452	10450499	28	4	304485	-0.6701	0.7486	ICAM3
ENSG00000157617	21	43305221	43373999	266	43	304485	-0.67049	0.74873	C2CD2
ENSG00000174132	5	99871009	99922445	117	9	304485	-0.67088	0.74885	FAM174A
ENSG00000166068	15	38544527	38649450	370	9	304485	-0.67114	0.74894	SPRED1
ENSG00000044524	3	89156674	89531284	662	21	304485	-0.67172	0.74912	EPHA3
ENSG00000186907	11	57228022	57245007	12	3	304485	-0.67177	0.74913	RTN4RL2
ENSG00000094914	12	53701240	53718648	23	4	304485	-0.67185	0.74916	AAAS
ENSG00000163519	3	108541545	108573852	80	12	304485	-0.67199	0.7492	TRAT1
ENSG00000136011	12	103981051	104160505	639	67	304485	-0.67213	0.74925	STAB2
ENSG00000212719	17	21428051	21477722	20	4	304485	-0.67281	0.74947	C17orf51
ENSG00000010072	1	231472850	231490769	31	2	304485	-0.67321	0.74959	SPRTN
ENSG00000109099	17	15133095	15168643	77	8	304485	-0.6732	0.74959	PMP22
ENSG00000203995	1	53308183	53360670	120	5	304485	-0.67332	0.74963	ZYG11A
ENSG00000118816	4	77968311	77997158	58	9	304485	-0.67338	0.74965	CCNI
ENSG00000232859	17	26205340	26221778	16	3	304485	-0.67353	0.74969	LYRM9
ENSG00000186326	19	33166313	33169206	11	3	304485	-0.67387	0.7498	RGS9BP
ENSG00000103253	16	776936	785525	27	4	304485	-0.674	0.74984	HAGHL
ENSG00000175548	12	38710380	38717784	17	3	304485	-0.67407	0.74987	ALG10B
ENSG00000099995	22	30727977	30752936	67	8	304485	-0.67411	0.74988	SF3A1
ENSG00000132646	20	5095599	5107272	23	2	304485	-0.67422	0.74992	PCNA
ENSG00000134291	12	48357352	48362661	13	4	304485	-0.67479	0.75009	TMEM106C
ENSG00000173598	12	93771659	93797024	83	11	304485	-0.67502	0.75017	NUDT4
ENSG00000105829	7	93592074	93633694	57	9	304485	-0.67524	0.75024	BET1
ENSG00000171476	4	57514155	57548065	121	17	304485	-0.67552	0.75033	HOPX
ENSG00000198948	4	170907748	170954182	105	13	304485	-0.67554	0.75033	MFAP3L
ENSG00000141349	17	42148103	42153709	9	3	304485	-0.67559	0.75035	G6PC3
ENSG00000113593	5	64859063	64883376	80	6	304485	-0.67596	0.75047	PPWD1
ENSG00000196378	8	145998499	146012730	41	4	304485	-0.67621	0.75055	ZNF34
ENSG00000106333	7	100199800	100205798	2	1	304485	-0.67638	0.7506	PCOLCE
ENSG00000105251	19	4278598	4290721	44	6	304485	-0.67679	0.75073	SHD
ENSG00000197063	17	79876146	79885590	1	1	304485	-0.67701	0.7508	MAFG
ENSG00000065802	2	239335383	239360891	110	11	304485	-0.6771	0.75083	ASB1
ENSG00000162063	16	2479395	2508855	67	1	304485	-0.67723	0.75087	CCNF
ENSG00000154143	11	124481386	124490252	3	1	304485	-0.67744	0.75094	PANX3
ENSG00000137821	15	71145578	71342414	169	10	304485	-0.67747	0.75094	LRRC49
ENSG00000068793	15	22892005	23006016	458	58	304485	-0.67756	0.75097	CYFIP1
ENSG00000107807	10	102889257	102897545	17	5	304485	-0.67758	0.75098	TLX1
ENSG00000018869	19	56887413	56904914	45	11	304485	-0.67761	0.75099	ZNF582
ENSG00000119401	9	119449581	119463579	28	6	304485	-0.67768	0.75101	TRIM32
ENSG00000125629	2	118846028	118868573	49	13	304485	-0.67769	0.75102	INSIG2
ENSG00000121797	3	46448654	46454488	16	3	304485	-0.67819	0.75117	CCRL2
ENSG00000167971	16	2227184	2246526	17	3	304485	-0.67828	0.7512	CASKIN1
ENSG00000198558	6	27840926	27841289	1	1	304485	-0.67859	0.7513	HIST1H4L
ENSG00000035681	8	59496063	59572403	185	14	304485	-0.67863	0.75131	NSMAF
ENSG00000174227	4	492989	533985	132	5	304485	-0.67891	0.7514	PIGG
ENSG00000119682	14	75120140	75179818	65	4	304485	-0.67904	0.75144	AREL1
ENSG00000108528	17	4840425	4843546	4	2	304485	-0.67923	0.7515	SLC25A11
ENSG00000125107	16	58553855	58663790	362	12	304485	-0.67928	0.75152	CNOT1
ENSG00000111536	12	68595131	68619601	69	11	304485	-0.67971	0.75166	IL26
ENSG00000186047	13	51285144	51418075	400	26	304485	-0.68015	0.7518	DLEU7
ENSG00000088386	13	99336055	99404908	200	37	304485	-0.68133	0.75217	SLC15A1
ENSG00000169551	X	134290461	134305322	6	2	304014	-0.68134	0.75217	CT55
ENSG00000143333	1	182567758	182573543	6	2	304485	-0.68164	0.75227	RGS16
ENSG00000136546	2	167260083	167350757	236	21	304485	-0.682	0.75238	SCN7A
ENSG00000135503	12	52345451	52390862	72	9	304485	-0.68225	0.75246	ACVR1B
ENSG00000160111	19	17003758	17137625	411	49	304485	-0.68227	0.75247	CPAMD8
ENSG00000187699	2	190744335	191068210	664	48	304485	-0.68324	0.75277	C2orf88
ENSG00000114638	3	118892364	118924000	121	22	304485	-0.68325	0.75277	UPK1B
ENSG00000062716	17	57784553	57919616	225	14	304485	-0.68322	0.75277	VMP1
ENSG00000235878	21	47612391	47613673	9	3	304485	-0.68329	0.75279	AP001468.1
ENSG00000162368	1	47799469	47844511	119	8	304485	-0.6835	0.75285	CMPK1
ENSG00000184601	14	105046021	105056852	28	4	304485	-0.68381	0.75295	C14orf180
ENSG00000083937	3	87276421	87304698	62	9	304485	-0.68396	0.753	CHMP2B
ENSG00000104267	8	86376081	86393722	20	3	304485	-0.68424	0.75309	CA2
ENSG00000108292	17	36861795	36886056	13	4	304485	-0.68503	0.75334	MLLT6
ENSG00000128394	22	39436609	39449915	34	2	304485	-0.68571	0.75355	APOBEC3F
ENSG00000112282	6	131895106	131949369	55	8	304485	-0.68577	0.75357	MED23
ENSG00000117507	1	171106879	171130707	90	6	304485	-0.68619	0.7537	FMO6P
ENSG00000162761	1	165171104	165325952	500	43	304485	-0.68631	0.75374	LMX1A
ENSG00000198075	2	108994367	109004513	23	4	304485	-0.68645	0.75378	SULT1C4
ENSG00000132003	19	13906274	13943044	72	4	304485	-0.68648	0.7538	ZSWIM4
ENSG00000198464	19	52800430	52829175	80	10	304485	-0.6865	0.7538	ZNF480
ENSG00000105329	19	41807492	41859816	94	10	304485	-0.687	0.75396	TGFB1
ENSG00000008405	12	107385142	107487607	233	13	304485	-0.68703	0.75397	CRY1
ENSG00000184517	16	75182390	75206134	103	8	304485	-0.68702	0.75397	ZFP1
ENSG00000214787	11	59968726	60010561	126	10	304485	-0.68753	0.75412	MS4A4E
ENSG00000179869	7	48211055	48687092	1774	52	304485	-0.68757	0.75414	ABCA13
ENSG00000123143	19	14543865	14582679	115	22	304485	-0.6877	0.75418	PKN1
ENSG00000143469	1	210111538	210337636	379	15	304485	-0.68786	0.75423	SYT14
ENSG00000148386	9	138555168	138558268	7	3	304485	-0.68838	0.75439	LCN9
ENSG00000157150	3	12194551	12200851	19	4	304485	-0.68879	0.75452	TIMP4
ENSG00000166046	12	106695707	106740793	106	10	304485	-0.6889	0.75456	TCP11L2
ENSG00000236882	5	95187936	95195837	38	9	304485	-0.68922	0.75466	C5orf27
ENSG00000164694	6	159590429	159693141	375	13	304485	-0.68963	0.75479	FNDC1
ENSG00000134330	2	9613787	9636672	68	6	304485	-0.6897	0.75481	IAH1
ENSG00000111727	12	104458235	104498639	99	13	304485	-0.6897	0.75481	HCFC2
ENSG00000119950	10	111967363	112047123	224	16	304485	-0.68992	0.75488	MXI1
ENSG00000064787	20	52553316	52687304	619	36	304485	-0.69006	0.75492	BCAS1
ENSG00000181544	X	14861529	14891191	23	3	304014	-0.69051	0.75506	FANCB
ENSG00000166171	10	103330317	103369425	65	6	304485	-0.69052	0.75507	DPCD
ENSG00000055044	2	203130439	203168389	70	5	304485	-0.69091	0.75519	NOP58
ENSG00000140451	15	65107831	65117867	38	4	304485	-0.69235	0.75564	PIF1
ENSG00000157211	1	54598747	54619443	86	13	304485	-0.69249	0.75569	CDCP2
ENSG00000172139	3	111859734	112013105	755	13	304485	-0.69261	0.75572	SLC9C1
ENSG00000215440	20	57264187	57294294	127	15	304485	-0.69264	0.75573	NPEPL1
ENSG00000007908	1	169691781	169733846	286	10	304485	-0.69271	0.75576	SELE
ENSG00000115839	2	135809835	135933964	191	12	304485	-0.69273	0.75576	RAB3GAP1
ENSG00000106100	7	30464143	30518400	121	13	304485	-0.69273	0.75576	NOD1
ENSG00000174851	11	66052051	66056641	5	2	304485	-0.69279	0.75578	YIF1A
ENSG00000166847	16	23652713	23681195	104	9	304485	-0.69282	0.75579	DCTN5
ENSG00000185518	15	91643180	91844539	637	40	304485	-0.69316	0.7559	SV2B
ENSG00000254413	22	51007298	51021394	55	8	304485	-0.69321	0.75591	CHKB-CPT1B
ENSG00000186867	4	122250467	122302214	262	16	304485	-0.69335	0.75595	QRFPR
ENSG00000184811	17	1182957	1204281	121	14	304485	-0.69337	0.75596	TUSC5
ENSG00000160345	9	138387027	138393580	18	2	304485	-0.69419	0.75622	C9orf116
ENSG00000154358	1	228395831	228566577	435	18	304485	-0.69446	0.7563	OBSCN
ENSG00000204539	6	31082867	31088223	78	7	304485	-0.695	0.75647	CDSN
ENSG00000180205	20	44236578	44259907	94	9	304485	-0.69519	0.75653	WFDC9
ENSG00000127666	19	4815944	4831716	58	10	304485	-0.69522	0.75654	TICAM1
ENSG00000042088	14	90421283	90511106	229	10	304485	-0.69536	0.75659	TDP1
ENSG00000255798	11	102552041	102554644	2	1	304485	-0.69541	0.7566	RP11-817J15.3
ENSG00000213809	12	10524952	10544473	52	4	304485	-0.69565	0.75668	KLRK1
ENSG00000140987	16	3432085	3451065	45	6	304485	-0.69594	0.75677	ZSCAN32
ENSG00000105135	19	15225795	15236596	28	5	304485	-0.69649	0.75694	ILVBL
ENSG00000239382	19	36500022	36505141	1	1	304485	-0.69668	0.757	ALKBH6
ENSG00000147127	X	69501943	69504852	5	1	304014	-0.69705	0.75712	RAB41
ENSG00000118900	16	4896666	4932361	125	13	304485	-0.69751	0.75726	UBN1
ENSG00000104976	19	7985201	7988135	4	2	304485	-0.6978	0.75735	SNAPC2
ENSG00000100271	22	43435522	43485434	199	21	304485	-0.6982	0.75748	TTLL1
ENSG00000163216	1	153012201	153014407	8	2	304485	-0.69833	0.75751	SPRR2D
ENSG00000206043	18	71983048	72026422	101	5	304485	-0.6986	0.7576	C18orf63
ENSG00000268461	19	20047769	20048639	1	1	304485	-0.6986	0.7576	AC007204.1
ENSG00000188706	X	128937264	128977885	13	2	304014	-0.69874	0.75764	ZDHHC9
ENSG00000146067	5	176946789	176981542	47	4	304485	-0.69882	0.75767	FAM193B
ENSG00000171603	1	9789084	9884584	93	5	304485	-0.69926	0.75781	CLSTN1
ENSG00000182446	17	79523913	79615495	503	15	304485	-0.69932	0.75783	NPLOC4
ENSG00000088833	20	1422807	1454487	63	11	304485	-0.69955	0.7579	NSFL1C
ENSG00000103245	16	779753	791329	25	3	304485	-0.69978	0.75797	NARFL
ENSG00000268083	19	39308111	39330818	55	6	304485	-0.69987	0.75799	AC104534.3
ENSG00000205208	4	159587831	159593407	2	1	304485	-0.70001	0.75804	C4orf46
ENSG00000149534	11	59855734	59863444	23	3	304485	-0.70043	0.75817	MS4A2
ENSG00000205246	19	23945807	24010937	97	12	304485	-0.70043	0.75817	RPSAP58
ENSG00000152475	19	58878985	58892427	44	5	304485	-0.70042	0.75817	ZNF837
ENSG00000186205	1	220960101	220987735	100	18	304485	-0.70065	0.75824	2022-03-01
ENSG00000135482	12	56511943	56516278	2	1	304485	-0.70085	0.7583	ZC3H10
ENSG00000172660	17	34136459	34191619	102	6	304485	-0.70119	0.75841	TAF15
ENSG00000180053	8	23559964	23564111	11	2	304485	-0.70141	0.75848	NKX2-6
ENSG00000212721	17	39273433	39274606	11	2	304485	-0.70153	0.75851	KRTAP4-11
ENSG00000077549	1	19665267	19812066	529	18	304485	-0.70182	0.75861	CAPZB
ENSG00000126467	19	50243010	50266587	40	6	304485	-0.70245	0.7588	TSKS
ENSG00000137801	15	39873280	39891667	29	3	304485	-0.70272	0.75889	THBS1
ENSG00000108702	17	32687347	32690250	14	4	304485	-0.7028	0.75891	CCL1
ENSG00000130522	19	18390563	18392432	4	2	304485	-0.70321	0.75904	JUND
ENSG00000197816	9	100000765	100140806	397	12	304485	-0.70356	0.75915	CCDC180
ENSG00000204592	6	30457244	30461982	6	2	304485	-0.70387	0.75924	HLA-E
ENSG00000261787	8	67858736	67874825	11	2	304485	-0.70391	0.75926	TCF24
ENSG00000139684	13	47345391	47371367	44	5	304485	-0.70415	0.75933	ESD
ENSG00000142082	11	215458	236931	134	10	304485	-0.70422	0.75935	SIRT3
ENSG00000146678	7	45927956	45933267	13	4	304485	-0.70443	0.75942	IGFBP1
ENSG00000106028	7	141438121	141487722	128	2	304485	-0.70447	0.75943	SSBP1
ENSG00000136810	9	113006091	113018920	50	15	304485	-0.7045	0.75944	TXN
ENSG00000198739	10	68685764	68859588	460	30	304485	-0.70469	0.7595	LRRTM3
ENSG00000168505	2	237073879	237077012	2	1	304485	-0.70516	0.75965	GBX2
ENSG00000108932	17	66263167	66287408	63	9	304485	-0.70528	0.75968	SLC16A6
ENSG00000125826	20	388142	411610	85	14	304485	-0.70536	0.75971	RBCK1
ENSG00000120669	13	36742345	36871979	540	13	304485	-0.70588	0.75987	SOHLH2
ENSG00000172365	11	58189738	58190786	3	1	304485	-0.70682	0.76016	OR5B2
ENSG00000273025	15	72559087	72612287	100	11	304485	-0.70708	0.76024	CELF6
ENSG00000119125	9	74729511	74872109	409	25	304485	-0.70714	0.76026	GDA
ENSG00000180532	19	58180303	58190520	38	5	304485	-0.70754	0.76038	ZSCAN4
ENSG00000120937	1	11917521	11918988	2	1	304485	-0.70759	0.7604	NPPB
ENSG00000179431	11	35639735	35642419	4	2	304485	-0.70777	0.76046	FJX1
ENSG00000205775	X	49197607	49204923	3	1	304014	-0.7078	0.76047	GAGE2E
ENSG00000112981	5	137450866	137475132	32	5	304485	-0.7083	0.76062	NME5
ENSG00000123146	19	14491313	14519537	42	11	304485	-0.70828	0.76062	CD97
ENSG00000250709	13	36742931	36871979	539	13	304485	-0.70912	0.76087	CCDC169-SOHLH2
ENSG00000172987	10	100218875	100995619	1907	38	304485	-0.70917	0.76089	HPSE2
ENSG00000172769	11	58169937	58170882	8	1	304485	-0.70983	0.76109	OR5B3
ENSG00000108559	17	5264258	5323480	279	8	304485	-0.70995	0.76113	NUP88
ENSG00000106615	7	151163098	151217206	82	5	304485	-0.71016	0.7612	RHEB
ENSG00000134539	12	10378657	10469850	264	12	304485	-0.7103	0.76124	KLRD1
ENSG00000033627	17	40610862	40674629	59	8	304485	-0.71041	0.76127	ATP6V0A1
ENSG00000101473	20	44470360	44486045	39	9	304485	-0.71055	0.76132	ACOT8
ENSG00000108417	17	39577005	39580775	19	3	304485	-0.71072	0.76137	KRT37
ENSG00000160271	9	135973107	136039301	157	19	304485	-0.71078	0.76139	RALGDS
ENSG00000127472	1	20354672	20417683	195	19	304485	-0.71116	0.76151	PLA2G5
ENSG00000158604	7	44617493	44621886	13	4	304485	-0.71188	0.76173	TMED4
ENSG00000130254	19	5587010	5624057	40	9	304485	-0.71213	0.76181	SAFB2
ENSG00000121073	17	47778305	47786376	10	4	304485	-0.7122	0.76183	SLC35B1
ENSG00000112851	5	65222303	65378377	168	9	304485	-0.71228	0.76185	ERBB2IP
ENSG00000160685	1	154975127	154990998	18	5	304485	-0.71233	0.76187	ZBTB7B
ENSG00000130675	7	156786745	156803345	49	12	304485	-0.71269	0.76198	MNX1
ENSG00000181396	17	80347099	80376513	80	11	304485	-0.71278	0.76201	OGFOD3
ENSG00000086289	7	37723446	37991543	952	49	304485	-0.71295	0.76206	EPDR1
ENSG00000056558	9	123664671	123691451	88	7	304485	-0.71302	0.76208	TRAF1
ENSG00000164129	4	164265091	164273086	23	4	304485	-0.71315	0.76212	NPY5R
ENSG00000214097	3	196233748	196242237	22	4	304485	-0.71322	0.76215	SMCO1
ENSG00000196636	7	96745902	96811075	133	7	304485	-0.71342	0.76221	ACN9
ENSG00000205560	22	51007290	51017899	48	7	304485	-0.71368	0.76229	CPT1B
ENSG00000118113	11	102582526	102597781	71	12	304485	-0.71378	0.76232	MMP8
ENSG00000170967	11	103907308	103909922	5	2	304485	-0.71411	0.76242	DDI1
ENSG00000157693	9	117373486	117408702	170	13	304485	-0.71451	0.76254	C9orf91
ENSG00000102316	X	54834032	54842445	10	1	304014	-0.71479	0.76263	MAGED2
ENSG00000137975	1	86889769	86922241	171	18	304485	-0.71486	0.76265	CLCA2
ENSG00000188508	19	35978226	35986460	27	6	304485	-0.71524	0.76277	KRTDAP
ENSG00000138606	15	45459412	45493373	46	6	304485	-0.71556	0.76287	SHF
ENSG00000198814	X	30671476	30748725	12	2	304014	-0.71584	0.76296	GK
ENSG00000115053	2	232318242	232348352	99	11	304485	-0.71596	0.76299	NCL
ENSG00000272772	5	133502861	133561762	148	6	304485	-0.71611	0.76304	CTD-2410N18.5
ENSG00000147613	8	87060602	87100850	84	9	304485	-0.7161	0.76304	PSKH2
ENSG00000185662	5	171212876	171221602	16	3	304485	-0.71624	0.76308	SMIM23
ENSG00000196415	19	840963	848175	30	3	304485	-0.71637	0.76312	PRTN3
ENSG00000104980	19	7991603	8008805	65	5	304485	-0.71665	0.76321	TIMM44
ENSG00000168234	18	21572737	21715574	331	30	304485	-0.71712	0.76335	TTC39C
ENSG00000104880	19	7459999	7537363	385	14	304485	-0.71722	0.76338	ARHGEF18
ENSG00000120088	17	43699267	43913194	1080	6	304485	-0.7176	0.7635	CRHR1
ENSG00000147138	X	78426469	78427726	3	1	304014	-0.71761	0.7635	GPR174
ENSG00000133131	X	106057101	106243474	5	1	304014	-0.71762	0.7635	MORC4
ENSG00000075391	1	178062864	178448644	563	15	304485	-0.71768	0.76352	RASAL2
ENSG00000124743	6	53512699	53530506	75	9	304485	-0.718	0.76362	KLHL31
ENSG00000126581	17	40962152	40985367	3	2	304485	-0.71814	0.76367	BECN1
ENSG00000198001	12	44152747	44183346	59	5	304485	-0.71839	0.76374	IRAK4
ENSG00000167210	18	44056935	44236996	547	49	304485	-0.7184	0.76375	LOXHD1
ENSG00000177888	1	197122810	197169672	85	9	304485	-0.71896	0.76392	ZBTB41
ENSG00000122863	10	73724123	73773322	144	10	304485	-0.71899	0.76393	CHST3
ENSG00000177830	11	867357	915058	98	8	304485	-0.7191	0.76396	CHID1
ENSG00000104738	8	48872745	48890720	5	1	304485	-0.71915	0.76397	MCM4
ENSG00000172216	20	48807376	48809212	2	1	304485	-0.71912	0.76397	CEBPB
ENSG00000249222	22	43035809	43036607	4	1	304485	-0.71915	0.76397	ATP5L2
ENSG00000259371	14	24590560	24601038	20	2	304485	-0.71916	0.76398	RP11-468E2.6
ENSG00000182459	17	80317123	80321652	17	3	304485	-0.71955	0.7641	TEX19
ENSG00000168826	4	4291924	4323513	111	7	304485	-0.71967	0.76414	ZBTB49
ENSG00000179943	19	56102746	56113336	26	7	304485	-0.71984	0.76419	FIZ1
ENSG00000204397	11	104912053	104972158	155	10	304485	-0.71987	0.7642	CARD16
ENSG00000188886	2	96789589	96804175	19	3	304485	-0.72023	0.76431	ASTL
ENSG00000197977	6	10980992	11044547	124	8	304485	-0.72026	0.76432	ELOVL2
ENSG00000175946	8	124657767	124665190	47	8	304485	-0.72035	0.76434	KLHL38
ENSG00000113643	5	167913450	167946304	151	8	304485	-0.7206	0.76442	RARS
ENSG00000119661	14	74111578	74170435	164	13	304485	-0.72066	0.76444	DNAL1
ENSG00000106012	7	2598632	2654368	283	19	304485	-0.72098	0.76454	IQCE
ENSG00000163644	4	89178772	89205921	36	6	304485	-0.72172	0.76477	PPM1K
ENSG00000160007	19	47421933	47508334	71	7	304485	-0.72174	0.76477	ARHGAP35
ENSG00000091009	5	145583113	145718814	243	11	304485	-0.72175	0.76478	RBM27
ENSG00000005194	16	57462081	57481440	60	11	304485	-0.72215	0.7649	CIAPIN1
ENSG00000118729	1	116242628	116311402	326	15	304485	-0.72223	0.76492	CASQ2
ENSG00000158863	8	21946670	21962409	34	6	304485	-0.72232	0.76495	FAM160B2
ENSG00000140525	15	89787180	89860492	124	4	304485	-0.72237	0.76497	FANCI
ENSG00000105983	7	156461646	156685924	672	24	304485	-0.72258	0.76503	LMBR1
ENSG00000160075	1	1477053	1510249	62	2	304485	-0.72285	0.76511	SSU72
ENSG00000066279	1	197053258	197115824	103	7	304485	-0.72331	0.76526	ASPM
ENSG00000187566	6	18120718	18122851	5	2	304485	-0.72335	0.76527	NHLRC1
ENSG00000115648	2	238394071	238463961	342	14	304485	-0.72365	0.76536	MLPH
ENSG00000178104	1	144836157	145076186	3	2	304485	-0.72388	0.76543	PDE4DIP
ENSG00000162433	1	65613232	65697828	197	13	304485	-0.72409	0.76549	AK4
ENSG00000068366	X	108867473	108976632	49	3	304014	-0.72429	0.76556	ACSL4
ENSG00000268163	19	57949338	57988904	175	13	304485	-0.72451	0.76562	AC004076.9
ENSG00000163348	1	154929502	154936329	3	2	304485	-0.72462	0.76566	PYGO2
ENSG00000243646	21	34638663	34669539	95	7	304485	-0.7247	0.76568	IL10RB
ENSG00000124103	20	55092243	55101198	14	2	304485	-0.725	0.76577	FAM209A
ENSG00000183615	1	32712834	32714457	1	1	304485	-0.72508	0.7658	FAM167B
ENSG00000197563	18	59710800	59854351	556	14	304485	-0.7254	0.7659	PIGN
ENSG00000111790	12	27091316	27119583	72	13	304485	-0.72632	0.76618	FGFR1OP2
ENSG00000182885	16	57702099	57723975	85	15	304485	-0.7265	0.76623	GPR97
ENSG00000064225	3	98451080	98540045	226	19	304485	-0.72672	0.7663	ST3GAL6
ENSG00000095777	10	26223196	26501456	1382	19	304485	-0.72725	0.76646	MYO3A
ENSG00000119698	14	94612465	94746072	287	12	304485	-0.72743	0.76652	PPP4R4
ENSG00000203286	9	3452305	3469181	23	3	304485	-0.72758	0.76656	AL365202.1
ENSG00000130479	19	17830051	17845325	52	5	304485	-0.72765	0.76659	MAP1S
ENSG00000131652	16	3074028	3077756	6	2	304485	-0.72775	0.76662	THOC6
ENSG00000111911	6	126277927	126301387	30	2	304485	-0.72791	0.76666	HINT3
ENSG00000221836	7	143747461	143748473	5	2	304485	-0.72803	0.7667	OR2A5
ENSG00000214285	10	129347613	129350935	33	6	304485	-0.72824	0.76677	NPS
ENSG00000215274	X	49160148	49176323	24	1	304014	-0.72901	0.767	GAGE10
ENSG00000103995	15	49005125	49103343	156	15	304485	-0.72916	0.76705	CEP152
ENSG00000105953	7	44646171	44748665	204	17	304485	-0.72939	0.76712	OGDH
ENSG00000113249	5	156456424	156486130	128	15	304485	-0.72945	0.76714	HAVCR1
ENSG00000050555	9	133884469	133969860	313	28	304485	-0.72951	0.76716	LAMC3
ENSG00000136634	1	206940947	206945839	14	4	304485	-0.72985	0.76726	IL10
ENSG00000105939	7	138728266	138794465	203	20	304485	-0.73014	0.76735	ZC3HAV1
ENSG00000186501	1	27648651	27662891	25	5	304485	-0.73021	0.76737	TMEM222
ENSG00000138061	2	38294116	38337044	166	18	304485	-0.73035	0.76741	CYP1B1
ENSG00000090339	19	10381511	10397291	43	11	304485	-0.73079	0.76755	ICAM1
ENSG00000140749	16	21652609	21663981	4	2	304485	-0.73083	0.76756	IGSF6
ENSG00000131778	1	146714291	146767443	188	14	304485	-0.73114	0.76765	CHD1L
ENSG00000082258	2	135675805	135716912	83	6	304485	-0.73124	0.76768	CCNT2
ENSG00000149313	11	105946228	105969437	35	5	304485	-0.73141	0.76774	AASDHPPT
ENSG00000159197	21	35736323	35743688	22	5	304485	-0.73147	0.76775	KCNE2
ENSG00000120055	10	104209594	104211300	2	1	304485	-0.73171	0.76783	C10orf95
ENSG00000183798	20	39988606	39995467	19	4	304485	-0.73172	0.76783	EMILIN3
ENSG00000070759	1	45809555	45956872	239	12	304485	-0.73199	0.76791	TESK2
ENSG00000162604	1	62146718	62191095	103	8	304485	-0.73206	0.76794	TM2D1
ENSG00000187474	19	52298416	52329442	106	13	304485	-0.73235	0.76802	FPR3
ENSG00000197296	20	42931478	42939809	13	3	304485	-0.73304	0.76823	FITM2
ENSG00000166455	16	81087102	81110872	63	4	304485	-0.73324	0.76829	C16orf46
ENSG00000167604	19	36378555	36393205	25	3	304485	-0.73363	0.76841	NFKBID
ENSG00000107669	10	123499939	123688316	588	26	304485	-0.73367	0.76843	ATE1
ENSG00000185022	22	38597889	38612518	35	4	304485	-0.73527	0.76891	MAFF
ENSG00000196878	1	209788215	209825811	94	14	304485	-0.73548	0.76898	LAMB3
ENSG00000230657	12	11460017	11463369	11	2	304485	-0.73551	0.76898	PRB4
ENSG00000133488	22	30884900	30901698	51	6	304485	-0.73562	0.76902	SEC14L4
ENSG00000242715	13	36801182	36871977	382	7	304485	-0.7358	0.76907	CCDC169
ENSG00000117834	1	48688357	48714316	36	6	304485	-0.73618	0.76919	SLC5A9
ENSG00000269295	9	71869331	71869642	1	1	304485	-0.73621	0.7692	AL358113.1
ENSG00000134215	1	108113782	108507766	1219	64	304485	-0.73626	0.76921	VAV3
ENSG00000101146	20	55926066	55954267	88	5	304485	-0.73658	0.76931	RAE1
ENSG00000164879	8	86285665	86361269	80	6	304485	-0.73666	0.76934	CA3
ENSG00000157330	1	12806163	12823847	41	5	304485	-0.7371	0.76947	C1orf158
ENSG00000158163	3	137780832	137834660	107	4	304485	-0.73731	0.76953	DZIP1L
ENSG00000182613	5	180581943	180582890	2	1	304485	-0.73825	0.76982	OR2V2
ENSG00000164822	8	6782215	6783598	5	2	304485	-0.73826	0.76982	DEFA6
ENSG00000036473	X	38211798	38280703	146	9	304014	-0.73888	0.77001	OTC
ENSG00000033100	7	150929575	150935908	15	3	304485	-0.73905	0.77006	CHPF2
ENSG00000130943	22	46651560	46659219	27	2	304485	-0.73903	0.77006	PKDREJ
ENSG00000155760	2	202899310	202903160	5	2	304485	-0.73921	0.77011	FZD7
ENSG00000173207	1	154947129	154951725	2	1	304485	-0.73939	0.77016	CKS1B
ENSG00000106443	7	11013499	11209250	381	13	304485	-0.73971	0.77026	PHF14
ENSG00000157653	9	116172334	116191964	44	3	304485	-0.73972	0.77026	C9orf43
ENSG00000113946	3	190040330	190129932	392	27	304485	-0.73988	0.77031	CLDN16
ENSG00000154079	6	71276620	71299272	85	4	304485	-0.74058	0.77052	C6orf57
ENSG00000116761	1	70876901	70905534	69	13	304485	-0.74205	0.77097	CTH
ENSG00000183624	3	128997671	129025029	54	3	304485	-0.74217	0.77101	HMCES
ENSG00000184221	21	34442450	34444726	4	2	304485	-0.74254	0.77112	OLIG1
ENSG00000072135	2	131113580	131132982	24	2	304485	-0.74263	0.77115	PTPN18
ENSG00000187792	22	24083769	24093279	22	4	304485	-0.74321	0.77132	ZNF70
ENSG00000155903	3	141205889	141334184	140	7	304485	-0.74323	0.77133	RASA2
ENSG00000174718	12	32112304	32146039	157	19	304485	-0.74392	0.77154	KIAA1551
ENSG00000253276	7	106297211	106301442	9	4	304485	-0.744	0.77156	CCDC71L
ENSG00000144713	3	12875984	12883087	25	2	304485	-0.74422	0.77163	RPL32
ENSG00000107562	10	44793038	44881941	352	33	304485	-0.74431	0.77166	CXCL12
ENSG00000177504	X	8137989	8139308	7	3	304014	-0.74431	0.77166	VCX2
ENSG00000157870	1	2517930	2522908	6	2	304485	-0.74493	0.77184	FAM213B
ENSG00000113312	5	159436120	159492550	128	11	304485	-0.74507	0.77188	TTC1
ENSG00000161929	17	5112256	5138155	87	11	304485	-0.7452	0.77193	SCIMP
ENSG00000261652	15	55700746	55710962	50	8	304485	-0.74598	0.77216	C15orf65
ENSG00000221916	19	49621655	49622397	1	1	304485	-0.74611	0.7722	C19orf73
ENSG00000268179	1	861264	866445	11	3	304485	-0.74618	0.77222	AL645608.1
ENSG00000095066	19	12873817	12983554	257	15	304485	-0.74656	0.77234	HOOK2
ENSG00000106348	7	128032331	128050306	51	10	304485	-0.74674	0.77239	IMPDH1
ENSG00000188992	21	15481134	15583166	416	19	304485	-0.74685	0.77242	LIPI
ENSG00000101200	20	3063202	3065370	3	1	304485	-0.74701	0.77247	AVP
ENSG00000102970	16	57438679	57449974	35	7	304485	-0.74703	0.77248	CCL17
ENSG00000223547	19	12175514	12192380	41	3	304485	-0.74735	0.77257	ZNF844
ENSG00000259384	17	61994560	61996179	4	2	304485	-0.74749	0.77262	GH1
ENSG00000185838	22	19770747	19842462	141	16	304485	-0.74749	0.77262	GNB1L
ENSG00000161277	19	36525887	36545664	47	8	304485	-0.74836	0.77288	THAP8
ENSG00000173744	2	228336868	228425930	314	18	304485	-0.74862	0.77296	AGFG1
ENSG00000163914	3	129247483	129254012	12	2	304485	-0.74887	0.77303	RHO
ENSG00000186141	1	145592605	145611025	19	2	304485	-0.74934	0.77317	POLR3C
ENSG00000111144	12	96394606	96437298	123	12	304485	-0.74935	0.77318	LTA4H
ENSG00000144452	2	215796266	216003151	482	41	304485	-0.74957	0.77324	ABCA12
ENSG00000196350	19	22469210	22499978	53	7	304485	-0.74993	0.77335	ZNF729
ENSG00000118507	6	131456806	131604675	350	24	304485	-0.75	0.77337	AKAP7
ENSG00000122376	10	88853918	88951225	262	12	304485	-0.75045	0.77351	FAM35A
ENSG00000182156	17	77704681	77716021	43	8	304485	-0.75064	0.77356	ENPP7
ENSG00000110871	12	120941077	120972237	86	9	304485	-0.75109	0.7737	COQ5
ENSG00000100612	14	60610838	60636574	69	2	304485	-0.75154	0.77384	DHRS7
ENSG00000183258	5	176938578	176944470	5	2	304485	-0.75186	0.77393	DDX41
ENSG00000179958	16	30434940	30441396	2	1	304485	-0.75188	0.77394	DCTPP1
ENSG00000104774	19	12757325	12777556	28	5	304485	-0.75192	0.77395	MAN2B1
ENSG00000258311	12	56109820	56118487	13	4	304485	-0.75236	0.77408	RP11-644F5.10
ENSG00000179387	4	141445312	141474924	45	6	304485	-0.75253	0.77413	ELMOD2
ENSG00000141391	18	12407895	12432237	89	14	304485	-0.75277	0.77421	SLMO1
ENSG00000197646	9	5510545	5571282	146	23	304485	-0.75295	0.77426	PDCD1LG2
ENSG00000145757	5	94987885	95034415	121	11	304485	-0.75322	0.77434	SPATA9
ENSG00000188056	6	41196062	41206620	88	7	304485	-0.75342	0.7744	TREML4
ENSG00000002919	17	46180719	46200436	69	7	304485	-0.75341	0.7744	SNX11
ENSG00000121775	1	32537632	32568467	37	3	304485	-0.75359	0.77445	TMEM39B
ENSG00000077498	11	88910620	89028927	315	13	304485	-0.75442	0.7747	TYR
ENSG00000186666	12	50231573	50236912	10	3	304485	-0.75451	0.77473	BCDIN3D
ENSG00000139055	12	15066969	15092016	79	3	304485	-0.75455	0.77474	ERP27
ENSG00000185475	11	62554887	62557877	3	1	304485	-0.75498	0.77487	TMEM179B
ENSG00000162040	16	1961464	1968441	32	3	304485	-0.755	0.77488	HS3ST6
ENSG00000118276	18	29202210	29265799	113	12	304485	-0.75526	0.77495	B4GALT6
ENSG00000164746	7	48075108	48100901	92	8	304485	-0.75551	0.77503	C7orf57
ENSG00000157214	7	89796904	89867451	251	15	304485	-0.75556	0.77504	STEAP2
ENSG00000185627	11	236546	252983	90	9	304485	-0.75562	0.77506	PSMD13
ENSG00000198270	12	112369086	112450970	144	5	304485	-0.7557	0.77509	TMEM116
ENSG00000008277	7	87563458	87832204	441	18	304485	-0.75592	0.77515	ADAM22
ENSG00000169896	16	31271311	31344213	182	10	304485	-0.75621	0.77524	ITGAM
ENSG00000148841	10	106071894	106098162	47	6	304485	-0.75631	0.77527	ITPRIP
ENSG00000003137	2	72356367	72375167	28	5	304485	-0.75656	0.77534	CYP26B1
ENSG00000173198	X	77526961	77583048	7	2	304014	-0.75673	0.77539	CYSLTR1
ENSG00000157036	3	38537618	38583652	93	8	304485	-0.75677	0.77541	EXOG
ENSG00000258231	12	58937907	59206842	619	42	304485	-0.7569	0.77545	RP11-362K2.2
ENSG00000186529	19	15751707	15773635	174	11	304485	-0.75697	0.77547	CYP4F3
ENSG00000132801	20	44486256	44507761	85	6	304485	-0.75698	0.77547	ZSWIM3
ENSG00000143514	1	223967601	224033674	144	10	304485	-0.75706	0.77549	TP53BP2
ENSG00000213079	6	155054459	155155192	141	7	304485	-0.75723	0.77555	SCAF8
ENSG00000204634	2	101624079	101869328	590	28	304485	-0.75787	0.77574	TBC1D8
ENSG00000184897	3	129033615	129035120	5	1	304485	-0.75814	0.77582	H1FX
ENSG00000130635	9	137533620	137736686	850	59	304485	-0.7582	0.77583	COL5A1
ENSG00000091527	3	133292574	133309105	38	5	304485	-0.75821	0.77584	CDV3
ENSG00000164794	8	110975874	110988076	15	4	304485	-0.75887	0.77604	KCNV1
ENSG00000167264	16	68021649	68113223	113	7	304485	-0.75906	0.77609	DUS2
ENSG00000264187	17	17105963	17140499	111	12	304485	-0.75907	0.7761	RP11-45M22.4
ENSG00000166145	15	41136216	41150405	40	5	304485	-0.75923	0.77614	SPINT1
ENSG00000105612	19	12986025	12992282	7	2	304485	-0.75937	0.77618	DNASE2
ENSG00000029559	4	88720733	88733074	38	8	304485	-0.75975	0.7763	IBSP
ENSG00000136630	1	221051699	221058401	22	5	304485	-0.76024	0.77645	HLX
ENSG00000267385	19	4528439	4540079	36	5	304485	-0.76071	0.77658	CTB-50L17.14
ENSG00000184220	3	99536678	99897447	381	14	304485	-0.76071	0.77659	CMSS1
ENSG00000120265	6	150070579	150132556	159	3	304485	-0.76072	0.77659	PCMT1
ENSG00000214305	11	107650219	107652316	6	2	304485	-0.76107	0.77669	AP001024.1
ENSG00000185640	12	53215194	53228079	21	5	304485	-0.76141	0.77679	KRT79
ENSG00000068985	X	49452053	49460596	2	1	304014	-0.7614	0.77679	PAGE1
ENSG00000162913	1	228391207	228401365	18	2	304485	-0.76155	0.77684	C1orf145
ENSG00000007312	17	62006100	62009714	14	2	304485	-0.76178	0.77691	CD79B
ENSG00000151883	5	49961733	50142356	305	13	304485	-0.76182	0.77692	PARP8
ENSG00000167711	17	1646130	1658562	48	6	304485	-0.76229	0.77706	SERPINF2
ENSG00000126804	14	64970430	65000408	88	7	304485	-0.76256	0.77714	ZBTB1
ENSG00000072062	19	14202500	14228896	18	2	304485	-0.76313	0.77731	PRKACA
ENSG00000105419	19	47906381	47922780	13	2	304485	-0.7636	0.77745	MEIS3
ENSG00000173083	4	84213614	84256306	114	7	304485	-0.76367	0.77747	HPSE
ENSG00000172940	3	38307303	38319806	17	2	304485	-0.76389	0.77753	SLC22A13
ENSG00000156976	3	186500994	186507689	10	4	304485	-0.76444	0.7777	EIF4A2
ENSG00000268301	12	11187087	11187275	2	1	304485	-0.76444	0.7777	AC018630.1
ENSG00000111799	6	75794042	75915767	127	17	304485	-0.76458	0.77774	COL12A1
ENSG00000197532	1	158516918	158517895	2	1	304485	-0.7648	0.7778	OR6Y1
ENSG00000087087	7	100472733	100486285	28	4	304485	-0.7648	0.77781	SRRT
ENSG00000145103	3	121706170	121741051	68	10	304485	-0.76535	0.77797	ILDR1
ENSG00000175182	3	184053714	184064063	15	6	304485	-0.76542	0.77799	FAM131A
ENSG00000121350	12	21590549	21623300	235	8	304485	-0.76565	0.77806	PYROXD1
ENSG00000078618	1	52254863	52344477	149	15	304485	-0.7657	0.77807	NRD1
ENSG00000119714	14	91698876	91720269	52	4	304485	-0.76568	0.77807	GPR68
ENSG00000161574	17	34310692	34328660	75	10	304485	-0.7658	0.7781	CCL15-CCL14
ENSG00000115520	2	198318147	198340032	23	3	304485	-0.76611	0.7782	COQ10B
ENSG00000167972	16	2325882	2390747	90	10	304485	-0.76623	0.77823	ABCA3
ENSG00000146809	7	123207064	123277951	160	14	304485	-0.76625	0.77824	ASB15
ENSG00000197057	4	36283244	36347378	198	29	304485	-0.76711	0.77849	DTHD1
ENSG00000180447	9	89559279	89562104	4	2	304485	-0.76714	0.7785	GAS1
ENSG00000185594	15	97326619	97328845	4	2	304485	-0.76726	0.77854	SPATA8
ENSG00000171984	20	5731039	5844558	397	44	304485	-0.76745	0.77859	C20orf196
ENSG00000170748	11	7110165	7112379	5	2	304485	-0.7676	0.77864	RBMXL2
ENSG00000173237	11	66742748	66744475	1	1	304485	-0.76781	0.7787	C11orf86
ENSG00000124217	20	49575363	49577820	1	1	304485	-0.76781	0.7787	MOCS3
ENSG00000155287	10	101370282	101380366	22	3	304485	-0.76789	0.77872	SLC25A28
ENSG00000101638	18	44259081	44339220	279	35	304485	-0.76802	0.77876	ST8SIA5
ENSG00000088782	20	138111	139804	15	1	304485	-0.76845	0.77889	DEFB127
ENSG00000137440	4	15937192	15940363	9	3	304485	-0.76871	0.77897	FGFBP1
ENSG00000163864	3	139279022	139396859	243	27	304485	-0.76918	0.77911	NMNAT3
ENSG00000127578	16	679239	684116	18	3	304485	-0.76918	0.77911	WFIKKN1
ENSG00000101446	20	44141101	44144264	8	2	304485	-0.76919	0.77911	SPINT3
ENSG00000204147	10	52499078	52576255	250	11	304485	-0.76937	0.77916	ASAH2B
ENSG00000186212	4	77816082	77819002	7	2	304485	-0.76972	0.77927	SOWAHB
ENSG00000012223	3	46477136	46526724	179	19	304485	-0.77027	0.77943	LTF
ENSG00000100336	22	36585172	36600886	127	12	304485	-0.7705	0.7795	APOL4
ENSG00000086598	12	124069078	124083116	46	6	304485	-0.77052	0.77951	TMED2
ENSG00000135116	12	117293949	117319246	25	4	304485	-0.77121	0.77971	HRK
ENSG00000049768	X	49106897	49121288	6	2	304014	-0.77127	0.77973	FOXP3
ENSG00000184471	16	1140005	1146244	11	3	304485	-0.77131	0.77974	C1QTNF8
ENSG00000186777	4	264464	299110	96	6	304485	-0.77136	0.77975	ZNF732
ENSG00000221900	7	53103349	53104617	9	2	304485	-0.7714	0.77976	POM121L12
ENSG00000144559	3	11831916	11888393	137	13	304485	-0.77142	0.77977	TAMM41
ENSG00000196950	2	196440701	196602426	342	20	304485	-0.77146	0.77978	SLC39A10
ENSG00000187531	17	79869815	79879199	2	1	304485	-0.77273	0.78016	SIRT7
ENSG00000183808	8	94741584	94753245	17	3	304485	-0.77305	0.78025	RBM12B
ENSG00000129194	17	7491496	7493488	5	3	304485	-0.77336	0.78035	SOX15
ENSG00000241343	X	100645812	100651105	2	1	304014	-0.77337	0.78035	RPL36A
ENSG00000087095	17	26368763	26523407	43	12	304485	-0.77394	0.78052	NLK
ENSG00000155508	5	154237113	154256353	29	4	304485	-0.77414	0.78058	CNOT8
ENSG00000173825	11	65122238	65125084	4	2	304485	-0.77434	0.78063	TIGD3
ENSG00000135063	9	71939488	72007371	229	21	304485	-0.77471	0.78075	FAM189A2
ENSG00000180785	11	4664650	4676718	51	7	304485	-0.77481	0.78077	OR51E1
ENSG00000008323	12	6419602	6437672	43	4	304485	-0.77478	0.78077	PLEKHG6
ENSG00000196172	19	23921997	23941693	28	5	304485	-0.77485	0.78079	ZNF681
ENSG00000185198	19	685521	695460	85	10	304485	-0.77494	0.78081	PRSS57
ENSG00000221994	X	47842756	47931025	13	1	304014	-0.77508	0.78085	ZNF630
ENSG00000143196	1	168664697	168698502	147	18	304485	-0.77528	0.78091	DPT
ENSG00000184271	12	51580719	51611477	73	12	304485	-0.77637	0.78124	POU6F1
ENSG00000112280	6	70924764	71012786	394	29	304485	-0.77674	0.78134	COL9A1
ENSG00000138294	10	51549498	51562517	30	2	304485	-0.7769	0.78139	MSMB
ENSG00000146707	7	76239303	76256578	98	6	304485	-0.77696	0.78141	POMZP3
ENSG00000132688	1	156638555	156647189	17	3	304485	-0.77703	0.78143	NES
ENSG00000118523	6	132269316	132272513	2	1	304485	-0.77713	0.78146	CTGF
ENSG00000142192	21	27252861	27543446	759	45	304485	-0.77729	0.78151	APP
ENSG00000198454	9	139863695	139866442	18	2	304485	-0.77751	0.78157	C9orf141
ENSG00000147155	X	48379546	48387104	9	2	304014	-0.77805	0.78173	EBP
ENSG00000142409	19	56598732	56632649	61	6	304485	-0.7788	0.78195	ZNF787
ENSG00000205116	1	1361508	1363167	7	2	304485	-0.78043	0.78243	TMEM88B
ENSG00000124343	X	2670091	2734539	13	4	304014	-0.78047	0.78244	XG
ENSG00000205301	4	141363416	141419531	176	11	304485	-0.78053	0.78246	RP11-542P2.1
ENSG00000057704	12	94960900	95044338	303	28	304485	-0.78056	0.78247	TMCC3
ENSG00000204316	17	73894724	73905899	18	4	304485	-0.78087	0.78256	MRPL38
ENSG00000198087	6	47445525	47594999	381	11	304485	-0.78332	0.78328	CD2AP
ENSG00000170381	7	82993222	83278326	1076	32	304485	-0.78333	0.78328	SEMA3E
ENSG00000198754	1	40235195	40237020	2	1	304485	-0.78343	0.78331	OXCT2
ENSG00000163638	3	64501333	64673676	435	30	304485	-0.78347	0.78333	ADAMTS9
ENSG00000160867	5	176513887	176525145	32	5	304485	-0.78378	0.78341	FGFR4
ENSG00000151065	12	2055220	2113701	85	10	304485	-0.78382	0.78343	DCP1B
ENSG00000196247	7	64126511	64171404	109	10	304485	-0.78406	0.7835	ZNF107
ENSG00000130193	8	143808621	143818345	23	5	304485	-0.78438	0.78359	THEM6
ENSG00000156219	4	76932337	77033955	656	20	304485	-0.7844	0.7836	ART3
ENSG00000137221	6	43445261	43474294	26	4	304485	-0.7845	0.78363	TJAP1
ENSG00000129282	17	34958001	34965407	20	4	304485	-0.78453	0.78363	MRM1
ENSG00000187170	1	152680636	152681967	3	2	304485	-0.78479	0.78371	LCE4A
ENSG00000174684	11	66112843	66115163	1	1	304485	-0.78543	0.7839	B3GNT1
ENSG00000077514	11	74204896	74380162	598	24	304485	-0.78553	0.78393	POLD3
ENSG00000073598	17	33448598	33457751	11	3	304485	-0.78565	0.78396	FNDC8
ENSG00000133627	7	152456834	152552463	241	18	304485	-0.78566	0.78397	ACTR3B
ENSG00000122543	7	5919458	5925993	41	10	304485	-0.78573	0.78399	OCM
ENSG00000102547	13	49882786	50018262	367	26	304485	-0.78616	0.78411	CAB39L
ENSG00000151892	10	117816444	118032979	583	44	304485	-0.78703	0.78437	GFRA1
ENSG00000013364	16	29831715	29859355	32	2	304485	-0.7874	0.78447	MVP
ENSG00000268861	19	7445850	7535131	402	14	304485	-0.78747	0.7845	CTD-2207O23.3
ENSG00000107560	10	119764427	119806114	25	4	304485	-0.78762	0.78454	RAB11FIP2
ENSG00000168386	3	99548985	99833357	310	12	304485	-0.78774	0.78458	FILIP1L
ENSG00000124091	20	55066548	55100981	73	5	304485	-0.78807	0.78467	GCNT7
ENSG00000139517	13	28120050	28194541	256	19	304485	-0.78813	0.78469	LNX2
ENSG00000136279	7	44084239	44109055	64	5	304485	-0.78835	0.78475	DBNL
ENSG00000113296	5	79287134	79379110	222	13	304485	-0.78848	0.78479	THBS4
ENSG00000171931	17	18647326	18682662	102	13	304485	-0.78851	0.7848	FBXW10
ENSG00000214324	3	126911974	126917025	4	2	304485	-0.78905	0.78496	C3orf56
ENSG00000228075	18	54814293	54817531	12	3	304485	-0.78915	0.78499	BOD1L2
ENSG00000215912	1	2567415	2718286	190	14	304485	-0.78953	0.7851	TTC34
ENSG00000123178	13	50486842	50510626	46	7	304485	-0.79085	0.78549	SPRYD7
ENSG00000159182	17	46799084	46799884	2	1	304485	-0.79087	0.78549	PRAC1
ENSG00000092964	8	26371791	26515694	561	29	304485	-0.79112	0.78556	DPYSL2
ENSG00000175198	13	100741269	101182686	832	32	304485	-0.79162	0.78571	PCCA
ENSG00000112110	6	160210844	160219468	55	5	304485	-0.79283	0.78606	MRPL18
ENSG00000182963	17	42875816	42908184	58	10	304485	-0.79321	0.78617	GJC1
ENSG00000145703	5	75699074	76003957	1013	65	304485	-0.79332	0.78621	IQGAP2
ENSG00000205189	8	81397854	81438500	76	8	304485	-0.79334	0.78621	ZBTB10
ENSG00000136492	17	59758627	59940882	278	13	304485	-0.79351	0.78626	BRIP1
ENSG00000136731	2	128848774	128953251	209	13	304485	-0.79357	0.78628	UGGT1
ENSG00000184924	2	25012603	25016251	13	4	304485	-0.79372	0.78632	PTRHD1
ENSG00000162494	1	13801445	13840543	156	28	304485	-0.79398	0.7864	LRRC38
ENSG00000183542	12	10559983	10562356	8	2	304485	-0.79446	0.78654	KLRC4
ENSG00000158806	8	21881636	21894408	24	6	304485	-0.79485	0.78665	NPM2
ENSG00000198185	20	45129701	45142198	19	3	304485	-0.79487	0.78666	ZNF334
ENSG00000197043	5	150480273	150537443	218	36	304485	-0.79496	0.78668	ANXA6
ENSG00000163947	3	56761446	57113357	1138	75	304485	-0.79503	0.7867	ARHGEF3
ENSG00000204612	9	79634571	79635869	1	1	304485	-0.79502	0.7867	FOXB2
ENSG00000183354	9	5881596	6007901	226	12	304485	-0.79513	0.78673	KIAA2026
ENSG00000094841	X	74493920	74524435	11	2	304014	-0.79526	0.78677	UPRT
ENSG00000096968	9	4985033	5128183	332	8	304485	-0.79559	0.78687	JAK2
ENSG00000176407	2	85198216	85286595	87	4	304485	-0.79583	0.78694	KCMF1
ENSG00000115616	2	103236166	103327777	238	28	304485	-0.79595	0.78697	SLC9A2
ENSG00000177483	2	238707032	238751451	84	11	304485	-0.79703	0.78728	RBM44
ENSG00000147854	9	6413151	6507054	226	13	304485	-0.79756	0.78744	UHRF2
ENSG00000135476	12	53662083	53687427	36	4	304485	-0.79782	0.78751	ESPL1
ENSG00000136206	7	44040488	44049721	12	3	304485	-0.79797	0.78755	SPDYE1
ENSG00000269165	10	52094298	52095876	4	2	304485	-0.7983	0.78765	AC069547.1
ENSG00000000460	1	169631245	169823221	909	28	304485	-0.79833	0.78766	C1orf112
ENSG00000139985	14	70918874	70926622	49	10	304485	-0.79908	0.78788	ADAM21
ENSG00000100564	14	68048672	68067004	54	8	304485	-0.7994	0.78797	PIGH
ENSG00000077782	8	38268656	38326352	75	11	304485	-0.79946	0.78799	FGFR1
ENSG00000267618	17	33338368	33448512	80	8	304485	-0.79965	0.78804	RAD51L3-RFFL
ENSG00000151632	10	5029967	5060223	202	22	304485	-0.79968	0.78805	AKR1C2
ENSG00000169885	1	1846266	1848735	10	3	304485	-0.79984	0.7881	CALML6
ENSG00000102468	13	47405685	47471169	230	32	304485	-0.79998	0.78814	HTR2A
ENSG00000155833	9	105757593	105780770	108	9	304485	-0.80069	0.78834	CYLC2
ENSG00000066084	12	50898768	51142450	404	13	304485	-0.80068	0.78834	DIP2B
ENSG00000043355	13	100634026	100639018	11	4	304485	-0.80091	0.78841	ZIC2
ENSG00000101049	20	42187608	42216877	65	14	304485	-0.80107	0.78845	SGK2
ENSG00000269883	14	77607026	77609339	6	2	304485	-0.80131	0.78852	AC007375.1
ENSG00000108854	17	62538413	62658186	197	7	304485	-0.80157	0.7886	SMURF2
ENSG00000269468	1	17655507	17676070	137	9	304485	-0.80166	0.78863	AC004824.2
ENSG00000204262	2	189896622	190044605	398	11	304485	-0.80173	0.78865	COL5A2
ENSG00000165084	8	69242957	69731257	1380	67	304485	-0.80173	0.78865	C8orf34
ENSG00000148834	10	105995114	106027217	56	8	304485	-0.8018	0.78867	GSTO1
ENSG00000123104	12	26490342	26986131	1627	79	304485	-0.80227	0.7888	ITPR2
ENSG00000079263	2	231067826	231223762	441	26	304485	-0.80285	0.78897	SP140
ENSG00000105997	7	27145803	27192200	105	12	304485	-0.8029	0.78898	HOXA3
ENSG00000151612	4	146678779	146859787	278	25	304485	-0.8038	0.78924	ZNF827
ENSG00000205777	X	49363628	49373139	15	1	304014	-0.80417	0.78935	GAGE1
ENSG00000181963	11	4470525	4471591	2	1	304485	-0.80427	0.78938	OR52K2
ENSG00000161249	19	35988122	36004560	57	12	304485	-0.80431	0.78939	DMKN
ENSG00000227868	1	23337327	23342343	9	2	304485	-0.80433	0.7894	C1orf234
ENSG00000188428	6	8013800	8064647	212	15	304485	-0.80443	0.78943	BLOC1S5
ENSG00000161572	17	34261522	34270703	41	4	304485	-0.80492	0.78957	LYZL6
ENSG00000114796	3	183353356	183402265	217	2	304485	-0.80504	0.7896	KLHL24
ENSG00000103707	15	65294845	65321977	57	9	304485	-0.80536	0.7897	MTFMT
ENSG00000172345	15	81601394	81616524	42	9	304485	-0.80564	0.78977	STARD5
ENSG00000170290	11	107578104	107590419	30	5	304485	-0.80567	0.78978	SLN
ENSG00000185432	12	51317255	51326300	15	4	304485	-0.80616	0.78992	METTL7A
ENSG00000099866	19	489176	505347	69	13	304485	-0.80624	0.78995	MADCAM1
ENSG00000149633	20	36838890	36889174	133	15	304485	-0.80638	0.78999	KIAA1755
ENSG00000152642	3	32147181	32210205	268	14	304485	-0.80651	0.79002	GPD1L
ENSG00000186111	19	3630181	3700477	165	17	304485	-0.80706	0.79018	PIP5K1C
ENSG00000223572	15	43985084	43991420	4	1	304485	-0.80735	0.79027	CKMT1A
ENSG00000197561	19	851014	856242	2	1	304485	-0.80744	0.79029	ELANE
ENSG00000163923	3	186838736	186898696	181	19	304485	-0.80797	0.79045	RPL39L
ENSG00000198934	X	75648046	75651744	2	1	304014	-0.80804	0.79047	MAGEE1
ENSG00000131634	16	1578689	1605581	89	9	304485	-0.80827	0.79053	TMEM204
ENSG00000157999	7	6071007	6076017	12	4	304485	-0.80867	0.79065	ANKRD61
ENSG00000117877	19	45909467	45914024	20	4	304485	-0.80894	0.79072	CD3EAP
ENSG00000109046	17	25621102	25640657	38	4	304485	-0.80898	0.79074	WSB1
ENSG00000153037	5	112196919	112205485	34	5	304485	-0.80919	0.7908	SRP19
ENSG00000088876	20	2462463	2505348	99	13	304485	-0.80924	0.79081	ZNF343
ENSG00000187189	6	116571151	116575261	10	3	304485	-0.80985	0.79099	TSPYL4
ENSG00000039560	5	34656342	34832732	603	56	304485	-0.80989	0.791	RAI14
ENSG00000229117	12	56510370	56511727	1	1	304485	-0.8099	0.791	RPL41
ENSG00000113657	5	146770374	146889619	124	16	304485	-0.8105	0.79117	DPYSL3
ENSG00000255819	12	10524952	10562745	102	7	304485	-0.81119	0.79137	KLRC4-KLRK1
ENSG00000197706	12	55640982	55642086	8	2	304485	-0.81273	0.79181	OR6C74
ENSG00000213463	14	70838148	70883778	184	14	304485	-0.81282	0.79184	SYNJ2BP
ENSG00000198964	10	52065360	52384923	812	28	304485	-0.81286	0.79185	SGMS1
ENSG00000205363	15	74032141	74045088	23	6	304485	-0.81288	0.79186	C15orf59
ENSG00000186119	11	55587086	55588073	2	1	304485	-0.81338	0.792	OR5D18
ENSG00000204577	19	54720147	54746602	70	8	304485	-0.81339	0.792	LILRB3
ENSG00000244482	19	54720737	54746649	70	8	304485	-0.81339	0.792	LILRA6
ENSG00000145740	5	68389473	68426896	95	7	304485	-0.81349	0.79203	SLC30A5
ENSG00000173653	11	66610306	66614017	2	1	304485	-0.81366	0.79208	RCE1
ENSG00000214670	14	75158879	75179800	29	3	304485	-0.81385	0.79214	AC007956.1
ENSG00000159792	16	67927175	67963581	24	5	304485	-0.81422	0.79224	PSKH1
ENSG00000169856	15	53049637	53083273	77	15	304485	-0.81446	0.79231	ONECUT1
ENSG00000166135	10	102288829	102319755	81	2	304485	-0.81456	0.79234	HIF1AN
ENSG00000172340	3	67410884	67705038	1096	50	304485	-0.81489	0.79243	SUCLG2
ENSG00000184486	6	99282580	99286660	6	2	304485	-0.81489	0.79243	POU3F2
ENSG00000205659	14	74551499	74667936	389	12	304485	-0.81492	0.79244	LIN52
ENSG00000165181	9	114448453	114557288	425	16	304485	-0.81529	0.79255	C9orf84
ENSG00000197953	3	151451704	151479127	106	12	304485	-0.81568	0.79266	AADACL2
ENSG00000204669	9	74666292	74687733	67	11	304485	-0.8158	0.79269	C9orf57
ENSG00000108272	17	34948228	34957235	14	2	304485	-0.81598	0.79274	DHRS11
ENSG00000162460	1	16068917	16074477	14	3	304485	-0.81615	0.79279	TMEM82
ENSG00000173227	11	66774249	66818334	33	9	304485	-0.81618	0.7928	SYT12
ENSG00000227450	17	36905613	36906969	3	2	304485	-0.81628	0.79283	CTB-58E17.5
ENSG00000115145	2	152973315	153032506	155	9	304485	-0.81631	0.79284	STAM2
ENSG00000198912	1	3805689	3816857	41	5	304485	-0.81641	0.79287	C1orf174
ENSG00000155816	1	240177648	240638489	1824	83	304485	-0.81698	0.79303	FMN2
ENSG00000205076	19	39261611	39264132	4	2	304485	-0.8172	0.79309	LGALS7
ENSG00000215067	17	6779954	6915668	336	34	304485	-0.81745	0.79316	AC027763.2
ENSG00000110169	11	6452279	6463847	15	2	304485	-0.81748	0.79317	HPX
ENSG00000142867	1	85731931	85742773	31	8	304485	-0.81753	0.79319	BCL10
ENSG00000118495	6	144261437	144385735	276	26	304485	-0.81779	0.79326	PLAGL1
ENSG00000067141	15	73344051	73597547	560	17	304485	-0.81803	0.79333	NEO1
ENSG00000257184	7	27203154	27219632	21	5	304485	-0.81811	0.79335	RP1-170O19.20
ENSG00000104973	19	50321539	50342073	23	5	304485	-0.81835	0.79342	MED25
ENSG00000105143	19	15060846	15133802	559	39	304485	-0.819	0.79361	SLC1A6
ENSG00000164823	8	90914087	90940116	53	7	304485	-0.81949	0.79375	OSGIN2
ENSG00000168619	8	39442008	39587583	220	17	304485	-0.81957	0.79377	ADAM18
ENSG00000198346	19	53970989	54006950	254	30	304485	-0.81967	0.7938	ZNF813
ENSG00000038210	4	25162263	25280714	329	20	304485	-0.81989	0.79386	PI4K2B
ENSG00000120471	11	128804626	128813040	30	9	304485	-0.82106	0.79419	TP53AIP1
ENSG00000197182	22	46449749	46509808	134	18	304485	-0.82124	0.79425	FLJ27365
ENSG00000213494	17	34310327	34329100	78	10	304485	-0.82151	0.79432	CCL14
ENSG00000186074	17	72690452	72709117	28	5	304485	-0.82162	0.79435	CD300LF
ENSG00000136052	12	105196331	105352522	464	20	304485	-0.82187	0.79442	SLC41A2
ENSG00000149635	20	45169585	45179213	22	6	304485	-0.8219	0.79443	OCSTAMP
ENSG00000125482	9	135251008	135282209	67	8	304485	-0.82224	0.79453	TTF1
ENSG00000178381	7	1191707	1200395	61	10	304485	-0.82244	0.79459	ZFAND2A
ENSG00000141946	19	57645464	57656570	67	9	304485	-0.82264	0.79464	ZIM3
ENSG00000196440	X	100673275	100788446	46	5	304014	-0.8228	0.79469	ARMCX4
ENSG00000135218	7	79998891	80308593	844	40	304485	-0.82308	0.79477	CD36
ENSG00000134326	2	6980701	7006766	7	2	304485	-0.82325	0.79482	CMPK2
ENSG00000006534	11	67776048	67796744	45	4	304485	-0.82325	0.79482	ALDH3B1
ENSG00000119333	9	131395940	131419066	43	4	304485	-0.82345	0.79487	WDR34
ENSG00000157224	7	90013035	90142716	363	25	304485	-0.82364	0.79493	CLDN12
ENSG00000110484	11	62037627	62040628	4	2	304485	-0.82387	0.79499	SCGB2A2
ENSG00000163029	2	17845079	17981509	270	13	304485	-0.82489	0.79528	SMC6
ENSG00000164684	8	81540686	81787016	298	9	304485	-0.82501	0.79532	ZNF704
ENSG00000105610	19	12995237	12997995	3	2	304485	-0.82544	0.79544	KLF1
ENSG00000164683	8	80676245	80680098	10	4	304485	-0.82575	0.79553	HEY1
ENSG00000077009	19	3933101	3942414	29	7	304485	-0.82578	0.79554	NMRK2
ENSG00000132305	2	86371055	86422893	145	4	304485	-0.82584	0.79555	IMMT
ENSG00000159289	15	74362198	74374891	1	1	304485	-0.82601	0.7956	GOLGA6A
ENSG00000204246	9	107298030	107299137	3	1	304485	-0.82608	0.79562	OR13C3
ENSG00000107165	9	12685439	12710290	69	7	304485	-0.8262	0.79565	TYRP1
ENSG00000139540	12	56623833	56631630	9	2	304485	-0.82648	0.79574	SLC39A5
ENSG00000175455	3	123616152	123680564	96	10	304485	-0.82662	0.79577	CCDC14
ENSG00000173285	1	158435272	158436344	3	1	304485	-0.82673	0.7958	OR10K1
ENSG00000133019	1	239549865	240078750	1288	80	304485	-0.82679	0.79582	CHRM3
ENSG00000120242	9	21409146	21410184	2	1	304485	-0.82695	0.79587	IFNA8
ENSG00000164106	4	174305852	174327531	28	3	304485	-0.82714	0.79592	SCRG1
ENSG00000110723	11	108376158	108464465	217	22	304485	-0.82817	0.79621	EXPH5
ENSG00000109674	4	178230990	178284097	180	29	304485	-0.82851	0.79631	NEIL3
ENSG00000137713	11	111597632	111637151	30	6	304485	-0.82899	0.79644	PPP2R1B
ENSG00000145192	3	186330712	186339107	16	3	304485	-0.83002	0.79674	AHSG
ENSG00000026559	20	49620193	49639666	46	6	304485	-0.83014	0.79677	KCNG1
ENSG00000091583	17	64208151	64252643	185	18	304485	-0.83036	0.79683	APOH
ENSG00000176273	10	95653730	95715819	91	3	304485	-0.83064	0.79691	SLC35G1
ENSG00000168528	1	31882412	31907525	69	6	304485	-0.8315	0.79715	SERINC2
ENSG00000205937	16	2303117	2318413	19	3	304485	-0.8318	0.79724	RNPS1
ENSG00000178235	13	84451344	84456528	6	2	304485	-0.83261	0.79747	SLITRK1
ENSG00000106410	7	144094333	144107320	35	3	304485	-0.8327	0.79749	NOBOX
ENSG00000091879	8	6357172	6420930	445	32	304485	-0.83299	0.79758	ANGPT2
ENSG00000136986	8	124025404	124054663	73	10	304485	-0.83306	0.79759	DERL1
ENSG00000138796	4	108910870	108956331	96	4	304485	-0.83316	0.79762	HADH
ENSG00000164821	8	6793344	6795860	9	3	304485	-0.83401	0.79786	DEFA4
ENSG00000129675	X	135747706	135864247	67	8	304014	-0.83428	0.79794	ARHGEF6
ENSG00000212127	12	11090005	11324172	1372	14	304485	-0.83441	0.79798	TAS2R14
ENSG00000120053	10	101156627	101190381	55	8	304485	-0.83449	0.798	GOT1
ENSG00000100678	14	70510934	70655787	577	32	304485	-0.83481	0.79809	SLC8A3
ENSG00000145247	4	48887036	48908954	25	4	304485	-0.835	0.79814	OCIAD2
ENSG00000089280	16	31191431	31203127	5	1	304485	-0.83571	0.79834	FUS
ENSG00000267059	19	1578338	1605444	23	3	304485	-0.83607	0.79844	UQCR11
ENSG00000136824	9	106856541	106903698	85	5	304485	-0.83622	0.79849	SMC2
ENSG00000022556	19	55464498	55512510	221	24	304485	-0.83648	0.79856	NLRP2
ENSG00000092871	17	33333009	33416338	59	6	304485	-0.83672	0.79863	RFFL
ENSG00000155066	2	95940201	95957056	10	2	304485	-0.83709	0.79873	PROM2
ENSG00000168509	1	145413095	145417545	1	1	304485	-0.83734	0.7988	HFE2
ENSG00000174450	15	23684645	23692381	2	1	304485	-0.83779	0.79893	GOLGA6L2
ENSG00000146828	7	100424442	100464631	69	9	304485	-0.83802	0.79899	SLC12A9
ENSG00000147869	9	14719722	14722715	12	3	304485	-0.83801	0.79899	CER1
ENSG00000120129	5	172195093	172198198	5	2	304485	-0.83828	0.79906	DUSP1
ENSG00000173166	2	204259068	204400133	198	15	304485	-0.83829	0.79907	RAPH1
ENSG00000100425	22	50166931	50221160	119	9	304485	-0.83837	0.79909	BRD1
ENSG00000258864	5	112162910	112203279	112	9	304485	-0.83843	0.7991	CTC-554D6.1
ENSG00000174021	1	84964008	84972248	24	5	304485	-0.83872	0.79919	GNG5
ENSG00000138744	4	76831809	76862204	153	13	304485	-0.83906	0.79928	NAAA
ENSG00000163568	1	159032274	159116886	134	16	304485	-0.83973	0.79947	AIM2
ENSG00000187097	14	74424713	74486102	263	15	304485	-0.84035	0.79964	ENTPD5
ENSG00000175324	8	38020839	38034248	25	4	304485	-0.84038	0.79965	LSM1
ENSG00000179088	12	103631369	103889749	567	22	304485	-0.84051	0.79969	C12orf42
ENSG00000119048	5	133706870	133727683	27	1	304485	-0.84056	0.7997	UBE2B
ENSG00000176641	18	59475296	59561480	296	19	304485	-0.84064	0.79973	RNF152
ENSG00000104852	19	49588676	49611862	35	8	304485	-0.84072	0.79975	SNRNP70
ENSG00000140807	16	50582241	50670647	93	9	304485	-0.84138	0.79993	NKD1
ENSG00000068394	X	48970334	48980151	2	1	304014	-0.84174	0.80003	GPKOW
ENSG00000168398	14	96671016	96710666	140	26	304485	-0.84185	0.80007	BDKRB2
ENSG00000107959	10	3179920	3215003	161	15	304485	-0.84189	0.80008	PITRM1
ENSG00000197782	19	40575059	40596845	64	4	304485	-0.84192	0.80008	ZNF780A
ENSG00000124181	20	39765600	39811629	40	7	304485	-0.84193	0.80009	PLCG1
ENSG00000050165	11	11984653	12031316	168	38	304485	-0.84244	0.80023	DKK3
ENSG00000158545	16	88636789	88698374	212	25	304485	-0.84268	0.8003	ZC3H18
ENSG00000129993	16	88941266	89043612	413	30	304485	-0.8427	0.8003	CBFA2T3
ENSG00000213626	2	30454397	30546596	340	29	304485	-0.84276	0.80032	LBH
ENSG00000116171	1	53392901	53517375	455	15	304485	-0.84316	0.80043	SCP2
ENSG00000183741	22	39257455	39268319	17	5	304485	-0.84326	0.80046	CBX6
ENSG00000183696	7	48128225	48148330	29	5	304485	-0.84329	0.80047	UPP1
ENSG00000001084	6	53362139	53481768	351	44	304485	-0.84376	0.8006	GCLC
ENSG00000031081	3	119013220	119139561	399	44	304485	-0.84416	0.80071	ARHGAP31
ENSG00000106688	9	4490444	4587469	292	29	304485	-0.84447	0.8008	SLC1A1
ENSG00000164168	4	148538534	148593195	24	4	304485	-0.84474	0.80087	TMEM184C
ENSG00000105568	19	52693292	52730687	135	13	304485	-0.84517	0.80099	PPP2R1A
ENSG00000122786	7	134429003	134655479	620	41	304485	-0.84527	0.80102	CALD1
ENSG00000100897	14	24583404	24594451	21	4	304485	-0.84569	0.80114	DCAF11
ENSG00000150722	2	182818968	182996125	314	23	304485	-0.84609	0.80125	PPP1R1C
ENSG00000138663	4	83955600	83996971	31	3	304485	-0.84689	0.80147	COPS4
ENSG00000172466	18	32912176	32925446	27	5	304485	-0.84715	0.80154	ZNF24
ENSG00000253729	8	48685669	48872743	65	3	304485	-0.8479	0.80175	PRKDC
ENSG00000140688	16	31500792	31520630	16	4	304485	-0.84811	0.80181	C16orf58
ENSG00000167720	17	2206677	2228554	34	6	304485	-0.84877	0.80199	SRR
ENSG00000179750	22	39378352	39388809	18	3	304485	-0.84877	0.80199	APOBEC3B
ENSG00000167970	16	2303738	2312343	6	2	304485	-0.84947	0.80219	AC009065.1
ENSG00000138435	2	175612320	175629200	54	6	304485	-0.85019	0.80239	CHRNA1
ENSG00000124788	6	16299343	16761722	1281	133	304485	-0.85022	0.8024	ATXN1
ENSG00000219073	1	22303514	22325135	135	12	304485	-0.85054	0.80249	CELA3B
ENSG00000138386	2	191511472	191557492	100	11	304485	-0.85053	0.80249	NAB1
ENSG00000180440	13	37248049	37271976	38	7	304485	-0.85054	0.80249	SERTM1
ENSG00000167840	17	5008836	5026411	38	8	304485	-0.851	0.80261	ZNF232
ENSG00000166523	12	8685901	8693559	15	2	304485	-0.85143	0.80273	CLEC4E
ENSG00000166128	15	63481668	63559981	137	12	304485	-0.85153	0.80276	RAB8B
ENSG00000182108	16	11022748	11036317	21	6	304485	-0.85174	0.80282	DEXI
ENSG00000068079	17	41158742	41166473	12	2	304485	-0.85179	0.80283	IFI35
ENSG00000197363	8	146024261	146036554	36	5	304485	-0.85221	0.80295	ZNF517
ENSG00000087085	7	100487615	100494594	11	3	304485	-0.85309	0.80319	ACHE
ENSG00000203760	6	126661320	126670021	6	1	304485	-0.85438	0.80355	CENPW
ENSG00000145321	4	72607410	72669758	142	15	304485	-0.85445	0.80357	GC
ENSG00000139131	12	32880424	32908836	75	3	304485	-0.85554	0.80388	YARS2
ENSG00000095059	19	12786531	12792716	6	3	304485	-0.85575	0.80393	DHPS
ENSG00000137936	1	94027347	94312706	856	23	304485	-0.85644	0.80412	BCAR3
ENSG00000215203	4	42895284	43032675	440	29	304485	-0.8566	0.80417	GRXCR1
ENSG00000110455	11	44087475	44105772	62	11	304485	-0.85664	0.80418	ACCS
ENSG00000136718	2	131099798	131105383	6	2	304485	-0.85703	0.80429	IMP4
ENSG00000131149	16	85645015	85709810	113	16	304485	-0.85705	0.80429	GSE1
ENSG00000100360	22	37154246	37172300	41	4	304485	-0.85729	0.80436	IFT27
ENSG00000267772	17	58641908	58663984	5	2	304485	-0.85759	0.80444	RP11-15E18.4
ENSG00000166169	10	103338639	103348027	15	2	304485	-0.8577	0.80447	POLL
ENSG00000007944	6	16129356	16148479	35	7	304485	-0.85856	0.80471	MYLIP
ENSG00000198570	1	211649864	211666259	46	9	304485	-0.85887	0.80479	RD3
ENSG00000184014	11	9160372	9286937	282	13	304485	-0.85885	0.80479	DENND5A
ENSG00000164022	4	107236701	107270383	66	5	304485	-0.8589	0.8048	AIMP1
ENSG00000185730	8	144371846	144380231	40	3	304485	-0.85899	0.80483	ZNF696
ENSG00000127884	10	135175984	135187193	22	5	304485	-0.85903	0.80484	ECHS1
ENSG00000198471	3	187416047	187420345	15	3	304485	-0.85919	0.80488	RTP2
ENSG00000125363	X	11311533	11318881	6	2	304014	-0.85976	0.80504	AMELX
ENSG00000182150	9	98637983	98776842	292	11	304485	-0.85981	0.80505	ERCC6L2
ENSG00000154309	1	222988406	223179337	588	27	304485	-0.85982	0.80506	DISP1
ENSG00000172936	3	38179969	38184513	3	2	304485	-0.86052	0.80525	MYD88
ENSG00000137054	9	37485932	37503694	119	4	304485	-0.8614	0.80549	POLR1E
ENSG00000177047	9	21140631	21142144	1	1	304485	-0.8618	0.8056	IFNW1
ENSG00000237521	19	9361606	9362820	4	1	304485	-0.8618	0.8056	OR7E24
ENSG00000141759	18	77732867	77793949	184	13	304485	-0.86219	0.80571	TXNL4A
ENSG00000147697	8	130760442	130799134	109	14	304485	-0.86232	0.80574	GSDMC
ENSG00000272869	5	112196885	112228776	114	8	304485	-0.86248	0.80579	CTC-487M23.8
ENSG00000111364	12	124086624	124105488	71	7	304485	-0.86263	0.80583	DDX55
ENSG00000159753	16	67678822	67691472	12	2	304485	-0.86262	0.80583	RLTPR
ENSG00000129347	19	10663761	10676713	55	7	304485	-0.86289	0.8059	KRI1
ENSG00000065328	10	13203554	13253104	169	26	304485	-0.86312	0.80597	MCM10
ENSG00000008869	2	37195526	37311485	311	21	304485	-0.86318	0.80598	HEATR5B
ENSG00000176601	2	135722061	135805038	227	16	304485	-0.86334	0.80603	MAP3K19
ENSG00000099994	22	24577227	24585078	16	4	304485	-0.86348	0.80606	SUSD2
ENSG00000069667	15	60780483	61521518	2049	182	304485	-0.86383	0.80616	RORA
ENSG00000134013	8	23154702	23282841	750	38	304485	-0.86407	0.80623	LOXL2
ENSG00000120699	13	37572953	37583750	9	2	304485	-0.86421	0.80626	EXOSC8
ENSG00000273170	9	38540566	38577204	72	12	304485	-0.86431	0.80629	ANKRD18A
ENSG00000144810	3	99357319	99518070	367	23	304485	-0.86498	0.80647	COL8A1
ENSG00000069812	1	6472478	6484730	43	6	304485	-0.86508	0.8065	HES2
ENSG00000189051	17	8294022	8301144	21	5	304485	-0.86535	0.80658	RNF222
ENSG00000144015	2	96257766	96265526	2	1	304485	-0.86541	0.80659	TRIM43
ENSG00000173599	11	66615704	66725847	170	17	304485	-0.86556	0.80663	PC
ENSG00000140943	16	84087368	84150511	255	18	304485	-0.8656	0.80665	MBTPS1
ENSG00000167775	19	8367011	8373240	43	4	304485	-0.86584	0.80671	CD320
ENSG00000163933	3	53122499	53164478	104	6	304485	-0.86611	0.80678	RFT1
ENSG00000233863	8	35649365	35653384	1	1	304485	-0.86689	0.807	AC012215.1
ENSG00000171119	19	5823813	5828335	9	3	304485	-0.86706	0.80704	NRTN
ENSG00000166387	11	7534529	7678358	544	44	304485	-0.86707	0.80705	PPFIBP2
ENSG00000187733	1	104293028	104301312	1	1	304485	-0.86799	0.8073	AMY1C
ENSG00000091732	7	129658126	129691291	57	8	304485	-0.86814	0.80734	ZC3HC1
ENSG00000142252	19	45582453	45594782	78	4	304485	-0.86818	0.80735	GEMIN7
ENSG00000104918	19	7733930	7735334	2	1	304485	-0.86821	0.80736	RETN
ENSG00000169992	17	7308193	7323179	27	9	304485	-0.86852	0.80745	NLGN2
ENSG00000167716	17	1619817	1641893	64	8	304485	-0.86895	0.80756	WDR81
ENSG00000162407	1	56960419	57110974	484	37	304485	-0.86903	0.80759	PPAP2B
ENSG00000105993	7	157128075	157210133	260	13	304485	-0.86924	0.80764	DNAJB6
ENSG00000177606	1	59246465	59249785	2	1	304485	-0.86926	0.80765	JUN
ENSG00000196460	2	102013823	102091165	352	12	304485	-0.86954	0.80772	RFX8
ENSG00000026652	6	161551011	161695093	434	39	304485	-0.86955	0.80773	AGPAT4
ENSG00000099953	22	24110413	24126503	21	4	304485	-0.86958	0.80773	MMP11
ENSG00000164209	5	110073837	110100857	61	9	304485	-0.86978	0.80779	SLC25A46
ENSG00000071655	19	1576639	1592882	21	3	304485	-0.87022	0.80791	MBD3
ENSG00000081277	1	201252580	201302121	197	14	304485	-0.87031	0.80793	PKP1
ENSG00000174721	10	93666346	93669240	6	2	304485	-0.8704	0.80796	FGFBP3
ENSG00000175785	14	94184644	94254827	205	41	304485	-0.87042	0.80796	PRIMA1
ENSG00000113396	5	127873706	128369335	2222	38	304485	-0.87048	0.80798	SLC27A6
ENSG00000103241	16	86544133	86548076	16	5	304485	-0.87048	0.80798	FOXF1
ENSG00000131037	19	55583388	55599291	70	8	304485	-0.87059	0.80801	EPS8L1
ENSG00000110315	11	10533225	10562777	96	8	304485	-0.87068	0.80803	RNF141
ENSG00000184307	3	113666748	113684248	33	8	304485	-0.87073	0.80805	ZDHHC23
ENSG00000259494	15	89002707	89010650	4	2	304485	-0.87082	0.80807	MRPL46
ENSG00000115840	2	172640880	172864766	426	17	304485	-0.871	0.80812	SLC25A12
ENSG00000167447	17	57286761	57292608	5	2	304485	-0.87135	0.80822	SMG8
ENSG00000121807	3	46395225	46402419	19	4	304485	-0.8714	0.80823	CCR2
ENSG00000172432	6	43573053	43596899	19	3	304485	-0.87145	0.80825	GTPBP2
ENSG00000138653	4	115748919	116035032	687	28	304485	-0.87186	0.80836	NDST4
ENSG00000198055	5	176830205	176869902	47	9	304485	-0.87259	0.80856	GRK6
ENSG00000135052	9	88641061	88715088	231	16	304485	-0.87304	0.80868	GOLM1
ENSG00000101407	20	36611409	36661870	47	6	304485	-0.87313	0.8087	TTI1
ENSG00000125731	19	6752171	6767599	43	5	304485	-0.87319	0.80872	SH2D3A
ENSG00000138472	3	108626639	108672742	182	21	304485	-0.87364	0.80884	GUCA1C
ENSG00000100092	22	38030661	38062939	109	10	304485	-0.87362	0.80884	SH3BP1
ENSG00000179930	1	182023705	182030847	8	2	304485	-0.8737	0.80886	ZNF648
ENSG00000163510	2	180809603	180871840	157	10	304485	-0.87388	0.80891	CWC22
ENSG00000198774	12	86198331	86230348	109	11	304485	-0.87391	0.80892	RASSF9
ENSG00000272297	4	187347700	187476464	634	55	304485	-0.87401	0.80894	RP11-215A19.2
ENSG00000267855	19	8373490	8386280	39	4	304485	-0.87427	0.80901	NDUFA7
ENSG00000139174	12	42852140	42984157	424	37	304485	-0.87445	0.80906	PRICKLE1
ENSG00000140280	15	52015208	52043782	74	6	304485	-0.87446	0.80907	LYSMD2
ENSG00000233927	19	8386042	8388224	12	5	304485	-0.87491	0.80919	RPS28
ENSG00000197019	19	40927499	40931932	7	2	304485	-0.87495	0.8092	SERTAD1
ENSG00000177697	11	832843	839831	53	3	304485	-0.87533	0.8093	CD151
ENSG00000136457	17	48541857	48546327	8	2	304485	-0.87561	0.80938	CHAD
ENSG00000137491	11	74811608	74917594	326	18	304485	-0.87563	0.80939	SLCO2B1
ENSG00000215462	13	50007495	50020554	35	6	304485	-0.87584	0.80944	AL136218.1
ENSG00000185220	1	249200395	249214145	1	1	304485	-0.87606	0.8095	PGBD2
ENSG00000119321	9	115923286	115983641	263	16	304485	-0.87697	0.80975	FKBP15
ENSG00000078401	6	12290596	12297427	23	6	304485	-0.87709	0.80978	EDN1
ENSG00000102313	X	54775332	54824673	7	2	304014	-0.87715	0.8098	ITIH6
ENSG00000071539	5	892758	919472	55	3	304485	-0.8772	0.80981	TRIP13
ENSG00000139197	12	7341281	7371170	137	9	304485	-0.87849	0.81016	PEX5
ENSG00000159352	1	151227179	151239955	19	3	304485	-0.87853	0.81017	PSMD4
ENSG00000100504	14	51324609	51411454	260	19	304485	-0.87856	0.81018	PYGL
ENSG00000102900	16	56764017	56878797	239	24	304485	-0.87881	0.81025	NUP93
ENSG00000167107	17	48503519	48552206	103	9	304485	-0.87931	0.81038	ACSF2
ENSG00000167774	19	8373167	8386263	40	4	304485	-0.87944	0.81042	NDUFA7
ENSG00000113360	5	31400604	31532303	292	19	304485	-0.8798	0.81052	DROSHA
ENSG00000162241	11	65142663	65151172	7	2	304485	-0.88057	0.81072	SLC25A45
ENSG00000198336	17	45277812	45301045	37	7	304485	-0.88087	0.81081	MYL4
ENSG00000070770	16	58191811	58231824	125	9	304485	-0.88109	0.81086	CSNK2A2
ENSG00000128908	15	41271078	41408552	136	11	304485	-0.88144	0.81096	INO80
ENSG00000106078	7	51083909	51384515	584	27	304485	-0.88184	0.81107	COBL
ENSG00000204909	5	147700766	147719412	36	2	304485	-0.88228	0.81119	SPINK9
ENSG00000106526	7	149941005	150020814	194	9	304485	-0.88275	0.81131	ACTR3C
ENSG00000217702	2	74361599	74362521	3	1	304485	-0.88289	0.81135	MGC10955
ENSG00000142677	1	24446261	24469611	64	11	304485	-0.88303	0.81139	IL22RA1
ENSG00000117308	1	24122089	24127271	1	1	304485	-0.88307	0.8114	GALE
ENSG00000198574	1	162365056	162381928	62	8	304485	-0.88328	0.81146	SH2D1B
ENSG00000099622	19	1259384	1274879	4	1	304485	-0.88374	0.81158	CIRBP
ENSG00000186918	8	28203102	28260218	44	4	304485	-0.88388	0.81162	ZNF395
ENSG00000122566	7	26229547	26241149	24	3	304485	-0.88414	0.81169	HNRNPA2B1
ENSG00000127507	19	14843205	14889353	265	18	304485	-0.88434	0.81174	EMR2
ENSG00000138758	4	77870856	77961537	245	16	304485	-0.88435	0.81175	2022-09-11
ENSG00000175390	11	7991798	8023409	107	18	304485	-0.88454	0.8118	EIF3F
ENSG00000112175	6	55618443	55740362	212	26	304485	-0.88482	0.81187	BMP5
ENSG00000152404	11	107197071	107328572	441	19	304485	-0.88515	0.81196	CWF19L2
ENSG00000177879	5	115177178	115249778	111	12	304485	-0.88536	0.81202	AP3S1
ENSG00000198326	20	2795614	2800930	12	4	304485	-0.88536	0.81202	TMEM239
ENSG00000164284	5	148724993	148734146	12	3	304485	-0.88566	0.8121	GRPEL2
ENSG00000075945	1	169890467	170054349	358	14	304485	-0.88576	0.81213	KIFAP3
ENSG00000135241	7	108110866	108210110	248	17	304485	-0.88582	0.81214	PNPLA8
ENSG00000100246	22	39174513	39190203	27	6	304485	-0.88585	0.81215	DNAL4
ENSG00000105298	19	3610639	3626813	48	4	304485	-0.88591	0.81217	CACTIN
ENSG00000087916	X	115567790	115592625	57	7	304014	-0.88595	0.81218	SLC6A14
ENSG00000175104	11	36508577	36531822	32	3	304485	-0.88606	0.81221	TRAF6
ENSG00000007952	X	100098313	100129334	17	1	304014	-0.88661	0.81236	NOX1
ENSG00000268155	9	5077163	5084580	17	3	304485	-0.88797	0.81272	AL161450.1
ENSG00000162836	1	147101453	147142618	104	11	304485	-0.88816	0.81277	ACP6
ENSG00000151322	14	33404139	34273382	2526	231	304485	-0.88817	0.81277	NPAS3
ENSG00000133818	11	14299472	14386052	91	11	304485	-0.88827	0.8128	RRAS2
ENSG00000146143	6	57179603	57513375	407	25	304485	-0.88876	0.81293	PRIM2
ENSG00000166211	12	101869199	101880775	34	7	304485	-0.8892	0.81305	SPIC
ENSG00000168004	11	63228876	63258666	48	7	304485	-0.8894	0.81311	HRASLS5
ENSG00000165953	14	94953611	94984181	143	24	304485	-0.88966	0.81318	SERPINA12
ENSG00000142102	11	289135	296107	21	5	304485	-0.89036	0.81336	ATHL1
ENSG00000168158	16	3405889	3406924	5	2	304485	-0.89043	0.81338	OR2C1
ENSG00000183780	1	234040679	234460262	1506	96	304485	-0.89128	0.81361	SLC35F3
ENSG00000175093	3	140770244	140867453	168	12	304485	-0.892	0.8138	SPSB4
ENSG00000105677	19	36036497	36038428	4	2	304485	-0.89208	0.81382	TMEM147
ENSG00000137563	8	63927638	63951730	105	10	304485	-0.89224	0.81387	GGH
ENSG00000243978	X	109602044	109699562	30	3	304014	-0.89251	0.81394	RGAG1
ENSG00000129159	11	17756359	17804602	111	13	304485	-0.89309	0.81409	KCNC1
ENSG00000173862	7	33765593	33768068	4	2	304485	-0.89331	0.81415	RP11-89N17.1
ENSG00000147081	X	49955406	49965664	1	1	304014	-0.89385	0.8143	AKAP4
ENSG00000120324	5	140571942	140575215	8	2	304485	-0.89393	0.81432	PCDHB10
ENSG00000138622	15	73612200	73661605	115	17	304485	-0.89415	0.81438	HCN4
ENSG00000132671	20	23016057	23017314	4	1	304485	-0.89437	0.81444	SSTR4
ENSG00000184697	16	3064713	3070072	15	3	304485	-0.89601	0.81488	CLDN6
ENSG00000104325	8	91013633	91064320	108	8	304485	-0.8963	0.81495	DECR1
ENSG00000268192	11	119027590	119027930	1	1	304485	-0.89647	0.815	AP002956.1
ENSG00000231256	17	41857803	41864980	22	2	304485	-0.89659	0.81503	C17orf105
ENSG00000113812	3	53901093	53916229	50	8	304485	-0.89672	0.81507	ACTR8
ENSG00000168269	5	169532901	169536727	14	4	304485	-0.89683	0.8151	FOXI1
ENSG00000132109	11	4406127	4414926	35	7	304485	-0.89694	0.81512	TRIM21
ENSG00000184635	19	20011722	20046384	104	11	304485	-0.89727	0.81521	ZNF93
ENSG00000120549	10	23983675	24836772	2352	107	304485	-0.89753	0.81528	KIAA1217
ENSG00000101997	X	49091927	49106987	13	1	304014	-0.89767	0.81532	CCDC22
ENSG00000103550	16	19714902	19729557	26	2	304485	-0.89787	0.81537	KNOP1
ENSG00000206069	22	25331077	25342662	18	4	304485	-0.89824	0.81547	TMEM211
ENSG00000133612	7	150782918	150841523	140	16	304485	-0.89845	0.81553	AGAP3
ENSG00000120162	9	27325207	27529779	656	53	304485	-0.89856	0.81556	MOB3B
ENSG00000268317	16	56662971	56666150	8	4	304485	-0.89863	0.81558	AC026461.1
ENSG00000185347	14	105956192	105965912	6	2	304485	-0.89873	0.8156	C14orf80
ENSG00000187955	8	121072019	121384275	795	42	304485	-0.89887	0.81564	COL14A1
ENSG00000025800	1	32573639	32642169	71	3	304485	-0.8991	0.8157	KPNA6
ENSG00000205356	7	97843936	97881563	98	8	304485	-0.89926	0.81574	TECPR1
ENSG00000104979	19	13884982	13889276	25	2	304485	-0.89958	0.81583	C19orf53
ENSG00000140465	15	75011883	75017951	3	2	304485	-0.89999	0.81594	CYP1A1
ENSG00000171219	11	64590859	64612041	35	4	304485	-0.90002	0.81595	CDC42BPG
ENSG00000109182	4	48988264	49064098	86	3	304485	-0.90022	0.816	CWH43
ENSG00000066651	6	126307576	126360422	39	3	304485	-0.90043	0.81606	TRMT11
ENSG00000174595	7	130417401	130418888	5	2	304485	-0.90051	0.81607	KLF14
ENSG00000182327	17	4692254	4693685	2	1	304485	-0.90089	0.81618	GLTPD2
ENSG00000137101	9	35609530	35646807	100	16	304485	-0.90104	0.81622	CD72
ENSG00000136938	9	100745643	100778225	40	5	304485	-0.90104	0.81622	ANP32B
ENSG00000116690	1	186265405	186283694	32	5	304485	-0.90114	0.81624	PRG4
ENSG00000100307	22	39516172	39548679	95	9	304485	-0.9014	0.81631	CBX7
ENSG00000108523	17	4843303	4848517	9	3	304485	-0.90165	0.81638	RNF167
ENSG00000198960	X	100870110	100872991	2	1	304014	-0.902	0.81647	ARMCX6
ENSG00000173391	12	10310902	10324737	52	7	304485	-0.90209	0.81649	OLR1
ENSG00000183318	17	8656424	8661877	14	4	304485	-0.90242	0.81658	SPDYE4
ENSG00000145949	6	2663863	2751200	413	31	304485	-0.90278	0.81668	MYLK4
ENSG00000179981	18	72922710	73001905	195	26	304485	-0.90303	0.81674	TSHZ1
ENSG00000118432	6	88849583	88876078	47	11	304485	-0.9031	0.81676	CNR1
ENSG00000197165	16	28603264	28608430	19	3	304485	-0.90344	0.81685	SULT1A2
ENSG00000121742	13	20796110	20806534	40	9	304485	-0.90367	0.81691	GJB6
ENSG00000141543	17	78109013	78120982	43	8	304485	-0.90384	0.81696	EIF4A3
ENSG00000075886	2	132233666	132240507	26	2	304485	-0.90455	0.81715	TUBA3D
ENSG00000164930	8	104310661	104345094	112	12	304485	-0.90465	0.81717	FZD6
ENSG00000124222	20	57226328	57254582	55	8	304485	-0.90513	0.8173	STX16
ENSG00000143341	1	185703683	186160085	559	22	304485	-0.90544	0.81738	HMCN1
ENSG00000181638	8	144328991	144344875	38	4	304485	-0.90556	0.81742	ZFP41
ENSG00000164404	5	132196873	132202576	14	4	304485	-0.90588	0.8175	GDF9
ENSG00000101405	20	3052266	3053163	3	2	304485	-0.90645	0.81765	OXT
ENSG00000153029	1	181003067	181031074	82	13	304485	-0.90655	0.81768	MR1
ENSG00000222040	2	96778707	96781984	4	2	304485	-0.90667	0.81771	ADRA2B
ENSG00000072401	10	60094735	60130513	70	11	304485	-0.90682	0.81775	UBE2D1
ENSG00000139648	12	52937693	52946931	39	4	304485	-0.90764	0.81796	KRT71
ENSG00000127540	19	1597171	1605480	5	2	304485	-0.90778	0.818	UQCR11
ENSG00000145337	4	89442136	89444964	3	1	304485	-0.90785	0.81802	PYURF
ENSG00000106003	7	2552163	2568811	39	10	304485	-0.90796	0.81805	LFNG
ENSG00000168876	11	94226795	94232749	14	4	304485	-0.90822	0.81812	ANKRD49
ENSG00000177469	17	40554470	40575535	82	10	304485	-0.90906	0.81834	PTRF
ENSG00000172519	19	15904761	15905892	10	3	304485	-0.91011	0.81862	OR10H5
ENSG00000152380	5	79783788	79838382	121	17	304485	-0.91036	0.81868	FAM151B
ENSG00000080189	20	44978167	44993043	13	3	304485	-0.91063	0.81876	SLC35C2
ENSG00000176597	3	182971032	183016292	112	3	304485	-0.91092	0.81883	B3GNT5
ENSG00000143110	1	112016414	112021134	9	3	304485	-0.91098	0.81885	C1orf162
ENSG00000118680	18	3261907	3278282	31	3	304485	-0.91103	0.81886	MYL12B
ENSG00000130640	10	135093135	135125841	75	8	304485	-0.9115	0.81898	TUBGCP2
ENSG00000106038	7	27282164	27290112	7	2	304485	-0.91162	0.81902	EVX1
ENSG00000160791	3	46411633	46417697	17	3	304485	-0.91183	0.81907	CCR5
ENSG00000179755	16	34256507	34257278	1	1	304485	-0.91194	0.8191	CTD-2144E22.5
ENSG00000166173	15	71123863	71146498	33	4	304485	-0.91212	0.81915	LARP6
ENSG00000178804	3	129262057	129270310	20	3	304485	-0.91217	0.81916	H1FOO
ENSG00000053371	1	19630459	19638640	18	6	304485	-0.91312	0.81941	AKR7A2
ENSG00000150637	18	67498394	67629039	306	28	304485	-0.91338	0.81948	CD226
ENSG00000115207	2	27548716	27579868	23	3	304485	-0.91367	0.81955	GTF3C2
ENSG00000243480	1	104159999	104168402	1	1	304485	-0.91384	0.8196	AMY2A
ENSG00000091986	3	112323407	112368377	79	10	304485	-0.91408	0.81966	CCDC80
ENSG00000121207	4	155548097	155674270	237	11	304485	-0.91415	0.81968	LRAT
ENSG00000117322	1	207627575	207663240	77	8	304485	-0.91427	0.81971	CR2
ENSG00000145879	5	147691982	147695485	7	1	304485	-0.91475	0.81984	SPINK7
ENSG00000176697	11	27676440	27743605	100	10	304485	-0.91511	0.81993	BDNF
ENSG00000257482	7	63505821	63538927	146	6	304485	-0.91526	0.81997	ZNF727
ENSG00000115607	2	103035149	103069025	147	12	304485	-0.91566	0.82008	IL18RAP
ENSG00000096006	6	49695097	49712150	47	8	304485	-0.91627	0.82024	CRISP3
ENSG00000196176	6	26021907	26022278	1	1	304485	-0.91651	0.8203	HIST1H4A
ENSG00000143278	1	197008321	197036397	53	5	304485	-0.91664	0.82033	F13B
ENSG00000196220	3	9022275	9404737	1137	111	304485	-0.91693	0.82041	SRGAP3
ENSG00000178150	19	48675575	48790865	576	36	304485	-0.91701	0.82043	ZNF114
ENSG00000166091	14	23846017	23848981	5	2	304485	-0.91719	0.82048	CMTM5
ENSG00000154188	8	108261721	108510283	822	44	304485	-0.91724	0.82049	ANGPT1
ENSG00000145216	4	54243810	55161439	2611	110	304485	-0.91737	0.82053	FIP1L1
ENSG00000178021	2	54480315	54483409	9	2	304485	-0.91762	0.82059	TSPYL6
ENSG00000086696	16	82068609	82132139	80	7	304485	-0.91793	0.82067	HSD17B2
ENSG00000163576	3	19920964	19988517	228	19	304485	-0.91801	0.82069	EFHB
ENSG00000182154	9	140445651	140447007	2	1	304485	-0.91804	0.8207	MRPL41
ENSG00000231389	6	33032346	33048552	418	11	304485	-0.91847	0.82081	HLA-DPA1
ENSG00000213185	10	124608594	124639157	17	4	304485	-0.91845	0.82081	FAM24B
ENSG00000163106	4	95219686	95264027	88	6	304485	-0.91951	0.82109	HPGDS
ENSG00000164176	5	83236373	83680611	834	56	304485	-0.91953	0.82109	EDIL3
ENSG00000172742	11	59282386	59283330	1	1	304485	-0.91957	0.8211	OR4D9
ENSG00000136758	10	27399383	27444195	167	11	304485	-0.91992	0.82119	YME1L1
ENSG00000042304	2	228474806	228498036	189	17	304485	-0.92004	0.82122	C2orf83
ENSG00000256892	10	37890366	37891859	6	1	304485	-0.92041	0.82132	MTRNR2L7
ENSG00000167371	16	29823177	29827201	3	1	304485	-0.92084	0.82143	PRRT2
ENSG00000197969	9	79792269	80036457	592	17	304485	-0.92098	0.82147	VPS13A
ENSG00000135083	5	159678659	159772403	258	22	304485	-0.92106	0.82149	CCNJL
ENSG00000100216	22	39077953	39080818	9	2	304485	-0.9211	0.8215	TOMM22
ENSG00000162873	1	205305220	205326218	88	12	304485	-0.92127	0.82155	KLHDC8A
ENSG00000249109	5	177209198	177221397	21	3	304485	-0.92129	0.82155	RP11-1026M7.2
ENSG00000204866	19	46646363	46664556	38	5	304485	-0.92136	0.82157	IGFL2
ENSG00000247746	X	55511049	55515635	1	1	304014	-0.92186	0.8217	USP51
ENSG00000242616	9	114423615	114432526	35	6	304485	-0.92288	0.82197	GNG10
ENSG00000169139	8	48920960	48977268	23	4	304485	-0.92375	0.82219	UBE2V2
ENSG00000099917	22	20850200	20941919	216	14	304485	-0.92427	0.82233	MED15
ENSG00000173272	2	132222473	132250316	180	8	304485	-0.92511	0.82254	MZT2A
ENSG00000186469	14	52292913	52446060	547	45	304485	-0.92557	0.82266	GNG2
ENSG00000150269	11	56229945	56230877	6	1	304485	-0.92617	0.82282	OR5M9
ENSG00000096717	10	69644427	69678147	91	9	304485	-0.92679	0.82298	SIRT1
ENSG00000083799	16	50775961	50835846	84	8	304485	-0.92684	0.823	CYLD
ENSG00000102317	X	48432837	48437454	10	2	304014	-0.92711	0.82306	RBM3
ENSG00000103381	16	12756919	12897874	481	34	304485	-0.92727	0.82311	CPPED1
ENSG00000140379	15	80253231	80263788	21	2	304485	-0.9275	0.82317	BCL2A1
ENSG00000185686	22	22890123	22901768	31	3	304485	-0.92836	0.82339	PRAME
ENSG00000129472	14	21927179	21945132	55	6	304485	-0.92905	0.82357	RAB2B
ENSG00000048544	6	42174539	42185603	51	3	304485	-0.92914	0.82359	MRPS10
ENSG00000162434	1	65298912	65432187	377	24	304485	-0.9294	0.82366	JAK1
ENSG00000153814	7	27870192	28220362	849	63	304485	-0.92946	0.82367	JAZF1
ENSG00000268046	18	8336437	8337038	1	1	304485	-0.92956	0.8237	AP001094.1
ENSG00000133997	14	71047974	71067384	71	9	304485	-0.92967	0.82373	MED6
ENSG00000136271	7	44605016	44614650	32	6	304485	-0.92996	0.8238	DDX56
ENSG00000108381	17	3375668	3406713	97	18	304485	-0.93025	0.82388	ASPA
ENSG00000141627	18	46570039	46987717	1102	20	304485	-0.93046	0.82393	DYM
ENSG00000087258	16	56225302	56391356	355	33	304485	-0.93131	0.82415	GNAO1
ENSG00000175600	7	40174575	40900362	1184	50	304485	-0.93181	0.82428	SUGCT
ENSG00000182768	15	90808891	90816463	6	2	304485	-0.9318	0.82428	NGRN
ENSG00000188558	1	248684916	248685964	1	1	304485	-0.93188	0.8243	OR2G6
ENSG00000143536	1	152381719	152386739	6	2	304485	-0.93202	0.82434	CRNN
ENSG00000080986	18	2571510	2616634	132	13	304485	-0.93214	0.82437	NDC80
ENSG00000186532	17	1682779	1733928	212	15	304485	-0.93244	0.82445	SMYD4
ENSG00000014919	10	101471601	101491857	33	4	304485	-0.9326	0.82449	COX15
ENSG00000087470	12	32832134	32898486	291	4	304485	-0.93295	0.82458	DNM1L
ENSG00000148671	10	88727949	88743691	57	8	304485	-0.9331	0.82462	ADIRF
ENSG00000101958	X	14547420	14749934	275	12	304014	-0.93397	0.82484	GLRA2
ENSG00000103811	15	79213400	79241916	99	8	304485	-0.93418	0.82489	CTSH
ENSG00000181752	11	55926870	55927793	1	1	304485	-0.93498	0.8251	OR8K5
ENSG00000183570	21	47063608	47362368	699	18	304485	-0.9352	0.82516	PCBP3
ENSG00000112972	5	43289497	43313614	51	3	304485	-0.93543	0.82522	HMGCS1
ENSG00000075290	10	102222798	102243501	36	1	304485	-0.93549	0.82523	WNT8B
ENSG00000186185	17	43002077	43025082	62	13	304485	-0.93548	0.82523	KIF18B
ENSG00000147526	8	38585704	38710546	225	18	304485	-0.93625	0.82543	TACC1
ENSG00000181061	3	42798669	42846023	92	11	304485	-0.93654	0.8255	HIGD1A
ENSG00000134058	5	68530668	68573250	117	8	304485	-0.93674	0.82556	CDK7
ENSG00000172955	4	100123795	100140694	31	5	304485	-0.93718	0.82567	ADH6
ENSG00000093217	3	38388251	38462839	276	15	304485	-0.93728	0.82569	XYLB
ENSG00000112159	6	90352218	90529442	379	20	304485	-0.93726	0.82569	MDN1
ENSG00000111737	12	120532899	120555306	60	9	304485	-0.93779	0.82583	RAB35
ENSG00000182931	20	44313292	44333658	69	6	304485	-0.93781	0.82583	WFDC10B
ENSG00000150051	10	27961804	28034989	158	12	304485	-0.93789	0.82585	MKX
ENSG00000159248	15	35043233	35047166	7	3	304485	-0.93797	0.82587	GJD2
ENSG00000102738	13	41303432	41345309	46	4	304485	-0.93833	0.82596	MRPS31
ENSG00000135205	7	76751751	76958850	701	30	304485	-0.93893	0.82612	CCDC146
ENSG00000072736	16	68118654	68263162	222	7	304485	-0.93926	0.8262	NFATC3
ENSG00000266964	19	35629712	35634013	8	1	304485	-0.93935	0.82622	FXYD1
ENSG00000196456	7	150065879	150109558	111	12	304485	-0.93981	0.82634	ZNF775
ENSG00000065717	19	2997636	3047633	221	34	304485	-0.94011	0.82642	TLE2
ENSG00000187800	1	156863490	156886226	67	7	304485	-0.94018	0.82644	PEAR1
ENSG00000111241	12	4537321	4554780	34	5	304485	-0.94027	0.82646	FGF6
ENSG00000169154	8	37791799	37797647	6	1	304485	-0.94078	0.82659	GOT1L1
ENSG00000123838	1	207277607	207318317	113	14	304485	-0.94085	0.82661	C4BPA
ENSG00000068650	13	113344643	113541482	577	34	304485	-0.94126	0.82671	ATP11A
ENSG00000115211	2	27587219	27593353	8	3	304485	-0.94152	0.82678	EIF2B4
ENSG00000128040	4	57676026	57687908	53	12	304485	-0.94163	0.82681	SPINK2
ENSG00000132623	20	9966774	10037410	280	24	304485	-0.94219	0.82695	ANKEF1
ENSG00000137757	11	104864962	104893895	85	11	304485	-0.9426	0.82706	CASP5
ENSG00000137040	9	6011043	6015618	4	1	304485	-0.94323	0.82722	RANBP6
ENSG00000204887	17	39185949	39186356	6	2	304485	-0.94339	0.82726	KRTAP1-4
ENSG00000268602	11	107582998	107595135	30	6	304485	-0.94343	0.82727	AP002353.1
ENSG00000125352	X	119004497	119005791	2	1	304014	-0.94349	0.82728	RNF113A
ENSG00000268154	1	161035655	161035943	1	1	304485	-0.94394	0.8274	AL591806.1
ENSG00000143546	1	153362508	153363664	2	1	304485	-0.94399	0.82741	S100A8
ENSG00000130638	22	46067678	46241187	332	15	304485	-0.94399	0.82741	ATXN10
ENSG00000136929	9	100689073	100707138	29	3	304485	-0.94414	0.82745	HEMGN
ENSG00000080823	14	102690837	102771537	201	13	304485	-0.94431	0.82749	MOK
ENSG00000137959	1	79085607	79111830	52	9	304485	-0.94441	0.82752	IFI44L
ENSG00000197566	17	16524051	16557170	90	6	304485	-0.94445	0.82753	ZNF624
ENSG00000092295	14	24718320	24733638	31	10	304485	-0.94533	0.82776	TGM1
ENSG00000176903	14	74178494	74181128	4	2	304485	-0.94544	0.82778	PNMA1
ENSG00000154822	3	16844159	17132086	707	28	304485	-0.94574	0.82786	PLCL2
ENSG00000114529	3	111805182	111849851	123	8	304485	-0.9458	0.82788	C3orf52
ENSG00000164949	8	95261481	95274578	35	6	304485	-0.94613	0.82796	GEM
ENSG00000124279	5	7859272	7869150	32	8	304485	-0.94627	0.828	FASTKD3
ENSG00000141738	17	37894180	37903544	10	2	304485	-0.94657	0.82807	GRB7
ENSG00000184381	22	38507502	38601697	378	14	304485	-0.94675	0.82812	PLA2G6
ENSG00000197403	1	158735466	158736492	7	2	304485	-0.94696	0.82817	OR6N1
ENSG00000105642	19	18062102	18110889	128	15	304485	-0.94723	0.82824	KCNN1
ENSG00000104983	19	46498339	46524576	113	15	304485	-0.94786	0.8284	CCDC61
ENSG00000175121	20	43738093	43743813	18	4	304485	-0.94785	0.8284	WFDC5
ENSG00000089063	20	5080486	5093749	21	3	304485	-0.94811	0.82846	TMEM230
ENSG00000258691	14	96671181	96730266	212	35	304485	-0.94857	0.82858	RP11-404P21.8
ENSG00000108518	17	4848947	4852356	10	3	304485	-0.94885	0.82865	PFN1
ENSG00000132514	17	6977856	6983626	20	5	304485	-0.94898	0.82868	CLEC10A
ENSG00000268975	19	41277553	41292590	35	7	304485	-0.94918	0.82874	MIA-RAB4B
ENSG00000170236	15	50792759	50838905	164	13	304485	-0.94944	0.8288	USP50
ENSG00000141293	17	46210802	46507637	708	23	304485	-0.94961	0.82885	SKAP1
ENSG00000075336	18	71815746	71826197	47	3	304485	-0.94965	0.82886	TIMM21
ENSG00000198858	19	896503	913240	70	16	304485	-0.94993	0.82893	R3HDM4
ENSG00000151729	4	186064395	186071536	12	3	304485	-0.95014	0.82898	SLC25A4
ENSG00000107890	10	27280843	27389421	375	16	304485	-0.9506	0.8291	ANKRD26
ENSG00000213983	14	24028774	24037279	7	3	304485	-0.95083	0.82915	AP1G2
ENSG00000172878	2	172864490	172947158	199	19	304485	-0.9513	0.82927	METAP1D
ENSG00000187021	10	118349897	118368687	69	12	304485	-0.95258	0.8296	PNLIPRP1
ENSG00000100038	22	22311397	22337213	66	6	304485	-0.95289	0.82968	TOP3B
ENSG00000131264	X	72667090	72675081	2	1	304014	-0.9532	0.82976	CDX4
ENSG00000083845	19	58897767	58906173	24	2	304485	-0.95343	0.82981	RPS5
ENSG00000122545	7	35840542	35944917	159	7	304485	-0.95365	0.82987	2022-09-07
ENSG00000117643	1	25943959	26112698	231	18	304485	-0.95372	0.82989	MAN1C1
ENSG00000213215	7	143657027	143658108	3	1	304485	-0.9542	0.83001	OR2F1
ENSG00000126353	17	38710021	38721724	16	5	304485	-0.9545	0.83009	CCR7
ENSG00000148337	9	130928343	130966662	74	5	304485	-0.95456	0.8301	CIZ1
ENSG00000173230	3	121382046	121468602	159	14	304485	-0.95473	0.83014	GOLGB1
ENSG00000085788	8	38082736	38133076	37	3	304485	-0.95473	0.83014	DDHD2
ENSG00000164816	8	6912831	6914256	7	3	304485	-0.95488	0.83018	DEFA5
ENSG00000149452	11	62756626	62783311	30	8	304485	-0.95511	0.83024	SLC22A8
ENSG00000266258	18	68002675	68019695	53	8	304485	-0.9551	0.83024	RP11-41O4.1
ENSG00000163904	3	185300284	185351339	140	7	304485	-0.95548	0.83033	SENP2
ENSG00000152332	1	162467041	162499419	86	3	304485	-0.95557	0.83036	UHMK1
ENSG00000020922	11	94152895	94227074	183	14	304485	-0.95616	0.8305	MRE11A
ENSG00000198300	19	57321445	57352096	42	6	304485	-0.95624	0.83052	PEG3
ENSG00000149658	20	61826781	61847586	42	4	304485	-0.95624	0.83052	YTHDF1
ENSG00000174173	3	101280706	101285290	15	5	304485	-0.95626	0.83053	TRMT10C
ENSG00000134545	12	10594863	10607284	44	5	304485	-0.95629	0.83054	KLRC1
ENSG00000137824	15	41028082	41048049	32	3	304485	-0.9566	0.83061	RMDN3
ENSG00000137573	8	70378859	70573150	504	58	304485	-0.95707	0.83073	SULF1
ENSG00000106355	7	32524951	32534895	45	6	304485	-0.95735	0.8308	LSM5
ENSG00000103066	16	68279207	68294961	24	3	304485	-0.95791	0.83095	PLA2G15
ENSG00000261884	16	67963517	67969920	3	1	304485	-0.95804	0.83098	CTC-479C5.12
ENSG00000100426	22	50247490	50283726	145	7	304485	-0.95834	0.83106	ZBED4
ENSG00000204103	20	39314488	39317880	4	1	304485	-0.95866	0.83114	MAFB
ENSG00000167552	12	49578579	49583107	6	1	304485	-0.95883	0.83118	TUBA1A
ENSG00000213214	7	143883176	143991230	7	2	304485	-0.96008	0.83149	ARHGEF35
ENSG00000189337	1	14925200	15444539	1855	160	304485	-0.9605	0.8316	KAZN
ENSG00000164325	5	72469022	72470970	4	1	304485	-0.96079	0.83167	TMEM174
ENSG00000167014	15	45248900	45271427	82	5	304485	-0.96109	0.83175	C15orf43
ENSG00000146192	6	36973422	36996846	66	15	304485	-0.96123	0.83178	FGD2
ENSG00000156886	16	31404633	31437826	41	5	304485	-0.96123	0.83178	ITGAD
ENSG00000183801	11	7506619	7532608	114	13	304485	-0.96178	0.83192	OLFML1
ENSG00000171631	11	72975550	73009662	65	4	304485	-0.96197	0.83197	P2RY6
ENSG00000119283	1	231297858	231357302	152	21	304485	-0.96227	0.83204	TRIM67
ENSG00000163202	1	152551857	152552980	2	1	304485	-0.96239	0.83207	LCE3D
ENSG00000164434	6	123100620	123105219	12	3	304485	-0.96265	0.83214	FABP7
ENSG00000165819	14	21966277	21979517	43	6	304485	-0.96278	0.83217	METTL3
ENSG00000104368	8	42032236	42065242	55	7	304485	-0.96299	0.83222	PLAT
ENSG00000180626	17	5082831	5095178	21	5	304485	-0.96336	0.83232	ZNF594
ENSG00000143933	2	47387221	47403740	43	8	304485	-0.9641	0.8325	CALM2
ENSG00000100632	14	69846848	69865344	47	8	304485	-0.96434	0.83256	ERH
ENSG00000171489	X	47863734	47869126	1	1	304014	-0.96449	0.8326	SPACA5
ENSG00000122375	10	88414314	88426605	41	9	304485	-0.96456	0.83262	OPN4
ENSG00000132031	2	20191872	20212455	44	8	304485	-0.96498	0.83272	MATN3
ENSG00000153294	6	47653600	47689757	151	5	304485	-0.96516	0.83277	GPR115
ENSG00000151131	12	105380088	105443515	256	13	304485	-0.96527	0.8328	C12orf45
ENSG00000178394	5	63256183	63258334	1	1	304485	-0.96609	0.833	HTR1A
ENSG00000251695	12	69186125	69187743	1	1	304485	-0.96609	0.833	AC124890.1
ENSG00000136827	9	132575223	132586413	26	4	304485	-0.96618	0.83302	TOR1A
ENSG00000258817	11	49973943	49974971	3	2	304485	-0.96619	0.83303	OR4C13
ENSG00000088035	1	63833261	63904233	155	13	304485	-0.96644	0.83309	ALG6
ENSG00000135355	6	90604188	90605839	1	1	304485	-0.96689	0.8332	GJA10
ENSG00000173918	17	77018896	77045870	81	7	304485	-0.96714	0.83326	C1QTNF1
ENSG00000058600	16	22308730	22346424	37	6	304485	-0.96739	0.83333	POLR3E
ENSG00000186925	21	31913854	31914183	2	1	304485	-0.96779	0.83343	KRTAP19-6
ENSG00000186038	3	183814852	183824783	29	5	304485	-0.96801	0.83348	HTR3E
ENSG00000118193	1	200520628	200589862	183	15	304485	-0.9683	0.83355	KIF14
ENSG00000101265	20	4760669	4804291	243	32	304485	-0.96847	0.83359	RASSF2
ENSG00000112877	5	612387	667283	193	14	304485	-0.96859	0.83362	CEP72
ENSG00000196683	7	22852251	22862470	66	7	304485	-0.9687	0.83365	TOMM7
ENSG00000065054	16	2075357	2089027	30	5	304485	-0.96898	0.83372	SLC9A3R2
ENSG00000145700	5	74364100	74532703	485	15	304485	-0.96907	0.83375	ANKRD31
ENSG00000137817	15	72533522	72565340	59	7	304485	-0.96911	0.83376	PARP6
ENSG00000104953	19	2977444	2995177	69	8	304485	-0.97073	0.83416	TLE6
ENSG00000163666	3	57231944	57260549	26	3	304485	-0.97134	0.83431	HESX1
ENSG00000031691	6	49431091	49460820	57	5	304485	-0.9724	0.83458	CENPQ
ENSG00000132386	17	1665253	1680868	70	9	304485	-0.97285	0.83469	SERPINF1
ENSG00000144535	2	232825955	233209060	690	25	304485	-0.97301	0.83473	DIS3L2
ENSG00000105373	19	48248779	48260315	42	5	304485	-0.9735	0.83485	GLTSCR2
ENSG00000198443	17	39340354	39341594	11	1	304485	-0.97361	0.83487	KRTAP4-1
ENSG00000141086	16	67961543	67966317	1	1	304485	-0.97371	0.8349	CTRL
ENSG00000160870	7	99302660	99332819	58	2	304485	-0.97388	0.83494	CYP3A7
ENSG00000176834	12	118501398	118573831	248	33	304485	-0.9744	0.83507	VSIG10
ENSG00000168542	2	189839046	189877472	80	10	304485	-0.97472	0.83515	COL3A1
ENSG00000166762	15	43920701	43960316	76	5	304485	-0.9752	0.83527	CATSPER2
ENSG00000158164	X	101768604	101771712	1	1	304014	-0.97532	0.8353	TMSB15A
ENSG00000183137	6	109416313	109485135	69	5	304485	-0.97541	0.83532	CEP57L1
ENSG00000165349	X	70145432	70150975	9	4	304014	-0.97558	0.83536	SLC7A3
ENSG00000258890	17	62502706	62538579	38	3	304485	-0.976	0.83547	CEP95
ENSG00000149476	11	61100682	61120767	1	1	304485	-0.97613	0.8355	DAK
ENSG00000137474	11	76839310	76926284	274	21	304485	-0.97616	0.83551	MYO7A
ENSG00000104419	8	134249414	134314265	224	31	304485	-0.9767	0.83564	NDRG1
ENSG00000111319	12	6456009	6486896	80	16	304485	-0.97673	0.83565	SCNN1A
ENSG00000135127	12	120427673	120532298	199	12	304485	-0.97748	0.83584	CCDC64
ENSG00000068354	X	48397845	48420997	27	3	304014	-0.97749	0.83584	TBC1D25
ENSG00000112137	6	12717893	13288645	1376	54	304485	-0.97793	0.83595	PHACTR1
ENSG00000125633	2	118673054	118771709	314	17	304485	-0.97801	0.83597	CCDC93
ENSG00000197415	3	156977531	157251408	777	28	304485	-0.97824	0.83602	VEPH1
ENSG00000119929	10	101462315	101515891	72	8	304485	-0.97845	0.83607	CUTC
ENSG00000214517	11	73882144	73965748	146	6	304485	-0.97847	0.83608	PPME1
ENSG00000109854	11	20385231	20405329	53	8	304485	-0.97851	0.83609	HTATIP2
ENSG00000196420	1	153509623	153514241	7	2	304485	-0.97903	0.83622	S100A5
ENSG00000197054	19	12035890	12091196	173	8	304485	-0.97936	0.8363	ZNF763
ENSG00000100300	22	43547520	43559248	39	5	304485	-0.97981	0.83641	TSPO
ENSG00000268206	17	26638667	26642323	2	1	304485	-0.97984	0.83642	AC061975.10
ENSG00000123165	X	127184943	127186382	1	1	304014	-0.98017	0.8365	ACTRT1
ENSG00000105198	19	40093164	40098116	4	2	304485	-0.98034	0.83654	LGALS13
ENSG00000000457	1	169818772	169863408	159	13	304485	-0.98101	0.83671	SCYL3
ENSG00000122512	7	6012870	6048756	118	16	304485	-0.98113	0.83673	PMS2
ENSG00000198732	14	70320848	70499083	655	54	304485	-0.98153	0.83683	SMOC1
ENSG00000126821	14	64150932	64194757	55	3	304485	-0.98192	0.83693	SGPP1
ENSG00000029364	14	69864732	69929105	127	12	304485	-0.98214	0.83698	SLC39A9
ENSG00000146521	6	168185217	168197539	49	9	304485	-0.98266	0.83711	C6orf123
ENSG00000125503	19	55602281	55628927	45	9	304485	-0.98275	0.83714	PPP1R12C
ENSG00000105176	19	30414551	30506611	91	6	304485	-0.98311	0.83722	URI1
ENSG00000136450	17	56080721	56084707	1	1	304485	-0.98342	0.8373	SRSF1
ENSG00000103257	16	87863629	87903094	197	23	304485	-0.98364	0.83735	SLC7A5
ENSG00000169252	5	148206156	148208196	9	2	304485	-0.98365	0.83736	ADRB2
ENSG00000177700	11	837356	842545	34	2	304485	-0.98401	0.83744	POLR2L
ENSG00000258512	14	102196774	102198859	10	1	304485	-0.98403	0.83745	RP11-796G6.2
ENSG00000184402	20	60718822	60757540	169	9	304485	-0.98431	0.83752	SS18L1
ENSG00000076356	1	208195587	208417665	553	41	304485	-0.98566	0.83785	PLXNA2
ENSG00000165188	9	116059373	116065656	20	4	304485	-0.98593	0.83792	RNF183
ENSG00000120137	5	167975500	168006605	39	5	304485	-0.98601	0.83794	PANK3
ENSG00000268950	1	31902192	31902614	2	1	304485	-0.98649	0.83805	AC114494.1
ENSG00000164764	8	73976775	74036323	176	15	304485	-0.98663	0.83809	SBSPON
ENSG00000039600	5	157052687	157098488	129	16	304485	-0.9875	0.8383	SOX30
ENSG00000137674	11	102447566	102496063	245	16	304485	-0.98748	0.8383	MMP20
ENSG00000179066	19	35596873	35598141	6	2	304485	-0.98801	0.83843	AC020907.1
ENSG00000120539	10	27443753	27475853	114	9	304485	-0.98807	0.83844	MASTL
ENSG00000084623	1	32687529	32697205	10	1	304485	-0.98816	0.83846	EIF3I
ENSG00000172238	4	94750042	94751221	1	1	304485	-0.98831	0.8385	ATOH1
ENSG00000121578	3	118930579	118959950	118	14	304485	-0.98854	0.83856	B4GALT4
ENSG00000198523	6	118869461	118881893	25	5	304485	-0.98868	0.83859	PLN
ENSG00000099330	19	17337013	17340028	28	6	304485	-0.98873	0.8386	OCEL1
ENSG00000179598	17	17104309	17109629	14	4	304485	-0.98883	0.83863	PLD6
ENSG00000255835	1	226074396	226111978	95	13	304485	-0.98932	0.83875	RP4-559A3.7
ENSG00000268126	5	147698550	147701891	11	2	304485	-0.9894	0.83877	AC091948.1
ENSG00000136932	9	100666771	100684852	46	5	304485	-0.98953	0.8388	C9orf156
ENSG00000214643	6	49913814	49917157	8	2	304485	-0.98969	0.83884	DEFB133
ENSG00000101935	X	109437414	109683461	26	3	304014	-0.99045	0.83902	AMMECR1
ENSG00000165584	X	48205863	48216142	15	2	304014	-0.99062	0.83906	SSX3
ENSG00000102978	16	57496299	57505922	19	6	304485	-0.99126	0.83922	POLR2C
ENSG00000136531	2	166095912	166248818	415	27	304485	-0.99129	0.83923	SCN2A
ENSG00000089091	20	18364011	18447925	237	21	304485	-0.99156	0.83929	DZANK1
ENSG00000089558	17	40308909	40333296	27	5	304485	-0.9917	0.83933	KCNH4
ENSG00000197353	8	143831568	143833952	7	1	304485	-0.9922	0.83945	LYPD2
ENSG00000259120	17	73642323	73644057	1	1	304485	-0.9924	0.8395	SMIM6
ENSG00000188368	19	42806250	42814973	7	1	304485	-0.99325	0.83971	PRR19
ENSG00000163041	1	226249552	226259702	11	2	304485	-0.99376	0.83983	H3F3A
ENSG00000221938	7	143826151	143827162	3	1	304485	-0.99423	0.83994	OR2A14
ENSG00000272968	7	5023349	5112852	385	18	304485	-0.9943	0.83996	RBAK-RBAKDN
ENSG00000189280	1	35220648	35224113	8	2	304485	-0.99577	0.84032	GJB5
ENSG00000256683	19	52467596	52490109	58	6	304485	-0.99606	0.84039	ZNF350
ENSG00000186115	19	15988833	16008930	89	8	304485	-0.99629	0.84044	CYP4F2
ENSG00000221977	14	22133297	22134238	4	2	304485	-0.99691	0.84059	OR4E2
ENSG00000019186	20	52769988	52790512	92	16	304485	-0.99723	0.84067	CYP24A1
ENSG00000188280	22	20692438	20716938	16	2	304485	-0.9972	0.84067	FAM230A
ENSG00000225781	7	142749417	142750444	5	2	304485	-0.99763	0.84077	OR6V1
ENSG00000139631	12	53551447	53575135	34	4	304485	-0.99769	0.84079	CSAD
ENSG00000185304	2	88055474	88285309	33	6	304485	-0.99779	0.84081	RGPD2
ENSG00000189181	1	248844628	248845629	5	1	304485	-0.99797	0.84085	OR14I1
ENSG00000251349	9	103204553	103339918	314	13	304485	-0.9982	0.84091	MSANTD3-TMEFF1
ENSG00000241697	9	103204560	103339918	314	13	304485	-0.9982	0.84091	TMEFF1
ENSG00000134812	11	59596741	59612974	14	3	304485	-0.99832	0.84094	GIF
ENSG00000178295	2	17935125	17966632	78	9	304485	-0.99844	0.84097	GEN1
ENSG00000198466	19	58361225	58376480	59	8	304485	-0.99847	0.84097	ZNF587
ENSG00000091137	7	107301080	107358254	82	12	304485	-0.99975	0.84129	SLC26A4
ENSG00000113448	5	58264865	59817947	3851	132	304485	-1.0003	0.84141	PDE4D
ENSG00000140030	14	88471468	88478419	21	5	304485	-1.0006	0.84149	GPR65
ENSG00000115850	2	136545410	136594750	111	8	304485	-1.0007	0.84151	LCT
ENSG00000168003	11	62623518	62656352	32	7	304485	-1.0007	0.84152	SLC3A2
ENSG00000122042	13	30338508	30424821	224	12	304485	-1.0007	0.84152	UBL3
ENSG00000212643	5	112227313	112228791	6	1	304485	-1.0015	0.84171	ZRSR1
ENSG00000185332	17	79285074	79304474	81	8	304485	-1.0019	0.84181	TMEM105
ENSG00000183653	21	30968360	31003067	94	11	304485	-1.002	0.84182	GRIK1-AS2
ENSG00000141837	19	13317256	13734804	1613	140	304485	-1.0023	0.8419	CACNA1A
ENSG00000249992	3	45265958	45267770	4	1	304485	-1.0024	0.84192	TMEM158
ENSG00000115425	2	216861052	216947678	274	24	304485	-1.0025	0.84196	PECR
ENSG00000137261	6	24544332	24646383	376	34	304485	-1.0026	0.84196	KIAA0319
ENSG00000111877	6	119134605	119256327	317	12	304485	-1.003	0.84206	MCM9
ENSG00000188334	19	48471303	48495427	137	15	304485	-1.0031	0.84209	BSPH1
ENSG00000166575	11	86748886	87034800	1607	32	304485	-1.0031	0.8421	TMEM135
ENSG00000184164	22	50311815	50321188	97	5	304485	-1.0037	0.84225	CRELD2
ENSG00000196792	14	31363005	31495607	342	16	304485	-1.004	0.84232	STRN3
ENSG00000172766	13	41885341	41951166	92	9	304485	-1.0044	0.8424	NAA16
ENSG00000103067	16	68263014	68272005	4	2	304485	-1.0044	0.8424	ESRP2
ENSG00000170049	17	7825177	7833121	13	3	304485	-1.0046	0.84246	KCNAB3
ENSG00000103319	16	22217603	22298554	145	14	304485	-1.0047	0.84249	EEF2K
ENSG00000162552	1	22443798	22470462	68	9	304485	-1.0048	0.8425	WNT4
ENSG00000123552	6	99880190	99969604	253	12	304485	-1.0049	0.84253	USP45
ENSG00000198429	19	11998599	12025144	55	6	304485	-1.0049	0.84253	ZNF69
ENSG00000118961	2	20883788	21022882	274	20	304485	-1.005	0.84256	C2orf43
ENSG00000124116	20	44376583	44420571	203	10	304485	-1.005	0.84256	WFDC3
ENSG00000188761	1	114420790	114430169	24	5	304485	-1.0052	0.84261	BCL2L15
ENSG00000269383	2	100986705	100987007	1	1	304485	-1.006	0.8428	AC012493.2
ENSG00000257949	17	73975301	73996667	63	10	304485	-1.006	0.8428	TEN1
ENSG00000203813	6	27777842	27778314	1	1	304485	-1.0077	0.8432	HIST1H3H
ENSG00000162694	1	101337943	101361554	22	5	304485	-1.0079	0.84326	EXTL2
ENSG00000134363	5	52776239	52782964	9	4	304485	-1.008	0.84327	FST
ENSG00000240694	8	26362202	26371608	20	6	304485	-1.008	0.84327	PNMA2
ENSG00000064835	3	87308554	87325737	35	6	304485	-1.008	0.84328	POU1F1
ENSG00000198521	19	21987752	22034927	137	13	304485	-1.0082	0.84332	ZNF43
ENSG00000181785	11	55797895	55798869	6	1	304485	-1.0086	0.84342	OR5AS1
ENSG00000125912	19	3185561	3209573	99	7	304485	-1.0087	0.84345	NCLN
ENSG00000166840	11	58672871	58811000	385	13	304485	-1.0091	0.84354	GLYATL1
ENSG00000188869	15	81623558	81666554	158	13	304485	-1.0096	0.84366	TMC3
ENSG00000108352	17	38333263	38351908	26	5	304485	-1.0096	0.84366	RAPGEFL1
ENSG00000171944	11	5152922	5153872	1	1	304485	-1.0098	0.8437	OR52A5
ENSG00000168487	8	22022249	22069839	131	18	304485	-1.01	0.84376	BMP1
ENSG00000197901	11	62703857	62752455	110	11	304485	-1.0101	0.84378	SLC22A6
ENSG00000167693	17	702553	883010	967	99	304485	-1.0106	0.84389	NXN
ENSG00000107951	10	30598730	30663377	196	15	304485	-1.011	0.84399	MTPAP
ENSG00000164283	5	54273692	54318499	136	13	304485	-1.0113	0.84406	ESM1
ENSG00000141449	18	18822203	19105378	240	11	304485	-1.012	0.84423	GREB1L
ENSG00000171241	16	46614466	46655538	8	3	304485	-1.0122	0.84428	SHCBP1
ENSG00000138964	22	44568836	44615413	215	26	304485	-1.0124	0.84433	PARVG
ENSG00000127399	7	150019728	150035239	34	1	304485	-1.0125	0.84435	LRRC61
ENSG00000070018	12	12268959	12419946	325	15	304485	-1.0126	0.84438	LRP6
ENSG00000234237	1	180941695	180949868	12	2	304485	-1.0127	0.84439	AL162431.1
ENSG00000244291	7	156431057	156433348	6	3	304485	-1.0127	0.84439	C7orf13
ENSG00000127481	1	19401000	19536770	210	13	304485	-1.0128	0.84443	UBR4
ENSG00000147027	X	34645181	34675405	27	2	304014	-1.0128	0.84443	TMEM47
ENSG00000162366	1	47649265	47656716	13	3	304485	-1.013	0.84446	PDZK1IP1
ENSG00000197586	20	25176329	25207365	92	9	304485	-1.013	0.84447	ENTPD6
ENSG00000255298	11	124134723	124135763	7	2	304485	-1.0132	0.84452	OR8G5
ENSG00000143321	1	156711899	156736717	60	12	304485	-1.0138	0.84467	HDGF
ENSG00000172653	17	34181955	34195895	17	2	304485	-1.0149	0.84492	C17orf66
ENSG00000102390	X	75392771	75398039	3	1	304014	-1.0151	0.84497	PBDC1
ENSG00000036828	3	121902530	122005342	406	23	304485	-1.0155	0.84506	CASR
ENSG00000122912	10	70237756	70287231	214	13	304485	-1.0156	0.84509	SLC25A16
ENSG00000070718	8	42010464	42029191	31	4	304485	-1.0158	0.84514	AP3M2
ENSG00000169777	5	9629109	9712490	225	28	304485	-1.0159	0.84517	TAS2R1
ENSG00000163283	2	233243244	233247599	11	2	304485	-1.0166	0.84532	ALPP
ENSG00000128656	2	175664091	175870097	266	9	304485	-1.0166	0.84534	CHN1
ENSG00000187372	5	140593509	140596993	8	2	304485	-1.0167	0.84536	PCDHB13
ENSG00000100162	22	42334725	42343168	26	3	304485	-1.0172	0.84547	CENPM
ENSG00000105852	7	94989256	95025680	47	6	304485	-1.0181	0.84569	PON3
ENSG00000130222	9	92219928	92221470	5	2	304485	-1.0186	0.84581	GADD45G
ENSG00000174407	20	61147660	61167971	111	11	304485	-1.0191	0.84593	C20orf166
ENSG00000159184	17	46802125	46806540	8	4	304485	-1.0194	0.84599	HOXB13
ENSG00000135773	1	230883130	230937749	255	20	304485	-1.0195	0.84601	CAPN9
ENSG00000186814	18	32831032	32870196	73	10	304485	-1.0195	0.84601	ZSCAN30
ENSG00000164296	5	149372681	149380730	15	3	304485	-1.0197	0.84607	TIGD6
ENSG00000167910	8	59402737	59412795	21	4	304485	-1.0202	0.84618	CYP7A1
ENSG00000171509	4	159236463	159574524	1013	13	304485	-1.0207	0.84629	RXFP1
ENSG00000118496	6	146114638	146135889	21	5	304485	-1.0208	0.84633	FBXO30
ENSG00000007237	17	9813926	10101868	1131	127	304485	-1.0211	0.8464	GAS7
ENSG00000100055	22	37678068	37711382	98	12	304485	-1.0215	0.84648	CYTH4
ENSG00000103254	16	770581	772601	8	1	304485	-1.0218	0.84656	FAM173A
ENSG00000256436	12	11182986	11184006	9	3	304485	-1.0219	0.84659	TAS2R31
ENSG00000140795	16	46740891	46824319	48	4	304485	-1.0224	0.84671	MYLK3
ENSG00000145491	5	10441636	10472141	71	4	304485	-1.0226	0.84674	ROPN1L
ENSG00000167080	17	47209822	47247351	116	17	304485	-1.0226	0.84674	B4GALNT2
ENSG00000129691	8	37962760	38001594	10	3	304485	-1.023	0.84686	ASH2L
ENSG00000214575	15	83211951	83317612	213	15	304485	-1.0233	0.84691	CPEB1
ENSG00000204540	6	31082527	31107869	332	22	304485	-1.0235	0.84696	PSORS1C1
ENSG00000160058	1	32830704	32860332	5	2	304485	-1.0238	0.84704	BSDC1
ENSG00000126950	X	100333709	100351353	21	5	304014	-1.0246	0.84722	TMEM35
ENSG00000132423	6	99817276	99842080	87	10	304485	-1.0254	0.84742	COQ3
ENSG00000165417	14	81641796	81687721	90	11	304485	-1.0258	0.8475	GTF2A1
ENSG00000171291	19	11959541	11994565	83	9	304485	-1.0263	0.84762	ZNF439
ENSG00000184056	15	91541646	91565833	79	10	304485	-1.0266	0.8477	VPS33B
ENSG00000267179	19	12035890	12090105	166	7	304485	-1.0266	0.8477	ZNF763
ENSG00000125522	20	62737173	62738524	4	1	304485	-1.0268	0.84774	NPBWR2
ENSG00000185129	5	139487362	139496321	4	2	304485	-1.027	0.84778	PURA
ENSG00000164134	4	140222609	140341187	212	11	304485	-1.0273	0.84787	NAA15
ENSG00000142606	1	2522078	2564481	145	5	304485	-1.0274	0.84788	MMEL1
ENSG00000203867	10	112404155	112599227	686	44	304485	-1.0274	0.84789	RBM20
ENSG00000142910	1	32042116	32053288	14	5	304485	-1.0275	0.84791	TINAGL1
ENSG00000241241	17	39257754	39258461	2	1	304485	-1.0275	0.84792	KRTAP4-16P
ENSG00000102104	X	18658030	18690229	11	3	304014	-1.0276	0.84793	RS1
ENSG00000197323	1	114935399	115053781	230	15	304485	-1.0278	0.84798	TRIM33
ENSG00000197299	15	91260558	91358859	311	15	304485	-1.0278	0.84798	BLM
ENSG00000006327	16	3068446	3072384	10	2	304485	-1.0279	0.84801	TNFRSF12A
ENSG00000060688	1	31732417	31769662	110	5	304485	-1.0281	0.84806	SNRNP40
ENSG00000126243	19	36426260	36436669	13	2	304485	-1.0283	0.84809	LRFN3
ENSG00000185917	21	37406839	37451687	150	15	304485	-1.0283	0.8481	SETD4
ENSG00000039319	5	79703832	79775169	157	6	304485	-1.0283	0.84811	ZFYVE16
ENSG00000181444	7	149461271	149470568	19	4	304485	-1.0284	0.84811	ZNF467
ENSG00000134057	5	68462837	68474072	38	4	304485	-1.0285	0.84813	CCNB1
ENSG00000097046	1	91966408	91991321	41	6	304485	-1.029	0.84825	CDC7
ENSG00000138002	2	27667238	27712656	61	3	304485	-1.029	0.84825	IFT172
ENSG00000072071	19	14260750	14316999	112	17	304485	-1.0294	0.84836	LPHN1
ENSG00000220575	7	154858777	154863267	18	4	304485	-1.0299	0.84846	HTR5A-AS1
ENSG00000265818	6	8015959	8102763	337	22	304485	-1.03	0.8485	EEF1E1-BLOC1S5
ENSG00000188486	11	118964564	118966177	3	1	304485	-1.0303	0.84856	H2AFX
ENSG00000183269	11	5877904	5878964	3	1	304485	-1.0305	0.84862	OR52E8
ENSG00000086544	19	41223008	41246765	55	7	304485	-1.0305	0.84862	ITPKC
ENSG00000263053	17	79369275	79375658	15	3	304485	-1.0308	0.84867	RP11-1055B8.6
ENSG00000125409	17	15207128	15244958	112	11	304485	-1.0309	0.8487	TEKT3
ENSG00000125851	20	17206752	17465223	861	44	304485	-1.0315	0.84886	PCSK2
ENSG00000214087	17	79648204	79650954	11	2	304485	-1.0322	0.84901	ARL16
ENSG00000074964	1	17866330	18024369	271	18	304485	-1.0324	0.84905	ARHGEF10L
ENSG00000129625	5	112212084	112258236	156	10	304485	-1.0325	0.84907	REEP5
ENSG00000117625	1	211431719	211489727	88	9	304485	-1.0327	0.84913	RCOR3
ENSG00000135373	11	34642640	34682604	109	22	304485	-1.0327	0.84913	EHF
ENSG00000251369	19	58046625	58071231	20	6	304485	-1.0329	0.84918	ZNF550
ENSG00000204880	17	39253233	39254393	16	2	304485	-1.033	0.8492	KRTAP4-8
ENSG00000221947	8	71581600	71702606	502	11	304485	-1.0337	0.84935	XKR9
ENSG00000164708	7	44102326	44105186	7	1	304485	-1.034	0.84944	PGAM2
ENSG00000158901	20	44179792	44207965	173	3	304485	-1.034	0.84944	WFDC8
ENSG00000100985	20	44637547	44645200	18	3	304485	-1.0341	0.84945	MMP9
ENSG00000163687	3	58177984	58200424	81	11	304485	-1.0343	0.84949	DNASE1L3
ENSG00000148584	10	52559169	52645435	99	12	304485	-1.0345	0.84955	A1CF
ENSG00000244274	20	44034697	44039250	4	1	304485	-1.0347	0.8496	DBNDD2
ENSG00000136878	9	132596977	132644107	299	8	304485	-1.0348	0.84963	USP20
ENSG00000130165	19	11661962	11670051	16	4	304485	-1.0349	0.84964	ELOF1
ENSG00000121236	11	5617339	5634188	99	22	304485	-1.0351	0.8497	TRIM6
ENSG00000156869	1	100174259	100232187	245	7	304485	-1.0353	0.84974	FRRS1
ENSG00000161013	5	179224597	179233952	18	4	304485	-1.0354	0.84976	MGAT4B
ENSG00000196684	19	16244838	16269386	48	9	304485	-1.0355	0.84977	HSH2D
ENSG00000171295	19	11925099	11946016	79	4	304485	-1.0358	0.84985	ZNF440
ENSG00000185298	17	79633394	79640934	45	5	304485	-1.036	0.84991	CCDC137
ENSG00000147614	8	86999552	87166457	459	21	304485	-1.0361	0.84993	ATP6V0D2
ENSG00000196741	X	47342970	47344207	1	1	304014	-1.0364	0.85	CXorf24
ENSG00000167968	16	2285817	2288712	3	2	304485	-1.0379	0.85034	DNASE1L2
ENSG00000075826	10	102246399	102289628	57	2	304485	-1.038	0.85036	SEC31B
ENSG00000132334	10	129705325	129884119	650	77	304485	-1.0381	0.8504	PTPRE
ENSG00000163898	3	185224050	185270401	162	13	304485	-1.0385	0.85047	LIPH
ENSG00000130749	19	47567444	47617009	44	2	304485	-1.0385	0.85047	ZC3H4
ENSG00000164690	7	155592680	155604967	14	5	304485	-1.039	0.85059	SHH
ENSG00000121864	3	179040779	179053323	21	5	304485	-1.0393	0.85067	ZNF639
ENSG00000196104	4	167654535	168155947	1516	48	304485	-1.0397	0.85076	SPOCK3
ENSG00000204021	10	90484301	90512543	158	7	304485	-1.0398	0.85079	LIPK
ENSG00000213782	12	12966250	12982915	38	7	304485	-1.0407	0.851	DDX47
ENSG00000065357	12	56321103	56347811	13	2	304485	-1.0408	0.85103	DGKA
ENSG00000185101	11	417933	442011	67	8	304485	-1.041	0.85107	ANO9
ENSG00000170965	X	133699868	133898352	109	12	304014	-1.0414	0.85115	PLAC1
ENSG00000147223	X	106143293	106146565	1	1	304014	-1.0416	0.8512	RIPPLY1
ENSG00000165376	X	106143394	106174091	1	1	304014	-1.0416	0.8512	CLDN2
ENSG00000168246	5	171636644	171711075	257	8	304485	-1.0419	0.85128	UBTD2
ENSG00000112759	6	44187242	44201888	23	8	304485	-1.0419	0.85128	SLC29A1
ENSG00000099624	19	1241749	1244824	1	1	304485	-1.042	0.8513	ATP5D
ENSG00000153060	16	10721358	10788802	406	34	304485	-1.0423	0.85136	TEKT5
ENSG00000198090	17	39295685	39296739	4	2	304485	-1.0427	0.85145	KRTAP4-6
ENSG00000167755	19	51461887	51472929	29	9	304485	-1.0429	0.85151	KLK6
ENSG00000070985	11	2425745	2444275	59	7	304485	-1.043	0.85153	TRPM5
ENSG00000184148	1	152943142	152945050	3	1	304485	-1.0436	0.85167	SPRR4
ENSG00000163630	3	63213991	63602597	1491	81	304485	-1.0437	0.85169	SYNPR
ENSG00000154640	21	18965971	18985265	20	4	304485	-1.0444	0.85185	BTG3
ENSG00000242114	22	30821518	30825045	5	2	304485	-1.0445	0.85188	MTFP1
ENSG00000105352	19	42125344	42133442	35	6	304485	-1.0449	0.85198	CEACAM4
ENSG00000057149	18	61322431	61329197	11	3	304485	-1.045	0.85199	SERPINB3
ENSG00000165055	7	128116783	128146656	100	15	304485	-1.045	0.852	METTL2B
ENSG00000174804	11	86656721	86666433	9	3	304485	-1.045	0.852	FZD4
ENSG00000129204	17	5019733	5078329	115	10	304485	-1.0451	0.85202	USP6
ENSG00000124831	2	238536219	238722325	656	36	304485	-1.0452	0.85203	LRRFIP1
ENSG00000175505	11	67131639	67141648	20	3	304485	-1.0454	0.85209	CLCF1
ENSG00000175267	16	22103859	22168287	70	9	304485	-1.0457	0.85215	VWA3A
ENSG00000197471	16	29674300	29682187	12	3	304485	-1.0458	0.85217	SPN
ENSG00000180071	9	38540566	38620657	144	21	304485	-1.046	0.85221	ANKRD18A
ENSG00000115318	2	74759541	74782817	15	3	304485	-1.0462	0.85226	LOXL3
ENSG00000002587	4	11394774	11431389	91	22	304485	-1.0462	0.85226	HS3ST1
ENSG00000237524	2	127656472	127659673	14	2	304485	-1.0464	0.85231	AC114783.1
ENSG00000102683	13	23755091	23899304	1078	53	304485	-1.0471	0.85248	SGCG
ENSG00000131480	17	40996617	41002724	2	1	304485	-1.0473	0.85252	AOC2
ENSG00000204624	1	11539223	11597641	138	11	304485	-1.0476	0.85259	PTCHD2
ENSG00000144224	2	136499189	136542625	90	7	304485	-1.0479	0.85265	UBXN4
ENSG00000181371	11	56257825	56258871	1	1	304485	-1.0481	0.8527	OR5M8
ENSG00000120341	1	177893091	177953438	225	33	304485	-1.0484	0.85277	SEC16B
ENSG00000076513	12	110436991	110477568	52	7	304485	-1.0486	0.85282	ANKRD13A
ENSG00000224130	11	58672897	58676071	10	1	304485	-1.0491	0.85294	AP001652.1
ENSG00000166569	18	56942388	56985881	169	15	304485	-1.0493	0.85297	CPLX4
ENSG00000254536	10	135204338	135233999	97	9	304485	-1.0496	0.85305	RP11-108K14.8
ENSG00000141338	17	66863433	66951533	183	15	304485	-1.0499	0.85312	ABCA8
ENSG00000167785	19	8920380	8943004	60	7	304485	-1.0501	0.85315	ZNF558
ENSG00000186222	4	6717842	6719387	2	1	304485	-1.0504	0.85323	BLOC1S4
ENSG00000089116	12	113899839	113910085	21	3	304485	-1.051	0.85336	LHX5
ENSG00000137601	4	170314426	170533780	511	11	304485	-1.051	0.85338	NEK1
ENSG00000147548	8	38127215	38239790	115	4	304485	-1.051	0.85338	WHSC1L1
ENSG00000170145	11	111473115	111601577	161	6	304485	-1.0521	0.85363	SIK2
ENSG00000161649	17	41924516	41940997	19	2	304485	-1.0524	0.85369	CD300LG
ENSG00000138134	10	90639491	90734910	205	18	304485	-1.0525	0.85371	STAMBPL1
ENSG00000134077	3	9404526	9428475	48	6	304485	-1.0528	0.85378	THUMPD3
ENSG00000008324	3	42623332	42636606	30	4	304485	-1.0529	0.85381	SS18L2
ENSG00000174145	4	37245842	37451087	646	47	304485	-1.0532	0.85387	KIAA1239
ENSG00000106538	7	150035408	150038763	12	2	304485	-1.0534	0.85391	RARRES2
ENSG00000184058	22	19744226	19771116	66	10	304485	-1.0534	0.85393	TBX1
ENSG00000254995	20	57226490	57290466	189	19	304485	-1.0544	0.85415	STX16-NPEPL1
ENSG00000197747	1	151955391	151966866	22	5	304485	-1.0546	0.8542	S100A10
ENSG00000157600	X	109245859	109425962	85	6	304014	-1.055	0.8543	TMEM164
ENSG00000116661	1	11708424	11715842	19	8	304485	-1.0554	0.85438	FBXO2
ENSG00000108852	17	41952725	41987068	81	5	304485	-1.0559	0.85448	MPP2
ENSG00000149657	20	60697517	60710434	15	1	304485	-1.0569	0.85472	LSM14B
ENSG00000072201	4	54325468	54567572	836	45	304485	-1.0572	0.85478	LNX1
ENSG00000105185	19	33071974	33078358	12	4	304485	-1.0572	0.85479	PDCD5
ENSG00000198668	14	90862846	90874605	25	5	304485	-1.0584	0.85507	CALM1
ENSG00000173908	17	38948455	38956211	22	6	304485	-1.0586	0.8551	KRT28
ENSG00000174343	4	40337346	40357234	116	9	304485	-1.0587	0.85513	CHRNA9
ENSG00000214274	14	21152336	21167130	51	10	304485	-1.0595	0.85531	ANG
ENSG00000172774	11	57982217	57983195	8	2	304485	-1.0596	0.85534	OR1S1
ENSG00000186834	17	43224684	43229468	7	3	304485	-1.0598	0.85538	HEXIM1
ENSG00000121774	1	32479430	32526451	10	5	304485	-1.0603	0.85549	KHDRBS1
ENSG00000185522	11	554855	560779	28	7	304485	-1.0614	0.85574	C11orf35
ENSG00000104884	19	45853095	45874176	65	8	304485	-1.0615	0.85576	ERCC2
ENSG00000257355	19	12128703	12163782	52	3	304485	-1.0629	0.85608	CTD-2006C1.10
ENSG00000169180	16	28109300	28223241	102	3	304485	-1.0629	0.85609	XPO6
ENSG00000180353	3	121350246	121379774	92	10	304485	-1.0631	0.85613	HCLS1
ENSG00000150630	4	177604689	177713881	295	9	304485	-1.0632	0.85615	VEGFC
ENSG00000146918	7	158424003	158497520	198	9	304485	-1.0635	0.85623	NCAPG2
ENSG00000148120	9	97488983	97849441	659	19	304485	-1.0636	0.85624	C9orf3
ENSG00000181499	11	123813492	123814580	3	1	304485	-1.0645	0.85644	OR6T1
ENSG00000174236	12	27849428	27850566	2	1	304485	-1.0645	0.85645	REP15
ENSG00000120727	5	138677276	138705406	22	3	304485	-1.0646	0.85647	PAIP2
ENSG00000204514	19	58360099	58400442	127	11	304485	-1.0648	0.85652	ZNF814
ENSG00000157350	16	70413338	70473140	38	8	304485	-1.0655	0.85668	ST3GAL2
ENSG00000248099	19	17927321	17932383	16	4	304485	-1.0656	0.8567	INSL3
ENSG00000113811	3	53918437	53926015	24	5	304485	-1.0665	0.85691	SELK
ENSG00000113525	5	131877136	131892530	12	2	304485	-1.0668	0.85697	IL5
ENSG00000163873	1	37261128	37499730	407	36	304485	-1.0668	0.85698	GRIK3
ENSG00000142609	1	1853396	1935276	336	17	304485	-1.0671	0.85705	C1orf222
ENSG00000185737	10	83635070	84746935	3019	130	304485	-1.0673	0.85709	NRG3
ENSG00000073754	1	157800704	157868046	191	12	304485	-1.0674	0.8571	CD5L
ENSG00000157823	15	90373831	90437574	139	9	304485	-1.0678	0.8572	AP3S2
ENSG00000147571	8	67088620	67090960	2	1	304485	-1.0679	0.85722	CRH
ENSG00000170892	19	54693789	54697585	9	2	304485	-1.0688	0.85742	TSEN34
ENSG00000120533	8	110346553	110358182	19	4	304485	-1.0692	0.85751	ENY2
ENSG00000099974	22	24309089	24314721	12	3	304485	-1.0694	0.85756	DDTL
ENSG00000198785	9	104331635	104500862	679	23	304485	-1.0695	0.85759	GRIN3A
ENSG00000132294	8	132916335	133025889	309	16	304485	-1.0697	0.85762	EFR3A
ENSG00000158457	7	128784712	128808671	63	5	304485	-1.0701	0.85772	TSPAN33
ENSG00000124490	6	49660073	49681274	61	11	304485	-1.0702	0.85774	CRISP2
ENSG00000136875	9	116037623	116055185	50	7	304485	-1.0703	0.85775	PRPF4
ENSG00000177489	1	247751662	247752615	5	3	304485	-1.0709	0.85789	OR2G2
ENSG00000101138	20	54967427	54979518	22	4	304485	-1.0709	0.85789	CSTF1
ENSG00000176246	14	20528204	20529142	10	2	304485	-1.0711	0.85793	OR4L1
ENSG00000054983	14	88304164	88460009	728	26	304485	-1.0721	0.85816	GALC
ENSG00000196338	X	70364681	70391051	36	6	304014	-1.0728	0.85832	NLGN3
ENSG00000055211	6	149887430	149912884	25	3	304485	-1.0729	0.85833	GINM1
ENSG00000174744	11	66104804	66112596	13	3	304485	-1.0729	0.85834	BRMS1
ENSG00000147596	8	70963886	70983928	58	11	304485	-1.0736	0.85849	PRDM14
ENSG00000139218	12	46312914	46385903	63	5	304485	-1.0738	0.85854	SCAF11
ENSG00000212722	17	39261584	39262740	10	3	304485	-1.0739	0.85856	KRTAP4-9
ENSG00000185105	17	79897521	79905109	25	3	304485	-1.0739	0.85856	MYADML2
ENSG00000172554	2	946554	1371385	2190	59	304485	-1.0739	0.85857	SNTG2
ENSG00000101850	X	9693386	9754337	103	17	304014	-1.0743	0.85866	GPR143
ENSG00000221961	2	240981230	240982399	28	3	304485	-1.0745	0.85871	PRR21
ENSG00000205426	12	52679697	52685318	11	2	304485	-1.0745	0.85871	KRT81
ENSG00000155026	7	5965181	6010314	31	9	304485	-1.0748	0.85876	RSPH10B
ENSG00000258365	12	94671534	94676620	21	4	304485	-1.0749	0.85879	RP11-1105G2.3
ENSG00000105849	7	19735085	19748710	27	6	304485	-1.0752	0.85886	TWISTNB
ENSG00000138398	2	170440850	170497916	219	12	304485	-1.0753	0.85889	PPIG
ENSG00000047410	1	186280784	186344825	146	13	304485	-1.0757	0.85897	TPR
ENSG00000205899	17	1173853	1174754	1	1	304485	-1.0758	0.859	BHLHA9
ENSG00000099999	22	30773835	30817760	106	12	304485	-1.076	0.85904	RNF215
ENSG00000169006	2	11798304	11810290	28	5	304485	-1.0762	0.85908	NTSR2
ENSG00000082269	6	71122644	71270877	284	5	304485	-1.0764	0.85914	FAM135A
ENSG00000064218	9	976964	991731	43	5	304485	-1.0768	0.85921	DMRT3
ENSG00000100242	22	39130730	39190148	104	14	304485	-1.0768	0.85922	SUN2
ENSG00000101752	18	19284918	19450918	163	13	304485	-1.077	0.85927	MIB1
ENSG00000101182	20	60711791	60718496	15	1	304485	-1.0775	0.85937	PSMA7
ENSG00000196182	1	36805225	36851497	53	5	304485	-1.0781	0.85951	STK40
ENSG00000137942	1	93913688	94020218	88	8	304485	-1.0783	0.85955	FNBP1L
ENSG00000240386	1	152748848	152749445	3	1	304485	-1.0786	0.85963	LCE1F
ENSG00000143149	1	165631453	165668100	164	14	304485	-1.0792	0.85975	ALDH9A1
ENSG00000091592	17	5402747	5522744	555	18	304485	-1.0793	0.85977	NLRP1
ENSG00000170681	9	103340361	103350188	37	7	304485	-1.0795	0.85982	MURC
ENSG00000267127	18	77794346	77854968	265	12	304485	-1.0797	0.85985	RP11-795F19.5
ENSG00000264668	8	144329280	144358573	79	5	304485	-1.0803	0.86	ZFP41
ENSG00000172888	3	40566369	40616176	78	7	304485	-1.0805	0.86004	ZNF621
ENSG00000255468	11	66115421	66132275	36	4	304485	-1.0812	0.86019	RP11-867G23.8
ENSG00000214510	5	147647743	147665817	6	1	304485	-1.0813	0.86021	SPINK13
ENSG00000137409	6	36935917	36954074	81	9	304485	-1.0821	0.8604	MTCH1
ENSG00000184809	21	40969074	40984748	39	9	304485	-1.0828	0.86056	C21orf88
ENSG00000161082	19	3224701	3297074	262	21	304485	-1.0832	0.86064	CELF5
ENSG00000196526	4	7760441	7941653	1001	36	304485	-1.0835	0.86072	AFAP1
ENSG00000213762	19	58125601	58134724	19	3	304485	-1.0835	0.86072	ZNF134
ENSG00000138443	2	204192942	204312446	165	15	304485	-1.084	0.86083	ABI2
ENSG00000196979	9	132902889	132906498	9	2	304485	-1.0841	0.86084	AL360004.1
ENSG00000119953	10	112050488	112064709	26	6	304485	-1.0859	0.86123	SMNDC1
ENSG00000163702	3	9958758	9975314	36	9	304485	-1.0861	0.86129	IL17RC
ENSG00000163191	1	152004982	152020383	20	2	304485	-1.0863	0.86132	S100A11
ENSG00000064961	19	3572775	3579086	7	3	304485	-1.0867	0.86141	HMG20B
ENSG00000154447	4	170015407	170192256	406	21	304485	-1.0872	0.86152	SH3RF1
ENSG00000198018	10	101419263	101465997	87	7	304485	-1.0883	0.86177	ENTPD7
ENSG00000168894	2	85822848	85824736	8	3	304485	-1.0884	0.8618	RNF181
ENSG00000111057	12	53342655	53346685	4	2	304485	-1.0885	0.8618	KRT18
ENSG00000116957	1	235530675	235612283	253	14	304485	-1.0893	0.86199	TBCE
ENSG00000106266	7	2291405	2393953	238	20	304485	-1.0893	0.86199	SNX8
ENSG00000135094	12	113830250	113864106	58	2	304485	-1.0897	0.86208	SDS
ENSG00000154016	17	18923986	18950950	5	1	304485	-1.09	0.86214	GRAP
ENSG00000020256	20	50668202	50820847	598	40	304485	-1.0901	0.86216	ZFP64
ENSG00000170558	18	25530930	25757410	467	30	304485	-1.0902	0.86218	CDH2
ENSG00000178722	5	60933535	61047590	357	25	304485	-1.0904	0.86222	C5orf64
ENSG00000173124	10	96953957	96988685	121	7	304485	-1.0906	0.86227	C10orf129
ENSG00000135677	12	65107225	65153227	72	5	304485	-1.0909	0.86235	GNS
ENSG00000128283	22	37956454	37965412	20	5	304485	-1.0911	0.86239	CDC42EP1
ENSG00000172831	16	66968347	66978999	8	2	304485	-1.0917	0.86252	CES2
ENSG00000151778	13	44947801	44971850	23	3	304485	-1.0919	0.86256	SERP2
ENSG00000204673	19	50372295	50381716	13	2	304485	-1.0924	0.86266	AKT1S1
ENSG00000133597	7	140372953	140396061	35	4	304485	-1.0924	0.86267	ADCK2
ENSG00000163394	4	26483022	26492084	25	5	304485	-1.0925	0.86269	CCKAR
ENSG00000177683	7	108194987	108210194	37	4	304485	-1.0926	0.86271	THAP5
ENSG00000132975	13	27329341	27334922	15	5	304485	-1.0927	0.86273	GPR12
ENSG00000180871	2	218990012	219001976	18	2	304485	-1.0928	0.86275	CXCR2
ENSG00000206527	3	123209667	123304032	244	17	304485	-1.0932	0.86284	PTPLB
ENSG00000251012	3	118866222	118906654	171	23	304485	-1.0934	0.86288	RP11-484M3.5
ENSG00000133065	1	205758221	205782876	55	9	304485	-1.0934	0.8629	SLC41A1
ENSG00000250571	8	144349603	144359101	31	3	304485	-1.0935	0.86291	GLI4
ENSG00000075407	10	38383264	38414472	123	6	304485	-1.0936	0.86293	ZNF37A
ENSG00000168634	20	44330655	44337456	18	6	304485	-1.0936	0.86294	WFDC13
ENSG00000160408	9	130647600	130667687	30	7	304485	-1.0941	0.86305	ST6GALNAC6
ENSG00000008438	19	46522411	46526323	7	2	304485	-1.0941	0.86305	PGLYRP1
ENSG00000068615	2	86441116	86565206	344	12	304485	-1.0943	0.86309	REEP1
ENSG00000185359	17	79650356	79670168	83	9	304485	-1.0943	0.8631	HGS
ENSG00000168887	2	85833777	85839189	6	3	304485	-1.0952	0.86328	C2orf68
ENSG00000197548	3	11313995	11599139	658	15	304485	-1.0952	0.86329	ATG7
ENSG00000106399	7	7676149	7758238	305	16	304485	-1.0958	0.86342	RPA3
ENSG00000114487	3	108677086	108836989	500	14	304485	-1.0961	0.86348	MORC1
ENSG00000197364	1	153409534	153412425	6	2	304485	-1.0964	0.86354	S100A7L2
ENSG00000185002	6	117198375	117253326	175	12	304485	-1.0965	0.86358	RFX6
ENSG00000242252	1	156211753	156213112	1	1	304485	-1.0966	0.8636	BGLAP
ENSG00000127314	12	69004619	69054372	86	13	304485	-1.0968	0.86363	RAP1B
ENSG00000139194	12	7276280	7281538	12	4	304485	-1.0975	0.86379	RBP5
ENSG00000063761	14	78266426	78401355	623	34	304485	-1.099	0.86412	ADCK1
ENSG00000256870	12	101549271	101604185	114	9	304485	-1.0992	0.86416	SLC5A8
ENSG00000121766	1	31769842	31837783	156	7	304485	-1.0996	0.86424	ZCCHC17
ENSG00000141665	18	71740588	71815100	223	9	304485	-1.0996	0.86425	FBXO15
ENSG00000180305	20	44258165	44259835	9	2	304485	-1.0996	0.86426	WFDC10A
ENSG00000103343	16	3451235	3459370	16	3	304485	-1.0997	0.86427	ZNF174
ENSG00000239388	3	57302375	57326710	37	5	304485	-1.1002	0.86438	ASB14
ENSG00000242866	15	43891596	44010458	140	7	304485	-1.1014	0.86464	STRC
ENSG00000137752	11	104896170	104972158	214	14	304485	-1.1026	0.86491	CASP1
ENSG00000169213	1	52373628	52456436	159	16	304485	-1.1029	0.86496	RAB3B
ENSG00000269449	7	95171457	95173854	6	3	304485	-1.1029	0.86497	AC002451.1
ENSG00000119711	14	74523553	74551196	99	8	304485	-1.1032	0.86503	ALDH6A1
ENSG00000137502	11	82684175	82782965	192	17	304485	-1.1033	0.86505	RAB30
ENSG00000005249	7	106685094	106802256	250	19	304485	-1.1033	0.86506	PRKAR2B
ENSG00000152137	12	119616447	119658936	98	16	304485	-1.1036	0.86511	HSPB8
ENSG00000205978	14	24867992	24888494	58	11	304485	-1.1037	0.86513	NYNRIN
ENSG00000124157	20	43849941	43853099	10	2	304485	-1.1037	0.86514	SEMG2
ENSG00000076258	1	171283347	171311223	37	7	304485	-1.1038	0.86517	FMO4
ENSG00000121900	1	33360195	33367039	7	2	304485	-1.104	0.8652	TMEM54
ENSG00000113387	5	32531739	32604185	140	14	304485	-1.1041	0.86523	SUB1
ENSG00000171502	1	86194916	86622626	1591	50	304485	-1.1045	0.86531	COL24A1
ENSG00000148943	11	27516123	27528320	16	3	304485	-1.1045	0.86531	LIN7C
ENSG00000091181	3	3111233	3168297	276	45	304485	-1.1056	0.86554	IL5RA
ENSG00000161381	17	37219556	37310647	329	26	304485	-1.1057	0.86556	PLXDC1
ENSG00000189058	3	195295573	195311076	60	11	304485	-1.1058	0.8656	APOD
ENSG00000013275	19	40476912	40487348	27	4	304485	-1.1061	0.86565	PSMC4
ENSG00000168806	15	43619974	43622803	4	2	304485	-1.1069	0.86583	LCMT2
ENSG00000079616	16	29802040	29816706	2	1	304485	-1.1075	0.86596	KIF22
ENSG00000167721	17	2225797	2240801	17	4	304485	-1.1075	0.86596	TSR1
ENSG00000138430	2	174937175	175113426	529	15	304485	-1.1081	0.8661	OLA1
ENSG00000257591	19	12251032	12267546	25	3	304485	-1.1083	0.86614	ZNF625
ENSG00000084070	1	40810522	40888998	168	22	304485	-1.1098	0.86646	SMAP2
ENSG00000255800	9	107360650	107361788	13	2	304485	-1.1099	0.86648	OR13C5
ENSG00000140157	15	23004684	23034427	137	10	304485	-1.1101	0.86652	NIPA2
ENSG00000148965	11	18252896	18258440	11	3	304485	-1.1115	0.86682	SAA4
ENSG00000250021	15	90377540	90456114	187	11	304485	-1.1122	0.86697	C15orf38-AP3S2
ENSG00000111875	6	119215384	119230332	37	5	304485	-1.1123	0.86699	ASF1A
ENSG00000256771	19	19976695	20005483	93	8	304485	-1.1127	0.86709	ZNF253
ENSG00000164687	8	82192598	82197012	1	1	304485	-1.1128	0.8671	FABP5
ENSG00000136839	9	107379529	107380485	5	2	304485	-1.1134	0.86723	OR13C9
ENSG00000182261	11	7980971	7986973	15	3	304485	-1.1134	0.86724	NLRP10
ENSG00000127743	5	148750887	148783765	96	12	304485	-1.1137	0.8673	IL17B
ENSG00000114127	3	142025449	142166904	174	10	304485	-1.1143	0.86742	XRN1
ENSG00000050393	6	13786789	13814800	51	11	304485	-1.1143	0.86743	MCUR1
ENSG00000167967	16	2273567	2285743	12	2	304485	-1.1145	0.86746	E4F1
ENSG00000147606	8	92221722	92410378	404	28	304485	-1.1146	0.8675	SLC26A7
ENSG00000186625	6	149916009	149970108	113	3	304485	-1.1154	0.86767	KATNA1
ENSG00000213088	1	159173097	159176290	12	4	304485	-1.1156	0.86769	DARC
ENSG00000122390	16	3493611	3536963	193	14	304485	-1.1155	0.86769	NAA60
ENSG00000198301	4	76862103	76912115	108	11	304485	-1.1158	0.86775	SDAD1
ENSG00000112701	6	76311225	76427997	274	12	304485	-1.1158	0.86775	SENP6
ENSG00000156471	8	97273943	97349223	139	14	304485	-1.1158	0.86775	PTDSS1
ENSG00000134262	1	114437370	114447823	13	3	304485	-1.1159	0.86777	AP4B1
ENSG00000180176	11	2185159	2193107	18	4	304485	-1.1159	0.86777	TH
ENSG00000115252	2	183004763	183387919	1108	40	304485	-1.116	0.86779	PDE1A
ENSG00000174038	9	35041092	35045988	4	2	304485	-1.1171	0.86802	C9orf131
ENSG00000144231	2	128603840	128615731	38	6	304485	-1.1172	0.86805	POLR2D
ENSG00000111321	12	6484211	6500733	53	12	304485	-1.1173	0.86807	LTBR
ENSG00000214109	19	13890884	13900972	48	5	304485	-1.1176	0.86813	AC008686.1
ENSG00000106819	9	95218487	95244788	34	4	304485	-1.1182	0.86826	ASPN
ENSG00000101413	20	36661948	36720768	102	5	304485	-1.1182	0.86826	RPRD1B
ENSG00000049245	1	7831329	7841492	35	8	304485	-1.1185	0.86833	VAMP3
ENSG00000253293	7	27210210	27219880	9	2	304485	-1.1187	0.86836	HOXA10
ENSG00000112425	6	145822719	146057160	573	7	304485	-1.1187	0.86838	EPM2A
ENSG00000126773	14	60558629	60635851	182	3	304485	-1.1192	0.86847	PCNXL4
ENSG00000163913	3	129158968	129239198	181	4	304485	-1.1195	0.86853	IFT122
ENSG00000164916	7	4683388	4811074	251	34	304485	-1.1195	0.86855	FOXK1
ENSG00000204611	19	52616344	52643175	70	9	304485	-1.1198	0.8686	ZNF616
ENSG00000255482	11	102337986	102369532	115	14	304485	-1.1199	0.86863	RP11-315O6.2
ENSG00000184481	X	70316047	70323385	6	2	304014	-1.1204	0.86872	FOXO4
ENSG00000198900	20	39657458	39753127	113	14	304485	-1.1205	0.86875	TOP1
ENSG00000117289	1	145438469	145442635	3	1	304485	-1.1212	0.86891	TXNIP
ENSG00000106927	9	116822407	116840752	48	8	304485	-1.1214	0.86894	AMBP
ENSG00000263264	19	7413848	7448271	144	11	304485	-1.1228	0.86924	CTB-133G6.1
ENSG00000153714	9	12775020	12822130	125	18	304485	-1.1234	0.86937	LURAP1L
ENSG00000127366	7	141490017	141491166	2	1	304485	-1.1236	0.86941	TAS2R5
ENSG00000215218	5	6448736	6495022	157	26	304485	-1.1238	0.86944	UBE2QL1
ENSG00000119138	9	72999503	73029540	38	8	304485	-1.124	0.86949	KLF9
ENSG00000028203	12	95611522	95696566	289	16	304485	-1.1243	0.86957	VEZT
ENSG00000163154	1	151129105	151132225	2	1	304485	-1.1245	0.86959	TNFAIP8L2
ENSG00000179300	X	77911566	77914825	1	1	304014	-1.1245	0.8696	ZCCHC5
ENSG00000131944	19	33463115	33469128	32	8	304485	-1.125	0.86971	C19orf40
ENSG00000138798	4	110834040	110933422	183	9	304485	-1.1251	0.86972	EGF
ENSG00000244617	2	70187226	70189397	3	1	304485	-1.1251	0.86973	ASPRV1
ENSG00000237787	3	153202284	153220486	77	9	304485	-1.1254	0.8698	C3orf79
ENSG00000163214	2	39024871	39103075	154	8	304485	-1.1265	0.87001	DHX57
ENSG00000139053	12	15125956	15134799	27	5	304485	-1.1264	0.87001	PDE6H
ENSG00000205864	11	1718425	1718985	3	1	304485	-1.1268	0.87009	KRTAP5-6
ENSG00000164508	6	25726291	25726790	4	1	304485	-1.1272	0.87017	HIST1H2AA
ENSG00000137869	15	51500254	51630807	328	21	304485	-1.1276	0.87027	CYP19A1
ENSG00000125430	17	14204400	14252721	147	31	304485	-1.1278	0.87029	HS3ST3B1
ENSG00000138115	10	96796530	96829254	156	15	304485	-1.1283	0.8704	CYP2C8
ENSG00000157933	1	2160134	2241558	220	33	304485	-1.1283	0.87041	SKI
ENSG00000196859	17	39114669	39123144	32	5	304485	-1.1284	0.87043	KRT39
ENSG00000151553	10	116581503	116659591	232	12	304485	-1.1286	0.87046	FAM160B1
ENSG00000188493	19	41246761	41257458	24	4	304485	-1.1289	0.87053	C19orf54
ENSG00000167261	16	68021297	68034489	15	3	304485	-1.1291	0.87057	DPEP2
ENSG00000177684	6	49927962	49931818	12	3	304485	-1.1301	0.87078	DEFB114
ENSG00000258659	11	5640994	5665628	84	10	304485	-1.1305	0.87086	TRIM34
ENSG00000148803	10	135168658	135171529	7	1	304485	-1.1306	0.87088	FUOM
ENSG00000135093	12	109460894	109525831	91	11	304485	-1.1312	0.87101	USP30
ENSG00000137265	6	391739	411447	59	11	304485	-1.1312	0.87102	IRF4
ENSG00000073536	17	33455772	33469334	9	3	304485	-1.1316	0.8711	NLE1
ENSG00000188340	1	158746472	158747425	2	1	304485	-1.1321	0.87119	OR6N2
ENSG00000007384	16	108058	126354	41	7	304485	-1.1328	0.87134	RHBDF1
ENSG00000205339	11	9406169	9469673	112	8	304485	-1.1328	0.87135	IPO7
ENSG00000135148	12	112563305	112591407	19	3	304485	-1.1337	0.87154	TRAFD1
ENSG00000164744	7	48026745	48068716	79	4	304485	-1.1343	0.87167	SUN3
ENSG00000267941	7	65939543	65940709	2	1	304485	-1.1343	0.87167	AC008267.1
ENSG00000187527	3	192992579	193096632	301	18	304485	-1.1347	0.87176	ATP13A5
ENSG00000107159	9	35673853	35681156	25	8	304485	-1.1347	0.87176	CA9
ENSG00000130489	22	50961997	50964868	12	3	304485	-1.1357	0.87196	SCO2
ENSG00000178055	3	46871032	46875585	4	1	304485	-1.1359	0.87201	PRSS42
ENSG00000167874	17	7758383	7759417	1	1	304485	-1.1364	0.8721	TMEM88
ENSG00000197448	7	142941186	142967947	7	3	304485	-1.1371	0.87225	GSTK1
ENSG00000237763	1	104197912	104207173	2	1	304485	-1.1381	0.87245	AMY1A
ENSG00000174032	13	45967451	45992590	52	7	304485	-1.1386	0.87257	SLC25A30
ENSG00000165731	10	43572475	43625799	197	17	304485	-1.1399	0.87284	RET
ENSG00000262621	16	3415099	3536960	444	23	304485	-1.1406	0.87299	NAA60
ENSG00000139436	12	110367607	110434194	104	10	304485	-1.1407	0.87301	GIT2
ENSG00000115866	2	136664247	136743670	88	4	304485	-1.1408	0.87302	DARS
ENSG00000183977	3	20021453	20053822	138	15	304485	-1.1416	0.8732	PP2D1
ENSG00000171681	12	14518610	14651697	280	13	304485	-1.1422	0.87332	ATF7IP
ENSG00000269103	22	21358030	21360736	14	5	304485	-1.1423	0.87334	AC002472.1
ENSG00000267060	17	41120105	41132545	18	3	304485	-1.1428	0.87344	PTGES3L
ENSG00000213316	5	179220981	179223648	4	1	304485	-1.1429	0.87346	LTC4S
ENSG00000115226	2	27714750	27718112	4	1	304485	-1.1429	0.87347	FNDC4
ENSG00000156931	3	184529931	184770402	334	14	304485	-1.1432	0.87351	VPS8
ENSG00000134216	1	111833484	111863188	207	18	304485	-1.1441	0.87371	CHIA
ENSG00000137285	6	3224495	3231964	2	1	304485	-1.1448	0.87385	TUBB2B
ENSG00000222007	2	236682499	236692031	31	1	304485	-1.1454	0.87398	AC064874.1
ENSG00000106993	9	4679559	4708398	78	6	304485	-1.146	0.8741	CDC37L1
ENSG00000181518	11	123777109	123778183	11	3	304485	-1.1464	0.87418	OR8D4
ENSG00000182902	22	18043139	18073760	86	14	304485	-1.1469	0.87429	SLC25A18
ENSG00000111335	12	113416200	113449528	94	11	304485	-1.148	0.87452	OAS2
ENSG00000013374	7	151038785	151075535	141	18	304485	-1.1485	0.87461	NUB1
ENSG00000049769	X	49126306	49157929	21	2	304014	-1.1486	0.87463	PPP1R3F
ENSG00000137463	4	140187317	140201492	31	4	304485	-1.1486	0.87465	MGARP
ENSG00000197822	5	68788119	68853931	3	1	304485	-1.1491	0.87474	OCLN
ENSG00000100097	22	38071615	38075813	9	3	304485	-1.1492	0.87476	LGALS1
ENSG00000030582	17	42422614	42430470	13	4	304485	-1.1495	0.87482	GRN
ENSG00000105398	19	48373723	48389654	69	8	304485	-1.1498	0.87488	SULT2A1
ENSG00000127920	7	93551011	93557922	14	4	304485	-1.1498	0.87489	GNG11
ENSG00000141431	18	31158579	31331156	374	20	304485	-1.1511	0.87514	ASXL3
ENSG00000085465	1	111956936	111970399	42	6	304485	-1.1514	0.87522	OVGP1
ENSG00000163012	2	187692562	187713935	105	4	304485	-1.1515	0.87524	ZSWIM2
ENSG00000106144	7	142985308	143004789	11	2	304485	-1.1515	0.87524	CASP2
ENSG00000197860	5	64961755	65018862	102	10	304485	-1.1518	0.8753	SGTB
ENSG00000131871	15	101811022	101817705	7	2	304485	-1.1519	0.87532	VIMP
ENSG00000111358	12	124118375	124147153	72	8	304485	-1.1532	0.87559	GTF2H3
ENSG00000167964	16	2190804	2204166	17	2	304485	-1.1534	0.87563	RAB26
ENSG00000143398	1	151170425	151222012	68	5	304485	-1.154	0.87574	PIP5K1A
ENSG00000130055	X	69642881	69653240	3	1	304014	-1.1541	0.87578	GDPD2
ENSG00000176222	19	44376515	44405537	52	3	304485	-1.1542	0.87579	ZNF404
ENSG00000249581	4	17516788	17528727	35	6	304485	-1.1545	0.87585	CLRN2
ENSG00000170948	19	8943074	8954016	21	4	304485	-1.1546	0.87587	MBD3L1
ENSG00000109062	17	72744791	72765492	24	5	304485	-1.1555	0.87605	SLC9A3R1
ENSG00000186723	19	15917817	15918936	5	2	304485	-1.1555	0.87605	OR10H1
ENSG00000183251	11	5322244	5323226	3	1	304485	-1.1556	0.87607	OR51B4
ENSG00000258847	14	66424015	66471241	122	21	304485	-1.1563	0.87621	CTD-2014B16.3
ENSG00000105976	7	116312444	116438440	163	21	304485	-1.1564	0.87623	MET
ENSG00000021355	6	2832566	2842240	27	4	304485	-1.157	0.87635	SERPINB1
ENSG00000146281	6	89855769	89875284	45	4	304485	-1.1569	0.87635	PM20D2
ENSG00000124571	6	43490072	43543812	69	7	304485	-1.1576	0.87649	XPO5
ENSG00000108244	17	39078948	39093886	61	7	304485	-1.1581	0.8766	KRT23
ENSG00000188910	1	35246790	35251970	15	4	304485	-1.1585	0.87667	GJB3
ENSG00000168769	4	106067032	106200973	218	22	304485	-1.1587	0.8767	TET2
ENSG00000138161	10	124591665	124639146	27	4	304485	-1.1593	0.87684	CUZD1
ENSG00000074771	6	155716504	155777037	177	40	304485	-1.1606	0.87711	NOX3
ENSG00000145506	5	1008944	1039058	100	11	304485	-1.1609	0.87716	NKD2
ENSG00000101335	20	35169887	35178228	3	2	304485	-1.1609	0.87717	MYL9
ENSG00000165757	10	30301729	30404423	185	21	304485	-1.1616	0.8773	KIAA1462
ENSG00000147206	X	102330738	102348157	3	1	304014	-1.1618	0.87735	NXF3
ENSG00000105136	19	57999079	58006048	27	3	304485	-1.1621	0.87739	ZNF419
ENSG00000000005	X	99839799	99854882	17	4	304014	-1.1621	0.87739	TNMD
ENSG00000164292	5	95049226	95160087	210	29	304485	-1.1623	0.87745	RHOBTB3
ENSG00000123159	19	14588572	14606944	71	13	304485	-1.1625	0.87749	GIPC1
ENSG00000180901	17	73028670	73061984	95	12	304485	-1.1639	0.87776	KCTD2
ENSG00000215301	X	41192651	41223725	51	5	304014	-1.1639	0.87778	DDX3X
ENSG00000092200	14	21756098	21819460	199	21	304485	-1.164	0.8778	RPGRIP1
ENSG00000105254	19	36605191	36616849	28	6	304485	-1.1643	0.87786	TBCB
ENSG00000174238	17	1421012	1466110	152	12	304485	-1.1651	0.87801	PITPNA
ENSG00000023171	11	123396344	123498482	316	37	304485	-1.1652	0.87803	GRAMD1B
ENSG00000075142	7	87834433	87856308	34	6	304485	-1.1654	0.87806	SRI
ENSG00000124608	6	44267391	44281063	31	5	304485	-1.1654	0.87807	AARS2
ENSG00000153879	19	33864236	33873592	13	4	304485	-1.1656	0.87812	CEBPG
ENSG00000170776	15	85923802	86292586	1284	29	304485	-1.1662	0.87824	AKAP13
ENSG00000105507	19	48533210	48547310	114	7	304485	-1.1678	0.87855	CABP5
ENSG00000008118	1	209757062	209787283	84	10	304485	-1.1681	0.87861	CAMK1G
ENSG00000167925	17	40340817	40346531	2	1	304485	-1.1683	0.87866	GHDC
ENSG00000143793	1	228288427	228293112	2	1	304485	-1.1684	0.87867	C1orf35
ENSG00000135077	5	156512843	156569880	195	13	304485	-1.1687	0.87873	HAVCR2
ENSG00000149575	11	118032666	118047388	39	9	304485	-1.1689	0.87878	SCN2B
ENSG00000215612	4	8847802	8873543	1	1	304485	-1.169	0.8788	HMX1
ENSG00000151572	12	101111304	101522419	1234	73	304485	-1.1692	0.87883	ANO4
ENSG00000229676	19	22817126	22850472	224	4	304485	-1.1695	0.87889	ZNF492
ENSG00000119509	9	102861538	103063282	450	12	304485	-1.1701	0.87901	INVS
ENSG00000166926	11	60102304	60164069	156	13	304485	-1.1703	0.87907	MS4A6E
ENSG00000186442	12	53183469	53189901	18	5	304485	-1.1704	0.87907	KRT3
ENSG00000160072	1	1407143	1433228	17	2	304485	-1.1727	0.87954	ATAD3B
ENSG00000117118	1	17345217	17380665	110	8	304485	-1.1729	0.87959	SDHB
ENSG00000198113	9	140172201	140177093	3	1	304485	-1.1729	0.87959	TOR4A
ENSG00000262003	17	812872	814452	8	2	304485	-1.1732	0.87964	RP11-676J12.7
ENSG00000080822	3	98216756	98241910	52	9	304485	-1.1734	0.87969	CLDND1
ENSG00000197857	19	12335501	12405702	150	8	304485	-1.174	0.87979	ZNF44
ENSG00000179833	2	64858755	64978139	197	15	304485	-1.1743	0.87987	SERTAD2
ENSG00000140093	14	94749650	94759608	23	4	304485	-1.1745	0.87991	SERPINA10
ENSG00000114859	3	184063973	184079439	34	8	304485	-1.1749	0.87999	CLCN2
ENSG00000168490	8	22077222	22089854	27	7	304485	-1.1751	0.88003	PHYHIP
ENSG00000184330	1	153389000	153395701	14	2	304485	-1.1753	0.88006	S100A7A
ENSG00000131094	17	43037061	43045439	27	6	304485	-1.1755	0.8801	C1QL1
ENSG00000173221	5	95087023	95158709	158	24	304485	-1.176	0.8802	GLRX
ENSG00000088899	20	3143263	3154192	28	8	304485	-1.1771	0.88042	LZTS3
ENSG00000132535	17	7093209	7123021	35	6	304485	-1.1775	0.88051	DLG4
ENSG00000268702	14	23790839	23791484	1	1	304485	-1.178	0.8806	AL049829.1
ENSG00000185666	22	32908539	33454358	1717	99	304485	-1.1784	0.88068	SYN3
ENSG00000259649	15	81188532	81202118	17	5	304485	-1.1786	0.88071	RP11-351M8.1
ENSG00000060339	10	70480769	70552134	130	10	304485	-1.1787	0.88073	CCAR1
ENSG00000266728	17	25950390	25967803	37	3	304485	-1.1789	0.88078	AC015688.3
ENSG00000119636	14	74486056	74549566	228	15	304485	-1.1795	0.88089	CCDC176
ENSG00000154736	21	28290231	28338832	134	12	304485	-1.1797	0.88094	ADAMTS5
ENSG00000250127	5	57837394	57854070	38	6	304485	-1.181	0.88121	CTD-2117L12.1
ENSG00000158270	18	319361	500722	824	66	304485	-1.1813	0.88125	COLEC12
ENSG00000168906	2	85766288	85772403	6	2	304485	-1.1822	0.88145	MAT2A
ENSG00000049167	5	60169658	60240900	135	10	304485	-1.1824	0.88147	ERCC8
ENSG00000160224	21	45705721	45718531	46	11	304485	-1.1825	0.88149	AIRE
ENSG00000124875	4	74702214	74714781	27	7	304485	-1.1826	0.88151	CXCL6
ENSG00000116703	1	186412698	186430254	27	3	304485	-1.1826	0.88152	PDC
ENSG00000170734	6	43543887	43586701	46	5	304485	-1.1829	0.88157	POLH
ENSG00000157045	16	15131710	15149921	44	3	304485	-1.1833	0.88166	NTAN1
ENSG00000171864	20	4702556	4709106	5	2	304485	-1.184	0.8818	PRND
ENSG00000196214	19	52772824	52795977	139	14	304485	-1.1841	0.88182	ZNF766
ENSG00000171431	17	39032193	39041479	27	6	304485	-1.1852	0.88204	KRT20
ENSG00000102174	X	22050559	22269427	308	27	304014	-1.1853	0.88206	PHEX
ENSG00000181693	11	56057529	56058566	4	2	304485	-1.1859	0.88216	OR8H1
ENSG00000164675	7	123092454	123175131	131	11	304485	-1.1868	0.88235	IQUB
ENSG00000080546	6	109307640	109416022	217	7	304485	-1.187	0.88238	SESN1
ENSG00000133835	5	118788138	118972894	561	23	304485	-1.1871	0.8824	HSD17B4
ENSG00000132122	1	48761044	48937845	299	22	304485	-1.1874	0.88247	SPATA6
ENSG00000159166	1	201342372	201368736	102	16	304485	-1.1879	0.88256	LAD1
ENSG00000119397	9	123837141	123939888	248	15	304485	-1.1879	0.88257	CNTRL
ENSG00000198920	17	6481468	6544247	179	13	304485	-1.1881	0.8826	KIAA0753
ENSG00000100228	22	23487513	23506537	62	4	304485	-1.1883	0.88264	RAB36
ENSG00000151033	10	30900718	30918691	104	12	304485	-1.1884	0.88266	LYZL2
ENSG00000203871	6	88106840	88109467	12	1	304485	-1.1886	0.88271	C6orf164
ENSG00000198252	14	53196898	53241716	78	5	304485	-1.1892	0.88282	STYX
ENSG00000120885	8	27454434	27472548	33	4	304485	-1.1897	0.88292	CLU
ENSG00000017483	X	48316920	48328644	7	2	304014	-1.1898	0.88293	SLC38A5
ENSG00000136861	9	123151147	123342448	225	17	304485	-1.19	0.88299	CDK5RAP2
ENSG00000249139	20	44165625	44176065	6	3	304485	-1.1904	0.88306	EPPIN-WFDC6
ENSG00000008516	16	3096682	3110727	55	8	304485	-1.1908	0.88313	MMP25
ENSG00000230000	7	62809239	62812151	6	1	304485	-1.1912	0.8832	AC006455.1
ENSG00000148356	9	130213765	130265780	141	8	304485	-1.1917	0.88331	LRSAM1
ENSG00000119431	9	116135699	116139279	25	5	304485	-1.1918	0.88333	HDHD3
ENSG00000129116	4	169418217	169849608	1404	88	304485	-1.192	0.88337	PALLD
ENSG00000116574	1	228870824	228882416	41	5	304485	-1.1922	0.88341	RHOU
ENSG00000237289	15	43885252	43897099	19	2	304485	-1.1923	0.88343	CKMT1B
ENSG00000145975	6	4049668	4087578	129	12	304485	-1.1935	0.88366	FAM217A
ENSG00000066468	10	123237848	123357972	196	29	304485	-1.1939	0.88374	FGFR2
ENSG00000095380	9	100819021	100845357	43	5	304485	-1.1954	0.88404	NANS
ENSG00000180611	3	192514604	192635950	375	21	304485	-1.1962	0.88418	MB21D2
ENSG00000139263	12	59265931	59314303	90	11	304485	-1.1962	0.88419	LRIG3
ENSG00000179889	16	15068448	15233196	248	22	304485	-1.1962	0.88419	PDXDC1
ENSG00000170477	12	53200333	53208335	18	4	304485	-1.1963	0.88422	KRT4
ENSG00000121351	12	21507893	21532912	111	11	304485	-1.1973	0.88441	IAPP
ENSG00000196646	19	12273879	12300064	30	3	304485	-1.1973	0.88441	ZNF136
ENSG00000269358	1	224215760	224216371	2	1	304485	-1.1974	0.88442	AC138393.1
ENSG00000139437	12	110338069	110421646	134	10	304485	-1.1974	0.88442	TCHP
ENSG00000058335	15	79252289	79383115	333	45	304485	-1.1976	0.88446	RASGRF1
ENSG00000175354	18	12785477	12929642	441	34	304485	-1.1991	0.88475	PTPN2
ENSG00000177374	17	1957448	1962981	9	4	304485	-1.1991	0.88476	HIC1
ENSG00000245848	19	33790840	33793470	4	1	304485	-1.1991	0.88476	CEBPA
ENSG00000100380	22	41220539	41253026	34	4	304485	-1.1991	0.88476	ST13
ENSG00000172967	22	17264302	17302589	86	9	304485	-1.1993	0.88479	XKR3
ENSG00000134802	11	57174427	57195053	26	6	304485	-1.1997	0.88487	SLC43A3
ENSG00000133706	5	145492601	145562223	279	5	304485	-1.1998	0.88489	LARS
ENSG00000138801	4	108511433	108641608	373	17	304485	-1.1998	0.8849	PAPSS1
ENSG00000173261	5	145463949	145483932	49	2	304485	-1.1999	0.88491	PLAC8L1
ENSG00000108825	17	41102543	41132545	37	4	304485	-1.2003	0.885	PTGES3L-AARSD1
ENSG00000183208	15	90777040	90785315	21	4	304485	-1.2006	0.88505	GDPGP1
ENSG00000173674	X	20142636	20159962	5	1	304014	-1.2007	0.88507	EIF1AX
ENSG00000106025	7	120427376	120498456	100	8	304485	-1.201	0.88511	TSPAN12
ENSG00000229809	16	30580667	30584055	1	1	304485	-1.2014	0.8852	ZNF688
ENSG00000077463	19	4174106	4182601	14	4	304485	-1.2018	0.88529	SIRT6
ENSG00000134982	5	112043195	112181936	266	10	304485	-1.2025	0.88541	APC
ENSG00000178462	10	5435061	5446793	39	4	304485	-1.2031	0.88553	TUBAL3
ENSG00000102977	16	67691415	67694713	4	2	304485	-1.2036	0.88562	ACD
ENSG00000121905	1	33351595	33364042	9	2	304485	-1.2039	0.88568	HPCA
ENSG00000164385	6	2622147	2634837	46	8	304485	-1.2049	0.88587	C6orf195
ENSG00000136997	8	128747680	128753674	10	3	304485	-1.205	0.8859	MYC
ENSG00000143816	1	228106357	228135599	80	7	304485	-1.2054	0.88597	WNT9A
ENSG00000186230	19	57946697	57956853	20	7	304485	-1.2056	0.88601	ZNF749
ENSG00000161896	6	33689444	33714762	101	13	304485	-1.2078	0.88643	IP6K3
ENSG00000180660	13	36047926	36050832	2	1	304485	-1.2097	0.8868	MAB21L1
ENSG00000128285	22	41074754	41078818	9	2	304485	-1.2098	0.88682	MCHR1
ENSG00000179403	1	1370241	1378262	10	2	304485	-1.2102	0.88691	VWA1
ENSG00000189046	12	109525996	109531436	12	4	304485	-1.2115	0.88715	ALKBH2
ENSG00000136327	14	37049784	37051812	2	1	304485	-1.2121	0.88726	NKX2-8
ENSG00000156313	X	38128416	38186817	149	17	304014	-1.2122	0.88728	RPGR
ENSG00000105854	7	95034175	95064510	81	7	304485	-1.2123	0.88731	PON2
ENSG00000215066	9	6467618	6470375	12	2	304485	-1.2126	0.88736	C9orf38
ENSG00000151576	3	113724680	113807269	118	11	304485	-1.2128	0.8874	QTRTD1
ENSG00000187860	22	30752624	30774647	73	6	304485	-1.2128	0.8874	CCDC157
ENSG00000099985	22	30658818	30662829	5	2	304485	-1.213	0.88743	OSM
ENSG00000173786	17	40118759	40129749	14	4	304485	-1.2132	0.88747	CNP
ENSG00000267335	19	49526210	49540152	76	9	304485	-1.2132	0.88748	CTB-60B18.6
ENSG00000188624	19	46623328	46627931	4	2	304485	-1.2137	0.88758	IGFL3
ENSG00000197958	9	130209953	130213684	8	2	304485	-1.2141	0.88765	RPL12
ENSG00000104946	19	50380682	50392005	15	3	304485	-1.2145	0.88771	TBC1D17
ENSG00000184634	X	70338406	70362303	30	3	304014	-1.215	0.88781	MED12
ENSG00000168209	10	74033678	74035794	2	1	304485	-1.2151	0.88784	DDIT4
ENSG00000103197	16	2097466	2138716	60	14	304485	-1.2153	0.88787	TSC2
ENSG00000088888	20	3827487	3849280	63	15	304485	-1.2156	0.88793	MAVS
ENSG00000182035	20	37209838	37217106	11	4	304485	-1.2163	0.88807	ADIG
ENSG00000115423	2	84743579	85046713	591	15	304485	-1.2165	0.88811	DNAH6
ENSG00000134760	18	28898052	28936992	160	8	304485	-1.2166	0.88813	DSG1
ENSG00000157873	1	2487078	2496821	19	3	304485	-1.2172	0.88824	TNFRSF14
ENSG00000119632	14	94594116	94596590	3	2	304485	-1.218	0.88838	IFI27L2
ENSG00000168538	4	184580420	184634745	180	12	304485	-1.2187	0.88851	TRAPPC11
ENSG00000266967	17	41102543	41116515	13	2	304485	-1.2193	0.88863	AARSD1
ENSG00000169884	12	49359123	49365546	10	4	304485	-1.2194	0.88865	WNT10B
ENSG00000162341	11	68816365	68858072	146	6	304485	-1.22	0.88877	TPCN2
ENSG00000181873	1	228353516	228369958	17	3	304485	-1.2201	0.88878	IBA57
ENSG00000105865	7	107203929	107218906	18	4	304485	-1.2203	0.88883	DUS4L
ENSG00000068654	2	86247339	86333278	177	12	304485	-1.2206	0.88888	POLR1A
ENSG00000154721	21	27011584	27089874	220	21	304485	-1.2206	0.88888	JAM2
ENSG00000108963	17	1933404	1946724	38	10	304485	-1.221	0.88896	DPH1
ENSG00000067221	15	74275547	74286963	26	5	304485	-1.2213	0.88901	STOML1
ENSG00000261052	16	30205754	30215631	1	1	304485	-1.2218	0.8891	SULT1A3
ENSG00000169208	14	22037934	22038875	7	3	304485	-1.2221	0.88917	OR10G3
ENSG00000163376	3	67048727	67061634	17	4	304485	-1.2224	0.88922	KBTBD8
ENSG00000087077	7	100464760	100471076	11	4	304485	-1.2238	0.88948	TRIP6
ENSG00000229314	9	117085336	117088755	16	6	304485	-1.2238	0.88949	ORM1
ENSG00000165949	14	94571182	94583033	41	9	304485	-1.2242	0.88956	IFI27
ENSG00000125089	4	8183799	8243530	164	24	304485	-1.2244	0.8896	SH3TC1
ENSG00000104970	19	55043909	55057053	48	14	304485	-1.2249	0.8897	KIR3DX1
ENSG00000136213	7	2443223	2474242	56	6	304485	-1.2258	0.88986	CHST12
ENSG00000259171	14	21152746	21168735	55	11	304485	-1.2277	0.89021	AL163636.6
ENSG00000169474	1	152956557	152958289	6	1	304485	-1.2285	0.89037	SPRR1A
ENSG00000124134	20	43720951	43729753	12	3	304485	-1.2285	0.89037	KCNS1
ENSG00000135040	9	88556061	88637213	58	8	304485	-1.2292	0.89051	NAA35
ENSG00000099284	10	71812552	71872036	173	24	304485	-1.23	0.89066	H2AFY2
ENSG00000129965	11	2153768	2182439	73	13	304485	-1.2305	0.89075	INS-IGF2
ENSG00000157399	X	2852699	2886286	10	2	304014	-1.2312	0.89087	ARSE
ENSG00000198860	1	184020811	184043346	25	5	304485	-1.2315	0.89092	TSEN15
ENSG00000186838	19	40005753	40011326	13	4	304485	-1.2315	0.89092	SELV
ENSG00000182329	2	202937978	203062585	331	23	304485	-1.2315	0.89093	AC079354.1
ENSG00000174516	11	66234216	66244808	16	3	304485	-1.2316	0.89095	PELI3
ENSG00000156639	6	37787275	38122400	891	19	304485	-1.2318	0.89098	ZFAND3
ENSG00000006638	19	3594504	3606838	58	7	304485	-1.2318	0.891	TBXA2R
ENSG00000179615	12	55968199	55969128	1	1	304485	-1.2324	0.8911	OR2AP1
ENSG00000136010	12	105413568	105478355	289	20	304485	-1.233	0.89122	ALDH1L2
ENSG00000117215	1	20438432	20446050	19	7	304485	-1.2332	0.89126	PLA2G2D
ENSG00000121104	17	47787694	47866542	53	11	304485	-1.2335	0.89131	FAM117A
ENSG00000100652	14	70242134	70264006	46	5	304485	-1.2336	0.89132	SLC10A1
ENSG00000196371	11	94277017	94283063	7	3	304485	-1.2353	0.89164	FUT4
ENSG00000106305	7	6048876	6063465	67	11	304485	-1.2354	0.89166	AIMP2
ENSG00000256566	20	2447858	2489553	95	10	304485	-1.2357	0.89172	RP4-734P14.4
ENSG00000155974	12	66741211	67197966	1501	76	304485	-1.2358	0.89174	GRIP1
ENSG00000197562	16	639357	679272	126	8	304485	-1.2359	0.89174	RAB40C
ENSG00000153976	17	13399006	13505244	430	34	304485	-1.2362	0.89181	HS3ST3A1
ENSG00000122779	7	138145079	138274738	194	15	304485	-1.2372	0.892	TRIM24
ENSG00000258818	14	21152259	21168761	56	11	304485	-1.2374	0.89203	RNASE4
ENSG00000155850	5	149340300	149373018	41	4	304485	-1.2375	0.89204	SLC26A2
ENSG00000164093	4	111538579	111563279	36	5	304485	-1.2381	0.89215	PITX2
ENSG00000140623	16	4827670	4838522	37	3	304485	-1.238	0.89215	2022-09-12
ENSG00000115257	19	1481427	1490751	20	5	304485	-1.2381	0.89217	PCSK4
ENSG00000221855	7	143174966	143175889	2	1	304485	-1.2391	0.89235	TAS2R41
ENSG00000109390	4	140188034	140223705	71	5	304485	-1.2398	0.89247	NDUFC1
ENSG00000116299	1	109656301	109749401	338	29	304485	-1.2402	0.89255	KIAA1324
ENSG00000183307	22	17597189	17602257	20	5	304485	-1.2402	0.89255	CECR6
ENSG00000105223	19	40854363	40886346	73	14	304485	-1.2403	0.89256	PLD3
ENSG00000268635	11	77184416	77188074	10	3	304485	-1.2419	0.89286	DKFZP434E1119
ENSG00000140632	16	4853204	4897343	110	13	304485	-1.2427	0.893	GLYR1
ENSG00000238083	17	44588877	44633016	7	2	304485	-1.2428	0.89303	LRRC37A2
ENSG00000185829	17	44594068	44657088	7	2	304485	-1.2428	0.89303	ARL17A
ENSG00000240038	1	104096437	104122156	18	5	304485	-1.2436	0.89317	AMY2B
ENSG00000120337	1	173009100	173020103	26	3	304485	-1.2441	0.89327	TNFSF18
ENSG00000131061	20	32319463	32380075	90	10	304485	-1.2445	0.89335	ZNF341
ENSG00000170953	11	124412578	124413575	1	1	304485	-1.2448	0.8934	OR8B12
ENSG00000264324	2	74438731	74590504	233	23	304485	-1.2449	0.89342	RP11-287D1.3
ENSG00000140263	15	45315302	45369383	124	14	304485	-1.245	0.89344	SORD
ENSG00000116918	1	231664399	231702270	43	6	304485	-1.2457	0.89356	TSNAX
ENSG00000178919	9	100615536	100618986	15	3	304485	-1.2461	0.89364	FOXE1
ENSG00000103145	16	3072621	3074287	1	1	304485	-1.2464	0.8937	HCFC1R1
ENSG00000197915	1	152184558	152196669	39	3	304485	-1.2467	0.89375	HRNR
ENSG00000172748	8	182137	197342	43	8	304485	-1.2469	0.89378	ZNF596
ENSG00000153779	X	89176881	89177882	3	1	304014	-1.247	0.89381	TGIF2LX
ENSG00000129235	17	6544078	6547861	15	4	304485	-1.2476	0.89391	TXNDC17
ENSG00000141040	17	16454701	16472520	15	2	304485	-1.2481	0.894	ZNF287
ENSG00000169604	2	69240310	69476459	574	51	304485	-1.2484	0.89406	ANTXR1
ENSG00000108342	17	38171614	38174066	11	3	304485	-1.2487	0.89411	CSF3
ENSG00000178573	16	79619740	79634611	50	13	304485	-1.2491	0.89418	MAF
ENSG00000114315	3	193853934	193856521	2	1	304485	-1.2497	0.89429	HES1
ENSG00000117148	1	18081808	18153558	194	16	304485	-1.2497	0.8943	ACTL8
ENSG00000159905	19	44455375	44471861	45	7	304485	-1.2515	0.89463	ZNF221
ENSG00000168824	4	4349867	4420785	298	34	304485	-1.2525	0.8948	NSG1
ENSG00000100439	14	23067146	23081265	56	11	304485	-1.2526	0.89482	ABHD4
ENSG00000159921	9	36214438	36277053	158	12	304485	-1.2532	0.89494	GNE
ENSG00000269469	19	49966009	49989488	62	7	304485	-1.2532	0.89494	CTD-3148I10.9
ENSG00000218891	19	56088899	56092211	11	3	304485	-1.2548	0.89523	ZNF579
ENSG00000260537	16	70333097	70400163	43	7	304485	-1.2563	0.89549	RP11-529K1.3
ENSG00000158201	18	19230858	19284766	73	5	304485	-1.2573	0.89568	ABHD3
ENSG00000182177	2	237102095	237173052	305	13	304485	-1.2576	0.89574	ASB18
ENSG00000170525	10	6186881	6277495	356	62	304485	-1.2585	0.8959	PFKFB3
ENSG00000089723	14	94492675	94515276	87	8	304485	-1.2588	0.89595	OTUB2
ENSG00000132793	20	39969560	39989222	44	9	304485	-1.2588	0.89595	LPIN3
ENSG00000181552	14	21236586	21239107	20	5	304485	-1.2598	0.89614	EDDM3B
ENSG00000198736	16	1988211	1993327	8	2	304485	-1.2599	0.89616	MSRB1
ENSG00000123395	12	52463030	52471278	25	4	304485	-1.2606	0.89627	C12orf44
ENSG00000170956	19	42300369	42315591	42	2	304485	-1.2618	0.89649	CEACAM3
ENSG00000146232	6	44225903	44233500	13	4	304485	-1.2619	0.8965	NFKBIE
ENSG00000196427	1	108765963	108786689	10	3	304485	-1.262	0.89653	NBPF4
ENSG00000158525	7	129984630	130008571	89	10	304485	-1.262	0.89653	CPA5
ENSG00000158435	2	101869264	101886778	25	5	304485	-1.2622	0.89657	CNOT11
ENSG00000115368	2	190306159	190340291	187	5	304485	-1.263	0.89671	WDR75
ENSG00000075188	12	102467967	102513902	82	9	304485	-1.2633	0.89676	NUP37
ENSG00000120860	12	102406705	102455927	83	9	304485	-1.2635	0.8968	CCDC53
ENSG00000079689	6	25652464	25702011	161	21	304485	-1.2636	0.89681	SCGN
ENSG00000226761	12	11213964	11214893	3	1	304485	-1.265	0.89707	TAS2R46
ENSG00000159496	22	24030323	24041363	21	4	304485	-1.2651	0.89709	RGL4
ENSG00000158156	1	28285973	28294607	6	3	304485	-1.2665	0.89733	XKR8
ENSG00000118194	1	201328136	201346890	76	9	304485	-1.2675	0.89751	TNNT2
ENSG00000171016	15	55831088	55881145	193	12	304485	-1.2677	0.89755	PYGO1
ENSG00000181392	19	36494209	36499695	6	2	304485	-1.2677	0.89755	SYNE4
ENSG00000203756	6	130152389	130182692	187	16	304485	-1.2679	0.89758	TMEM244
ENSG00000204954	12	104343980	104359486	83	14	304485	-1.2686	0.89771	C12orf73
ENSG00000038002	4	178351924	178363657	28	6	304485	-1.269	0.89778	AGA
ENSG00000164366	5	196986	218330	102	9	304485	-1.2696	0.89788	CCDC127
ENSG00000236699	4	106473777	106629250	359	25	304485	-1.2697	0.89791	ARHGEF38
ENSG00000162496	1	12627939	12677737	169	27	304485	-1.2698	0.89792	DHRS3
ENSG00000121988	2	135894486	136288806	662	10	304485	-1.27	0.89796	ZRANB3
ENSG00000165511	10	45493146	45496336	5	2	304485	-1.2703	0.89802	C10orf25
ENSG00000172794	17	72666717	72743474	105	14	304485	-1.2703	0.89802	RAB37
ENSG00000268550	19	14834747	14835121	2	1	304485	-1.2705	0.89805	AC090427.1
ENSG00000272514	6	88117701	88174183	186	12	304485	-1.271	0.89814	C6ORF165
ENSG00000111432	12	130647004	130650285	9	4	304485	-1.2711	0.89815	FZD10
ENSG00000174226	8	101585116	101675643	381	26	304485	-1.2712	0.89818	SNX31
ENSG00000181961	11	55110627	55111707	3	1	304485	-1.2714	0.89821	OR4A16
ENSG00000170581	12	56735381	56753939	27	2	304485	-1.2722	0.89834	STAT2
ENSG00000196584	7	152341864	152373250	102	14	304485	-1.2724	0.89838	XRCC2
ENSG00000166086	11	133938820	134021896	273	11	304485	-1.2732	0.89852	JAM3
ENSG00000119446	9	124999903	125027118	67	6	304485	-1.2743	0.89872	RBM18
ENSG00000104415	8	134203282	134242587	125	23	304485	-1.2748	0.89882	WISP1
ENSG00000204519	19	58193337	58228669	81	12	304485	-1.2751	0.89887	ZNF551
ENSG00000140254	15	45409569	45422136	20	6	304485	-1.2755	0.89894	DUOXA1
ENSG00000189068	19	54544079	54567207	130	19	304485	-1.2764	0.8991	VSTM1
ENSG00000105261	19	36602104	36604613	6	2	304485	-1.2768	0.89917	OVOL3
ENSG00000131626	11	70116806	70230509	259	5	304485	-1.2774	0.89927	PPFIA1
ENSG00000101361	20	2632791	2639039	25	6	304485	-1.278	0.89938	NOP56
ENSG00000270466	16	30389755	30393863	6	1	304485	-1.2788	0.89952	2022-09-01
ENSG00000160752	1	155278539	155290457	12	2	304485	-1.2793	0.8996	FDPS
ENSG00000148362	9	139886870	139888436	2	1	304485	-1.2793	0.89961	C9orf142
ENSG00000101190	20	61472467	61493115	72	5	304485	-1.2796	0.89966	TCFL5
ENSG00000145675	5	67511548	67597649	209	30	304485	-1.2809	0.89988	PIK3R1
ENSG00000065320	17	8924859	9147317	872	72	304485	-1.2813	0.89995	NTN1
ENSG00000136891	9	103064359	103115221	116	8	304485	-1.2814	0.89998	TEX10
ENSG00000255150	12	104697517	104698980	1	1	304485	-1.2821	0.9001	EID3
ENSG00000256206	11	14515329	14541890	44	5	304485	-1.2826	0.90019	PSMA1
ENSG00000171453	6	43477440	43497323	23	4	304485	-1.2837	0.90038	POLR1C
ENSG00000214736	6	41755400	41757636	5	2	304485	-1.2843	0.90049	TOMM6
ENSG00000161010	5	179261436	179289173	105	12	304485	-1.2855	0.90068	C5orf45
ENSG00000108176	10	69556427	69597924	75	10	304485	-1.2856	0.90072	DNAJC12
ENSG00000186367	5	129083772	129102425	60	8	304485	-1.2864	0.90085	KIAA1024L
ENSG00000131669	9	95883771	95896570	44	8	304485	-1.2865	0.90087	NINJ1
ENSG00000196834	2	131217028	131267239	7	1	304485	-1.2866	0.90089	POTEI
ENSG00000118508	6	146864829	146876101	17	3	304485	-1.2866	0.90089	RAB32
ENSG00000115234	2	27593389	27599995	9	2	304485	-1.2875	0.90104	SNX17
ENSG00000269855	19	58907457	58908407	1	1	304485	-1.2884	0.9012	AC012313.1
ENSG00000196805	1	153042700	153113927	207	17	304485	-1.2887	0.90125	SPRR2B
ENSG00000113716	5	149379884	149432386	126	7	304485	-1.2895	0.90139	HMGXB3
ENSG00000147316	8	6264113	6501144	1243	69	304485	-1.2898	0.90145	MCPH1
ENSG00000141867	19	15347647	15443356	66	5	304485	-1.2904	0.90154	BRD4
ENSG00000124257	20	44517264	44519926	6	2	304485	-1.2913	0.90169	NEURL2
ENSG00000171530	5	76986991	77164604	660	31	304485	-1.2925	0.90191	TBCA
ENSG00000205476	14	99977603	100070363	356	19	304485	-1.2925	0.90192	CCDC85C
ENSG00000016082	5	50678921	50690564	15	3	304485	-1.2931	0.902	ISL1
ENSG00000205642	X	8432871	8434550	9	2	304014	-1.2933	0.90205	VCX3B
ENSG00000168453	8	21971928	21990897	49	10	304485	-1.2944	0.90224	HR
ENSG00000100522	14	53241912	53258386	19	4	304485	-1.2946	0.90227	GNPNAT1
ENSG00000124789	6	17615269	17706656	201	19	304485	-1.2956	0.90245	NUP153
ENSG00000143512	1	222695602	222721445	101	5	304485	-1.297	0.90269	HHIPL2
ENSG00000185187	11	405716	417455	31	6	304485	-1.2972	0.90271	SIGIRR
ENSG00000263563	17	21729601	21731762	6	2	304485	-1.299	0.90303	UBBP4
ENSG00000271605	17	62461569	62464760	1	1	304485	-1.2994	0.9031	MILR1
ENSG00000124237	20	56725960	56736206	8	2	304485	-1.3003	0.90325	C20orf85
ENSG00000168394	6	32812986	32821755	83	9	304485	-1.3007	0.90333	TAP1
ENSG00000130487	22	50986462	50989451	13	4	304485	-1.3008	0.90334	KLHDC7B
ENSG00000186352	4	186317175	186321782	14	4	304485	-1.301	0.90338	ANKRD37
ENSG00000129167	11	18039111	18063973	45	5	304485	-1.3012	0.9034	TPH1
ENSG00000079691	6	25279306	25620758	1474	65	304485	-1.3012	0.90341	LRRC16A
ENSG00000165215	7	73183328	73184600	2	1	304485	-1.3017	0.9035	CLDN3
ENSG00000171806	1	169761670	169764107	6	3	304485	-1.302	0.90353	METTL18
ENSG00000198178	12	7882011	7904201	109	9	304485	-1.3023	0.90359	CLEC4C
ENSG00000172738	6	37179956	37225931	52	8	304485	-1.3032	0.90375	TMEM217
ENSG00000171617	5	73923234	73937249	29	4	304485	-1.3033	0.90376	ENC1
ENSG00000125743	19	46190712	46195827	13	4	304485	-1.3035	0.90379	SNRPD2
ENSG00000110675	11	107461817	107537505	216	29	304485	-1.3048	0.90402	ELMOD1
ENSG00000243489	21	46066331	46067564	1	1	304485	-1.3064	0.9043	KRTAP10-11
ENSG00000166143	15	41107650	41120907	31	5	304485	-1.3071	0.90441	PPP1R14D
ENSG00000049883	5	71616194	71656052	36	5	304485	-1.3079	0.90455	PTCD2
ENSG00000109118	17	27232268	27278789	35	5	304485	-1.3083	0.90462	PHF12
ENSG00000162104	16	4003388	4166186	577	58	304485	-1.3092	0.90477	ADCY9
ENSG00000236338	7	135611542	135613214	2	1	304485	-1.3102	0.90493	AC015987.2
ENSG00000137845	15	58887403	59042177	282	11	304485	-1.3107	0.90503	ADAM10
ENSG00000101940	X	48448430	48463581	23	4	304014	-1.3113	0.90511	WDR13
ENSG00000110628	11	2920951	2946476	98	18	304485	-1.3116	0.90518	SLC22A18
ENSG00000102245	X	135730352	135742549	8	2	304014	-1.3117	0.90519	CD40LG
ENSG00000186452	12	51236703	51281667	162	10	304485	-1.3118	0.9052	TMPRSS12
ENSG00000215845	1	161007421	161008780	2	1	304485	-1.3127	0.90536	TSTD1
ENSG00000267140	18	33023835	33077904	91	11	304485	-1.3138	0.90554	RP11-322E11.6
ENSG00000205362	16	56672578	56673999	8	2	304485	-1.3139	0.90556	MT1A
ENSG00000085733	11	70244510	70282690	69	5	304485	-1.3143	0.90562	CTTN
ENSG00000113558	5	133484633	133512729	42	4	304485	-1.3157	0.90587	SKP1
ENSG00000087116	5	178537852	178772431	875	101	304485	-1.316	0.90591	ADAMTS2
ENSG00000008710	16	2138711	2185899	98	7	304485	-1.3161	0.90592	PKD1
ENSG00000167780	12	53497302	53518322	107	8	304485	-1.3166	0.90602	SOAT2
ENSG00000121769	1	31838472	31849697	15	4	304485	-1.3167	0.90603	FABP3
ENSG00000143226	1	161475220	161493803	66	10	304485	-1.3169	0.90606	FCGR2A
ENSG00000101448	20	44165625	44176391	7	3	304485	-1.3169	0.90607	EPPIN
ENSG00000167272	12	121016567	121019201	10	3	304485	-1.3173	0.90614	POP5
ENSG00000104886	19	2230002	2237703	11	3	304485	-1.3174	0.90614	PLEKHJ1
ENSG00000182578	5	149432854	149492935	175	27	304485	-1.3175	0.90616	CSF1R
ENSG00000137486	11	74975226	75062873	187	32	304485	-1.3177	0.9062	ARRB1
ENSG00000153575	15	22833395	22873892	91	5	304485	-1.3195	0.90649	TUBGCP5
ENSG00000153993	7	84624869	84816171	273	18	304485	-1.32	0.90659	SEMA3D
ENSG00000165092	9	75515578	75695358	263	16	304485	-1.3202	0.90661	ALDH1A1
ENSG00000089682	X	106307650	106362057	46	1	304014	-1.3203	0.90663	RBM41
ENSG00000198399	2	24425733	24583583	229	15	304485	-1.3205	0.90667	ITSN2
ENSG00000178175	5	71738479	71803554	150	13	304485	-1.3208	0.90671	ZNF366
ENSG00000187513	1	35258599	35261348	11	3	304485	-1.3212	0.90678	GJA4
ENSG00000120729	5	137203480	137223540	12	3	304485	-1.3217	0.90687	MYOT
ENSG00000068971	11	64685025	64701945	34	5	304485	-1.322	0.90692	PPP2R5B
ENSG00000111704	12	7940390	7948655	62	5	304485	-1.3223	0.90696	NANOG
ENSG00000167779	12	53491220	53496129	6	2	304485	-1.3227	0.90704	IGFBP6
ENSG00000185972	9	36169389	36171329	4	2	304485	-1.3228	0.90706	CCIN
ENSG00000069966	15	52413117	52483566	188	15	304485	-1.3233	0.90712	GNB5
ENSG00000169908	3	149086809	149095652	13	3	304485	-1.3235	0.90716	TM4SF1
ENSG00000213297	19	12242932	12267546	35	3	304485	-1.3237	0.9072	ZNF625-ZNF20
ENSG00000197077	22	25348697	25593415	643	44	304485	-1.3245	0.90733	KIAA1671
ENSG00000146047	6	25727137	25727573	4	1	304485	-1.3248	0.90739	HIST1H2BA
ENSG00000171951	2	224461658	224467221	5	1	304485	-1.3257	0.90753	SCG2
ENSG00000163602	3	72420976	72496069	60	10	304485	-1.3266	0.90768	RYBP
ENSG00000071967	2	172378757	172414643	123	16	304485	-1.327	0.90774	CYBRD1
ENSG00000089847	19	4183351	4224811	140	17	304485	-1.3274	0.90781	ANKRD24
ENSG00000126803	14	65002623	65009955	18	3	304485	-1.3278	0.90789	HSPA2
ENSG00000168743	4	106815932	106925184	376	18	304485	-1.328	0.9079	NPNT
ENSG00000141506	17	8782233	8869029	225	32	304485	-1.3286	0.908	PIK3R5
ENSG00000100997	20	25275379	25371619	232	7	304485	-1.3288	0.90805	ABHD12
ENSG00000104833	19	6494330	6502859	15	5	304485	-1.329	0.90807	TUBB4A
ENSG00000163608	3	112721287	112738708	28	5	304485	-1.3294	0.90814	C3orf17
ENSG00000167046	20	61272071	61274656	5	2	304485	-1.3294	0.90814	RP11-93B14.6
ENSG00000171236	19	4536421	4540486	5	2	304485	-1.3307	0.90836	LRG1
ENSG00000204710	11	64937625	64940715	4	2	304485	-1.331	0.90841	SPDYC
ENSG00000172673	6	128029217	128239776	391	22	304485	-1.3314	0.90848	THEMIS
ENSG00000173218	1	116184574	116240845	194	27	304485	-1.3315	0.90849	VANGL1
ENSG00000064666	19	1026298	1039068	82	14	304485	-1.3315	0.90849	CNN2
ENSG00000159840	7	143078173	143088204	20	5	304485	-1.3324	0.90863	ZYX
ENSG00000004799	7	95212811	95225803	35	4	304485	-1.3327	0.90869	PDK4
ENSG00000165698	9	135753414	135765588	18	5	304485	-1.3331	0.90875	C9orf9
ENSG00000126947	X	100805514	100809683	2	1	304014	-1.3334	0.9088	ARMCX1
ENSG00000008086	X	18443703	18671749	3	1	304014	-1.3339	0.90888	CDKL5
ENSG00000168787	6	29364416	29365448	9	2	304485	-1.334	0.9089	OR12D2
ENSG00000145919	5	173034517	173043663	31	5	304485	-1.3344	0.90897	BOD1
ENSG00000165730	10	70587298	70655188	197	21	304485	-1.3352	0.90909	STOX1
ENSG00000186910	14	94908801	94919127	49	8	304485	-1.3356	0.90916	SERPINA11
ENSG00000174013	3	196295482	196315930	44	5	304485	-1.3363	0.90927	FBXO45
ENSG00000187268	X	13053737	13062801	7	1	304014	-1.3363	0.90927	FAM9C
ENSG00000141384	18	23805900	23971649	388	19	304485	-1.3366	0.90933	TAF4B
ENSG00000105366	19	51954101	51961710	14	2	304485	-1.3366	0.90933	SIGLEC8
ENSG00000177800	1	229385383	229387557	5	2	304485	-1.3375	0.90948	TMEM78
ENSG00000109625	4	8594387	8621488	187	21	304485	-1.3378	0.90952	CPZ
ENSG00000110367	11	118620034	118661858	99	9	304485	-1.3383	0.90959	DDX6
ENSG00000170264	2	62051989	62081278	69	8	304485	-1.34	0.90988	FAM161A
ENSG00000256618	17	22022437	22023991	5	2	304485	-1.34	0.90988	MTRNR2L1
ENSG00000133935	14	76116134	76127532	9	3	304485	-1.3409	0.91002	C14orf1
ENSG00000196152	9	130186661	130207651	54	3	304485	-1.3412	0.91007	ZNF79
ENSG00000113240	5	178029665	178057616	45	6	304485	-1.3416	0.91013	CLK4
ENSG00000169962	1	1266694	1270686	6	2	304485	-1.3418	0.91017	TAS1R3
ENSG00000109606	4	24519064	24586173	150	15	304485	-1.3418	0.91017	DHX15
ENSG00000115317	2	74756504	74760472	2	1	304485	-1.3419	0.91018	HTRA2
ENSG00000189339	1	1592939	1624167	66	8	304485	-1.3421	0.91021	SLC35E2B
ENSG00000169248	4	76954835	76962568	56	3	304485	-1.3423	0.91025	CXCL11
ENSG00000152076	2	130896860	130902707	14	2	304485	-1.3424	0.91027	CCDC74B
ENSG00000109132	4	41746099	41750987	13	3	304485	-1.3431	0.91039	PHOX2B
ENSG00000077312	19	41256542	41271294	31	7	304485	-1.3432	0.9104	SNRPA
ENSG00000173581	19	56152428	56164527	20	4	304485	-1.3435	0.91045	CCDC106
ENSG00000177688	6	149721495	149722177	2	1	304485	-1.344	0.91052	SUMO4
ENSG00000120798	12	95414005	95467479	125	16	304485	-1.3444	0.9106	NR2C1
ENSG00000133112	13	45911008	45915505	9	2	304485	-1.3447	0.91064	TPT1
ENSG00000180855	19	12540521	12551926	122	6	304485	-1.345	0.91068	ZNF443
ENSG00000134440	18	55267888	55289445	81	12	304485	-1.3453	0.91074	NARS
ENSG00000104826	19	49519237	49520338	10	2	304485	-1.346	0.91086	LHB
ENSG00000188937	X	41306687	41334963	46	4	304014	-1.3464	0.91091	NYX
ENSG00000038532	16	11038345	11276046	657	21	304485	-1.3468	0.91098	CLEC16A
ENSG00000157890	15	66187417	66546085	1085	87	304485	-1.3471	0.91102	MEGF11
ENSG00000044459	9	17134980	17503921	1188	22	304485	-1.3471	0.91103	CNTLN
ENSG00000165948	14	94547628	94570192	110	11	304485	-1.3485	0.91125	IFI27L1
ENSG00000133256	4	619373	664571	138	8	304485	-1.349	0.91133	PDE6B
ENSG00000141646	18	48494410	48611415	99	4	304485	-1.3494	0.91139	SMAD4
ENSG00000186207	1	152483320	152484653	3	1	304485	-1.3499	0.91147	LCE5A
ENSG00000268788	4	76871883	76878526	12	4	304485	-1.3503	0.91154	AC110615.1
ENSG00000167105	17	48348767	48358844	32	10	304485	-1.3514	0.91172	TMEM92
ENSG00000163221	1	153346184	153348125	1	1	304485	-1.3525	0.9119	S100A12
ENSG00000173369	1	22979255	22988031	25	5	304485	-1.3532	0.912	C1QB
ENSG00000161904	6	33738979	33756913	75	8	304485	-1.3537	0.91209	LEMD2
ENSG00000267954	22	24124467	24126145	3	1	304485	-1.3537	0.91209	AP000349.1
ENSG00000081665	19	19896648	19932560	81	8	304485	-1.354	0.91213	ZNF506
ENSG00000184831	X	23851470	23926057	28	1	304014	-1.3558	0.91243	APOO
ENSG00000262660	17	79670401	79687569	70	8	304485	-1.3561	0.91246	SLC25A10
ENSG00000198324	12	111798455	111806925	13	3	304485	-1.3564	0.91252	FAM109A
ENSG00000031003	5	137273649	137387650	224	10	304485	-1.3566	0.91255	FAM13B
ENSG00000171189	21	30909254	31312351	1129	49	304485	-1.3567	0.91256	GRIK1
ENSG00000143314	1	156707095	156711382	8	4	304485	-1.3568	0.91258	MRPL24
ENSG00000104356	8	99129525	99172062	197	15	304485	-1.3577	0.91271	POP1
ENSG00000153391	18	33032194	33077955	78	10	304485	-1.3579	0.91275	INO80C
ENSG00000148303	9	136215069	136218281	9	2	304485	-1.358	0.91277	RPL7A
ENSG00000179468	7	142723245	142724282	1	1	304485	-1.3588	0.9129	OR9A2
ENSG00000189308	4	83831126	83934079	224	7	304485	-1.3592	0.91295	LIN54
ENSG00000120837	12	104510855	104532067	40	7	304485	-1.3594	0.91299	NFYB
ENSG00000162437	1	65210778	65298915	159	14	304485	-1.3596	0.91303	RAVER2
ENSG00000126549	4	70861647	70868287	11	5	304485	-1.3599	0.91307	STATH
ENSG00000269783	10	99627889	99631294	10	1	304485	-1.36	0.91308	GOLGA7B
ENSG00000181927	11	55405834	55406772	2	1	304485	-1.36	0.91308	OR4P4
ENSG00000112115	6	52051185	52055436	8	2	304485	-1.3606	0.91318	IL17A
ENSG00000086062	9	33104080	33167354	239	20	304485	-1.3619	0.91339	B4GALT1
ENSG00000110077	11	59939081	59952139	24	3	304485	-1.3626	0.9135	MS4A6A
ENSG00000171310	12	104849073	105155792	1036	94	304485	-1.3634	0.91363	CHST11
ENSG00000091513	3	133464800	133497850	105	12	304485	-1.3636	0.91365	TF
ENSG00000131873	15	101715928	101792137	235	17	304485	-1.3639	0.91369	CHSY1
ENSG00000198088	X	106366657	106449670	82	1	304014	-1.3647	0.91383	NUP62CL
ENSG00000197576	7	27168126	27170418	9	2	304485	-1.3653	0.91392	HOXA4
ENSG00000177030	11	644233	706715	261	15	304485	-1.3663	0.91409	DEAF1
ENSG00000183971	16	2059927	2070756	40	8	304485	-1.3664	0.91409	NPW
ENSG00000121406	19	58038693	58068910	20	5	304485	-1.3668	0.91416	ZNF549
ENSG00000089057	20	4833002	4990939	338	39	304485	-1.3672	0.91422	SLC23A2
ENSG00000083099	6	90277863	90348472	177	19	304485	-1.368	0.91435	LYRM2
ENSG00000087206	5	176332006	176449634	215	14	304485	-1.3685	0.91442	UIMC1
ENSG00000125900	20	1514897	1539489	73	11	304485	-1.3687	0.91445	SIRPD
ENSG00000182646	X	52976462	53024651	18	2	304014	-1.3696	0.91459	FAM156A
ENSG00000132773	1	45805342	45809647	3	1	304485	-1.3697	0.9146	TOE1
ENSG00000145198	3	183948217	183960117	18	3	304485	-1.3706	0.91474	VWA5B2
ENSG00000100304	22	43562628	43583139	104	16	304485	-1.3727	0.91507	TTLL12
ENSG00000179841	14	64932217	64941221	10	3	304485	-1.3737	0.91523	AKAP5
ENSG00000128000	19	40534167	40562116	21	3	304485	-1.3738	0.91525	ZNF780B
ENSG00000051523	16	88709691	88717560	30	8	304485	-1.3743	0.91532	CYBA
ENSG00000124227	20	56793551	56803709	22	5	304485	-1.3743	0.91533	ANKRD60
ENSG00000168539	11	62676151	62689279	25	5	304485	-1.3745	0.91536	CHRM1
ENSG00000138378	2	191894302	192016322	218	21	304485	-1.3756	0.91552	STAT4
ENSG00000262814	17	79670387	79674556	18	4	304485	-1.3759	0.91558	MRPL12
ENSG00000161681	19	51165084	51222707	134	26	304485	-1.3759	0.91558	SHANK1
ENSG00000156885	16	31439052	31439967	2	1	304485	-1.3761	0.91561	COX6A2
ENSG00000165280	9	35056061	35073246	30	5	304485	-1.3768	0.91571	VCP
ENSG00000088812	20	3451687	3631769	415	18	304485	-1.3769	0.91573	ATRN
ENSG00000160767	1	155216996	155225274	20	1	304485	-1.377	0.91575	FAM189B
ENSG00000174358	5	1201710	1225232	114	22	304485	-1.3789	0.91603	SLC6A19
ENSG00000170074	5	177134982	177210399	79	8	304485	-1.3789	0.91603	FAM153A
ENSG00000268467	11	107462471	107463949	7	3	304485	-1.3789	0.91604	AP000889.3
ENSG00000109881	11	27352374	27385415	82	11	304485	-1.3791	0.91607	CCDC34
ENSG00000122705	9	36190853	36304778	304	18	304485	-1.3796	0.91615	CLTA
ENSG00000144935	3	142442916	142526730	156	10	304485	-1.3799	0.9162	TRPC1
ENSG00000160051	1	32671236	32674288	5	1	304485	-1.3802	0.91624	IQCC
ENSG00000198835	1	228337553	228347527	7	1	304485	-1.3804	0.91627	GJC2
ENSG00000088682	16	57481337	57495187	25	6	304485	-1.3807	0.91631	COQ9
ENSG00000072110	14	69340860	69446157	378	37	304485	-1.3812	0.91639	ACTN1
ENSG00000146453	6	160221298	160241736	62	9	304485	-1.3818	0.91648	PNLDC1
ENSG00000185043	15	90773207	90777279	18	3	304485	-1.3823	0.91655	CIB1
ENSG00000186895	11	69624992	69633792	46	6	304485	-1.3842	0.91685	FGF3
ENSG00000182836	5	41307056	41510730	461	29	304485	-1.3845	0.9169	PLCXD3
ENSG00000130592	11	1874200	1913497	186	26	304485	-1.3856	0.91706	LSP1
ENSG00000148824	10	135207598	135234811	92	8	304485	-1.3859	0.91712	MTG1
ENSG00000107789	10	89264632	89313217	71	8	304485	-1.3861	0.91714	MINPP1
ENSG00000093183	3	42589461	42642572	129	11	304485	-1.3861	0.91715	SEC22C
ENSG00000172404	22	41255553	41258130	1	1	304485	-1.3865	0.9172	DNAJB7
ENSG00000179314	17	5675554	6027747	1291	123	304485	-1.3869	0.91726	WSCD1
ENSG00000151503	11	134020014	134095348	126	11	304485	-1.3872	0.91731	NCAPD3
ENSG00000154263	17	67143355	67240987	235	13	304485	-1.3873	0.91732	ABCA10
ENSG00000162069	16	3077683	3086927	26	3	304485	-1.3899	0.91771	CCDC64B
ENSG00000008130	1	1682671	1711896	55	5	304485	-1.3899	0.91773	NADK
ENSG00000104237	8	55528627	55543394	19	3	304485	-1.3905	0.91782	RP1
ENSG00000175536	11	74202757	74204778	7	2	304485	-1.3909	0.91787	LIPT2
ENSG00000172209	7	107110463	107116098	7	3	304485	-1.393	0.91818	GPR22
ENSG00000258588	11	5617955	5665628	228	32	304485	-1.3933	0.91824	TRIM6-TRIM34
ENSG00000198420	7	143548468	143599291	37	5	304485	-1.3934	0.91825	FAM115A
ENSG00000126746	12	6775643	6798738	9	2	304485	-1.3941	0.91836	ZNF384
ENSG00000101470	20	44451853	44462384	25	4	304485	-1.3944	0.9184	TNNC2
ENSG00000124659	6	42712219	42714558	1	1	304485	-1.3957	0.9186	TBCC
ENSG00000189023	X	35816459	35821852	13	1	304014	-1.3962	0.91867	MAGEB16
ENSG00000112739	6	4021501	4065217	135	9	304485	-1.3963	0.91869	PRPF4B
ENSG00000188976	1	879584	894689	45	5	304485	-1.3968	0.91877	NOC2L
ENSG00000160471	19	55860674	55866182	4	2	304485	-1.3975	0.91887	COX6B2
ENSG00000138684	4	123533783	123542224	19	5	304485	-1.3979	0.91893	IL21
ENSG00000168564	4	184365744	184369351	7	3	304485	-1.398	0.91894	CDKN2AIP
ENSG00000100441	14	24898492	24910540	64	9	304485	-1.398	0.91895	KHNYN
ENSG00000100298	22	39493229	39500072	64	6	304485	-1.3987	0.91905	APOBEC3H
ENSG00000198488	11	76745385	76753096	25	5	304485	-1.3995	0.91918	B3GNT6
ENSG00000114857	3	42642106	42690227	121	9	304485	-1.3997	0.9192	NKTR
ENSG00000182197	8	118806729	119124092	762	42	304485	-1.4008	0.91936	EXT1
ENSG00000242852	19	12571998	12624668	205	9	304485	-1.4016	0.91948	ZNF709
ENSG00000182257	22	46445358	46450024	12	2	304485	-1.402	0.91955	C22orf26
ENSG00000123473	1	47715811	47779819	164	8	304485	-1.4028	0.91966	STIL
ENSG00000069206	8	24298443	24384483	249	20	304485	-1.4038	0.9198	ADAM7
ENSG00000268313	1	205682497	205684153	4	2	304485	-1.4043	0.91989	AC119673.1
ENSG00000101003	20	25388363	25433264	109	6	304485	-1.4055	0.92006	GINS1
ENSG00000188687	2	74443369	74570541	195	22	304485	-1.4056	0.92008	SLC4A5
ENSG00000172005	2	95691422	95719737	13	3	304485	-1.4063	0.92018	MAL
ENSG00000108590	17	6546635	6554954	40	5	304485	-1.4065	0.92021	MED31
ENSG00000051108	16	56965960	56977798	33	5	304485	-1.4072	0.92032	HERPUD1
ENSG00000165105	9	85594500	85678092	127	5	304485	-1.4082	0.92046	RASEF
ENSG00000091136	7	107564244	107643700	163	23	304485	-1.4088	0.92055	LAMB1
ENSG00000140479	15	101840818	102065405	1036	104	304485	-1.409	0.92059	PCSK6
ENSG00000183048	17	79670404	79688042	77	8	304485	-1.4094	0.92065	SLC25A10
ENSG00000105186	19	33087913	33167503	394	13	304485	-1.4097	0.92068	ANKRD27
ENSG00000260001	19	7981030	7983982	2	1	304485	-1.4099	0.92072	TGFBR3L
ENSG00000121310	1	53361656	53392884	22	3	304485	-1.4107	0.92083	ECHDC2
ENSG00000100373	22	45680863	45691755	33	5	304485	-1.4117	0.92098	UPK3A
ENSG00000105679	19	36024314	36036218	29	6	304485	-1.412	0.92103	GAPDHS
ENSG00000102934	16	57290004	57318599	89	10	304485	-1.4124	0.92108	PLLP
ENSG00000173947	1	111888910	111895635	31	5	304485	-1.4128	0.92114	PIFO
ENSG00000126012	X	53220503	53254604	1	1	304014	-1.4132	0.9212	KDM5C
ENSG00000256073	21	33765439	33766254	3	1	304485	-1.4147	0.92142	C21orf119
ENSG00000166167	10	103113820	103317078	431	10	304485	-1.4164	0.92167	BTRC
ENSG00000171503	4	159593277	159630775	23	6	304485	-1.4169	0.92175	ETFDH
ENSG00000110448	11	60869867	60895324	55	8	304485	-1.4171	0.92177	CD5
ENSG00000259003	14	23025534	23027939	16	5	304485	-1.4171	0.92178	AE000662.92
ENSG00000101435	20	23545369	23549386	22	2	304485	-1.4174	0.92182	CST9L
ENSG00000128242	22	30950622	30970574	38	11	304485	-1.4187	0.922	GAL3ST1
ENSG00000054118	1	36690017	36770958	75	4	304485	-1.4189	0.92204	THRAP3
ENSG00000178586	2	240984494	240985489	4	2	304485	-1.4189	0.92204	OR6B3
ENSG00000205791	12	12508342	12510001	3	2	304485	-1.4192	0.92209	LOH12CR2
ENSG00000206013	11	298200	299526	3	2	304485	-1.4205	0.92227	IFITM5
ENSG00000256040	9	119160439	119162885	5	2	304485	-1.4209	0.92233	PAPPA-AS1
ENSG00000231924	19	43370616	43383974	8	1	304485	-1.4213	0.92238	PSG1
ENSG00000100387	22	41347351	41369313	17	4	304485	-1.4224	0.92255	RBX1
ENSG00000112599	6	42152139	42162654	62	4	304485	-1.4226	0.92257	GUCA1B
ENSG00000125868	20	17550508	17590564	97	10	304485	-1.4227	0.92259	DSTN
ENSG00000105613	19	12944765	12985765	88	7	304485	-1.4231	0.92264	MAST1
ENSG00000092758	20	61447596	61472511	103	14	304485	-1.424	0.92278	COL9A3
ENSG00000108448	17	18601311	18639431	79	11	304485	-1.4242	0.9228	TRIM16L
ENSG00000171700	20	62704534	62711323	9	3	304485	-1.4241	0.9228	RGS19
ENSG00000143119	1	111415775	111442550	86	9	304485	-1.4262	0.92309	CD53
ENSG00000161533	17	73937588	73975515	144	14	304485	-1.4264	0.92312	ACOX1
ENSG00000088205	2	118572226	118589955	47	8	304485	-1.4268	0.92318	DDX18
ENSG00000123815	19	41197434	41224112	41	7	304485	-1.4269	0.92319	ADCK4
ENSG00000134318	2	11319887	11488456	327	13	304485	-1.4279	0.92333	ROCK2
ENSG00000143507	1	221874766	221915518	80	14	304485	-1.4283	0.9234	DUSP10
ENSG00000115275	2	74688184	74692537	3	1	304485	-1.4285	0.92343	MOGS
ENSG00000269755	19	12543917	12595630	277	9	304485	-1.4289	0.92349	CTD-3105H18.18
ENSG00000196236	22	41253081	41363838	58	5	304485	-1.4289	0.92349	XPNPEP3
ENSG00000112796	6	46126924	46138708	38	4	304485	-1.4293	0.92354	ENPP5
ENSG00000139132	12	32552463	32798984	913	43	304485	-1.4297	0.92359	FGD4
ENSG00000101443	20	44098346	44110172	39	6	304485	-1.4297	0.9236	WFDC2
ENSG00000061492	5	137419581	137428054	17	4	304485	-1.4298	0.92361	WNT8A
ENSG00000010671	X	100604435	100641183	40	5	304014	-1.431	0.92379	BTK
ENSG00000067057	10	3108525	3179904	632	58	304485	-1.4313	0.92383	PFKP
ENSG00000103485	16	29674600	29710020	54	8	304485	-1.4313	0.92383	QPRT
ENSG00000104129	15	41060067	41099675	77	9	304485	-1.4315	0.92385	DNAJC17
ENSG00000206384	3	130279178	130396999	177	19	304485	-1.4317	0.92389	COL6A6
ENSG00000180209	16	30382255	30389312	7	2	304485	-1.4317	0.92389	MYLPF
ENSG00000188778	8	37820516	37824483	4	1	304485	-1.4319	0.92392	ADRB3
ENSG00000049130	12	88886570	88974628	161	6	304485	-1.4326	0.92401	KITLG
ENSG00000184350	11	3248928	3253616	18	5	304485	-1.4331	0.92409	MRGPRE
ENSG00000117000	1	40627045	40706593	70	7	304485	-1.4333	0.92411	RLF
ENSG00000254667	11	123301058	123306427	18	4	304485	-1.4366	0.92459	AP000783.1
ENSG00000112319	6	133561736	133853258	834	43	304485	-1.4371	0.92465	EYA4
ENSG00000136816	9	132565432	132573560	17	2	304485	-1.4378	0.92476	TOR1B
ENSG00000162642	1	85715639	85725355	32	7	304485	-1.4405	0.92513	C1orf52
ENSG00000128590	7	108210012	108215294	6	2	304485	-1.4405	0.92514	DNAJB9
ENSG00000179546	1	23516993	23521222	13	3	304485	-1.4409	0.92519	HTR1D
ENSG00000143761	1	228270361	228286912	18	3	304485	-1.441	0.92521	ARF1
ENSG00000110777	11	111222977	111326355	393	22	304485	-1.4413	0.92525	POU2AF1
ENSG00000129562	14	23033805	23058175	168	8	304485	-1.4414	0.92526	DAD1
ENSG00000166471	11	9302201	9336327	125	11	304485	-1.4425	0.92542	TMEM41B
ENSG00000145861	5	159774758	159797648	65	8	304485	-1.4428	0.92546	C1QTNF2
ENSG00000225485	17	36584662	36668628	284	27	304485	-1.4435	0.92555	ARHGAP23
ENSG00000183828	14	105639275	105647660	18	2	304485	-1.4441	0.92565	NUDT14
ENSG00000176399	9	22446840	22455739	21	4	304485	-1.4451	0.92578	DMRTA1
ENSG00000147234	X	106765680	106848481	5	2	304014	-1.4453	0.92581	FRMPD3
ENSG00000170011	3	39850405	40301812	1399	45	304485	-1.4455	0.92585	MYRIP
ENSG00000129158	11	17809595	18034709	387	29	304485	-1.446	0.92591	SERGEF
ENSG00000166897	22	37764000	37823505	232	25	304485	-1.4466	0.926	ELFN2
ENSG00000124102	20	43803517	43805185	13	2	304485	-1.4484	0.92625	PI3
ENSG00000128708	2	172778958	172848599	118	11	304485	-1.449	0.92633	HAT1
ENSG00000251380	5	134779905	134783038	19	5	304485	-1.4497	0.92642	C5orf20
ENSG00000019144	11	118477155	118528741	73	8	304485	-1.4502	0.9265	PHLDB1
ENSG00000181562	14	21214051	21216539	14	2	304485	-1.4505	0.92654	EDDM3A
ENSG00000149050	11	7020549	7041599	88	6	304485	-1.4522	0.92677	ZNF214
ENSG00000164483	6	130465460	130686570	1001	25	304485	-1.4529	0.92688	SAMD3
ENSG00000168517	17	43238067	43247407	8	2	304485	-1.4538	0.92699	HEXIM2
ENSG00000132274	11	5710919	5758319	278	22	304485	-1.4547	0.92712	TRIM22
ENSG00000082512	1	211499957	211548288	62	9	304485	-1.4547	0.92713	TRAF5
ENSG00000081320	2	196998290	197041227	136	7	304485	-1.4561	0.92731	STK17B
ENSG00000173681	X	19930978	19988416	31	2	304014	-1.4563	0.92734	CXorf23
ENSG00000164530	6	36922209	36932613	38	7	304485	-1.4564	0.92736	PI16
ENSG00000178105	11	108535752	108811657	463	14	304485	-1.4566	0.92739	DDX10
ENSG00000064601	20	44518783	44527459	20	3	304485	-1.457	0.92744	CTSA
ENSG00000176381	6	166719168	166721936	8	2	304485	-1.4571	0.92746	PRR18
ENSG00000082293	6	70576463	70919679	813	46	304485	-1.4574	0.9275	COL19A1
ENSG00000160688	1	154955814	154965587	13	1	304485	-1.4587	0.92768	FLAD1
ENSG00000089775	14	64915824	64971931	121	7	304485	-1.4589	0.92771	ZBTB25
ENSG00000148229	9	116169515	116172952	6	1	304485	-1.4598	0.92783	POLE3
ENSG00000070047	11	576486	612222	106	12	304485	-1.4602	0.92788	PHRF1
ENSG00000127252	3	192958914	192995527	78	6	304485	-1.4608	0.92797	HRASLS
ENSG00000173588	12	94700225	94853764	274	18	304485	-1.4608	0.92797	CCDC41
ENSG00000145088	3	121554030	121605373	155	9	304485	-1.4617	0.92809	EAF2
ENSG00000164169	4	148558936	148605381	18	3	304485	-1.4617	0.92809	PRMT10
ENSG00000131781	1	146646930	146714700	352	13	304485	-1.462	0.92813	FMO5
ENSG00000239886	17	39382900	39383904	3	2	304485	-1.4632	0.92829	KRTAP9-2
ENSG00000101574	18	2537524	2571508	135	12	304485	-1.4639	0.92838	METTL4
ENSG00000189139	14	44973545	44976482	9	3	304485	-1.4643	0.92845	FSCB
ENSG00000101004	20	25433341	25566153	294	12	304485	-1.4647	0.9285	NINL
ENSG00000154727	21	27106881	27144771	50	5	304485	-1.4651	0.92855	GABPA
ENSG00000269343	19	58331099	58370018	123	14	304485	-1.4662	0.9287	ZNF587B
ENSG00000185480	12	102513956	102591298	125	8	304485	-1.4672	0.92883	PARPBP
ENSG00000128245	22	32340447	32353590	42	5	304485	-1.4677	0.9289	YWHAH
ENSG00000115827	2	172290727	172341562	156	8	304485	-1.468	0.92895	DCAF17
ENSG00000100385	22	37521878	37571094	121	23	304485	-1.4683	0.92898	IL2RB
ENSG00000149634	20	44515128	44516274	2	1	304485	-1.4692	0.92911	SPATA25
ENSG00000197790	11	4566421	4567374	4	2	304485	-1.4693	0.92912	OR52M1
ENSG00000137834	15	66994566	67074338	206	24	304485	-1.4693	0.92913	SMAD6
ENSG00000187783	10	45406648	45432450	67	7	304485	-1.4701	0.92924	TMEM72
ENSG00000168994	6	3722848	3752260	66	10	304485	-1.4702	0.92925	PXDC1
ENSG00000143183	1	165696032	165796992	190	22	304485	-1.4705	0.92928	TMCO1
ENSG00000145439	4	169784921	169931426	238	8	304485	-1.4712	0.92938	CBR4
ENSG00000180817	10	71962586	71993667	127	15	304485	-1.4712	0.92938	PPA1
ENSG00000165556	13	28536274	28545276	17	3	304485	-1.4716	0.92944	CDX2
ENSG00000139626	12	53585102	53601091	24	5	304485	-1.472	0.92949	ITGB7
ENSG00000183230	10	67672276	69455927	6930	161	304485	-1.4728	0.9296	CTNNA3
ENSG00000158077	11	7041677	7092539	203	15	304485	-1.4734	0.92968	NLRP14
ENSG00000131711	5	71403061	71505395	191	36	304485	-1.4747	0.92986	MAP1B
ENSG00000166073	15	40091233	40213093	223	22	304485	-1.476	0.93002	GPR176
ENSG00000182489	X	100168431	100184422	11	1	304014	-1.4787	0.93038	XKRX
ENSG00000261609	16	81348557	81424489	259	16	304485	-1.4795	0.9305	GAN
ENSG00000138777	4	106290234	106395238	399	18	304485	-1.48	0.93056	PPA2
ENSG00000133111	13	37393361	37403241	12	3	304485	-1.4804	0.93061	RFXAP
ENSG00000221829	9	35073832	35080013	7	2	304485	-1.4823	0.93087	FANCG
ENSG00000168872	16	70380732	70407286	22	3	304485	-1.4824	0.93088	DDX19A
ENSG00000106178	7	75440983	75452674	65	11	304485	-1.4848	0.9312	CCL24
ENSG00000142534	19	49999622	50002946	8	2	304485	-1.4853	0.93127	RPS11
ENSG00000268750	19	58331087	58370309	124	14	304485	-1.4864	0.93142	CTD-2583A14.10
ENSG00000105221	19	40736224	40791443	96	9	304485	-1.4881	0.93164	AKT2
ENSG00000100994	20	25228705	25278650	170	9	304485	-1.4888	0.93173	PYGB
ENSG00000186493	5	2752245	2755508	9	3	304485	-1.4889	0.93175	C5orf38
ENSG00000117143	1	162531323	162569627	64	9	304485	-1.4898	0.93186	UAP1
ENSG00000143753	1	224363458	224381143	58	9	304485	-1.4903	0.93192	DEGS1
ENSG00000172061	3	194075976	194090472	108	8	304485	-1.4903	0.93193	LRRC15
ENSG00000132300	2	86333305	86369280	80	6	304485	-1.4905	0.93195	PTCD3
ENSG00000176040	3	111753690	111800116	145	16	304485	-1.4905	0.93195	TMPRSS7
ENSG00000186281	2	96687694	96705199	6	2	304485	-1.4919	0.93214	GPAT2
ENSG00000125356	X	119005450	119010625	20	2	304014	-1.493	0.93228	NDUFA1
ENSG00000163206	1	152850793	152857523	4	2	304485	-1.494	0.93241	SMCP
ENSG00000185344	12	124196865	124246302	137	5	304485	-1.494	0.93241	ATP6V0A2
ENSG00000131013	6	149825869	149867174	43	4	304485	-1.4942	0.93244	PPIL4
ENSG00000165685	12	10323141	10344400	86	13	304485	-1.4948	0.93252	TMEM52B
ENSG00000104967	19	46436992	46476804	64	10	304485	-1.4962	0.9327	NOVA2
ENSG00000152582	5	35617946	35814713	587	24	304485	-1.497	0.93281	SPEF2
ENSG00000197888	4	69402902	69434245	30	2	304485	-1.4974	0.93285	UGT2B17
ENSG00000174500	3	111839688	111852152	22	4	304485	-1.4989	0.93305	GCSAM
ENSG00000241794	1	153028589	153030013	2	1	304485	-1.4991	0.93307	SPRR2A
ENSG00000173706	3	124684554	124774802	287	18	304485	-1.5008	0.9333	HEG1
ENSG00000128309	22	37415676	37425863	28	6	304485	-1.5041	0.93372	MPST
ENSG00000181894	19	58637619	58666477	95	12	304485	-1.5044	0.93376	ZNF329
ENSG00000091972	3	112051194	112081659	99	11	304485	-1.5047	0.9338	CD200
ENSG00000075429	17	64831235	64881603	177	35	304485	-1.5049	0.93383	CACNG5
ENSG00000187601	X	55478538	55479998	1	1	304014	-1.5055	0.9339	MAGEH1
ENSG00000114867	3	184032283	184053146	18	5	304485	-1.5059	0.93396	EIF4G1
ENSG00000099849	11	560404	564021	14	5	304485	-1.506	0.93396	RASSF7
ENSG00000113088	5	54320081	54330398	26	6	304485	-1.5063	0.934	GZMK
ENSG00000180354	7	30174426	30202378	86	12	304485	-1.5078	0.93419	MTURN
ENSG00000220891	22	22901750	22909007	47	4	304485	-1.5081	0.93423	LL22NC03-63E9.3
ENSG00000213889	19	45992035	46005768	45	6	304485	-1.5088	0.93433	PPM1N
ENSG00000132376	17	1397865	1420182	86	10	304485	-1.5089	0.93434	INPP5K
ENSG00000172489	11	56019676	56020698	1	1	304485	-1.5094	0.9344	OR5T3
ENSG00000173715	11	66511922	66610987	60	7	304485	-1.5097	0.93445	C11orf80
ENSG00000074695	18	56995055	57027194	89	9	304485	-1.5117	0.93469	LMAN1
ENSG00000214193	1	36771988	36790484	19	3	304485	-1.5124	0.93478	SH3D21
ENSG00000163359	2	238232646	238323018	210	30	304485	-1.5133	0.93489	COL6A3
ENSG00000128923	15	59063391	59154099	196	15	304485	-1.5136	0.93493	FAM63B
ENSG00000157335	16	70207225	70221264	1	1	304485	-1.5141	0.935	CLEC18C
ENSG00000100056	22	19117792	19132197	21	3	304485	-1.5141	0.935	DGCR14
ENSG00000159251	15	35080297	35088340	22	10	304485	-1.5144	0.93503	ACTC1
ENSG00000167332	11	4701401	4719084	74	13	304485	-1.5158	0.93522	OR51E2
ENSG00000100351	22	40297086	40369725	75	12	304485	-1.5159	0.93523	GRAP2
ENSG00000101425	20	36888551	36965907	186	29	304485	-1.5173	0.9354	BPI
ENSG00000229183	11	60989688	61018929	10	3	304485	-1.5184	0.93555	PGA4
ENSG00000256713	11	61008514	61018920	10	3	304485	-1.5184	0.93555	PGA5
ENSG00000096395	6	33762450	33771788	39	7	304485	-1.5186	0.93557	MLN
ENSG00000119720	14	90742580	90798481	110	9	304485	-1.5187	0.93559	NRDE2
ENSG00000143801	1	227057885	227083806	66	6	304485	-1.5207	0.93583	PSEN2
ENSG00000118242	2	216809213	216898819	326	47	304485	-1.5209	0.93585	MREG
ENSG00000204869	19	46543006	46580376	124	14	304485	-1.521	0.93588	IGFL4
ENSG00000144045	2	74745258	74753463	4	2	304485	-1.5211	0.93589	DQX1
ENSG00000260836	15	83208783	83224682	20	4	304485	-1.5214	0.93593	RP11-152F13.10
ENSG00000187961	1	895967	901095	31	5	304485	-1.5219	0.93598	KLHL17
ENSG00000149043	11	1848709	1858751	36	8	304485	-1.5221	0.93601	SYT8
ENSG00000256715	21	14741931	14745386	7	2	304485	-1.5224	0.93605	AL050302.1
ENSG00000121380	12	12202778	12364018	585	59	304485	-1.5229	0.93611	BCL2L14
ENSG00000205309	17	17206649	17250977	145	15	304485	-1.5258	0.93647	NT5M
ENSG00000181939	11	55321783	55322895	10	2	304485	-1.526	0.9365	OR4C15
ENSG00000077420	10	26727132	26856732	440	42	304485	-1.5264	0.93655	APBB1IP
ENSG00000071203	11	60260251	60274903	71	3	304485	-1.5265	0.93656	MS4A12
ENSG00000115107	2	119981384	120023228	157	19	304485	-1.527	0.93661	STEAP3
ENSG00000084453	12	21417534	21572528	596	30	304485	-1.5277	0.9367	SLCO1A2
ENSG00000090013	19	40953696	40971747	68	9	304485	-1.5282	0.93677	BLVRB
ENSG00000006210	16	57406370	57418960	34	7	304485	-1.5291	0.93687	CX3CL1
ENSG00000100473	14	31343720	31364271	35	9	304485	-1.5292	0.93689	COCH
ENSG00000136147	13	50069746	50103123	120	10	304485	-1.5293	0.93691	PHF11
ENSG00000147896	9	27524312	27526496	14	4	304485	-1.5304	0.93704	IFNK
ENSG00000104870	19	50010073	50029590	49	6	304485	-1.5307	0.93708	FCGRT
ENSG00000142892	1	77554675	77685115	288	14	304485	-1.531	0.93712	PIGK
ENSG00000006606	7	75398851	75419214	95	10	304485	-1.533	0.93736	CCL26
ENSG00000183850	19	23258012	23330021	166	12	304485	-1.5334	0.93741	ZNF730
ENSG00000112499	6	160592093	160698670	341	19	304485	-1.5365	0.93779	SLC22A2
ENSG00000213892	19	45202421	45213986	31	7	304485	-1.5372	0.93788	CEACAM16
ENSG00000110237	11	73019334	73080136	130	7	304485	-1.5374	0.9379	ARHGEF17
ENSG00000196661	11	124266278	124267264	1	1	304485	-1.5374	0.9379	OR8B3
ENSG00000128342	22	30636436	30642840	9	3	304485	-1.5376	0.93793	LIF
ENSG00000151651	10	135075907	135090372	40	3	304485	-1.5379	0.93796	ADAM8
ENSG00000105991	7	27132612	27135615	2	1	304485	-1.5384	0.93802	HOXA1
ENSG00000152213	13	50202435	50208008	14	5	304485	-1.5386	0.93805	ARL11
ENSG00000169193	7	23636998	23684327	67	7	304485	-1.5395	0.93816	CCDC126
ENSG00000090861	16	70286198	70323446	20	5	304485	-1.54	0.93822	AARS
ENSG00000221837	21	46047040	46048294	16	3	304485	-1.5412	0.93837	KRTAP10-9
ENSG00000084090	2	96850597	96874563	31	4	304485	-1.5416	0.93842	STARD7
ENSG00000111361	12	124104953	124118313	40	6	304485	-1.5417	0.93842	EIF2B1
ENSG00000176769	10	132890654	133109984	1125	109	304485	-1.5419	0.93846	TCERG1L
ENSG00000145494	5	1801514	1816719	53	6	304485	-1.542	0.93847	NDUFS6
ENSG00000080572	X	106449862	106487473	26	1	304014	-1.5421	0.93847	PIH1D3
ENSG00000109066	17	72772622	72835918	143	11	304485	-1.5427	0.93855	TMEM104
ENSG00000147419	8	27590835	27630170	145	9	304485	-1.5429	0.93857	CCDC25
ENSG00000166233	15	72766667	72879692	115	9	304485	-1.5429	0.93858	ARIH1
ENSG00000185928	16	29827285	29841948	20	2	304485	-1.5433	0.93862	PAGR1
ENSG00000222018	21	35772615	35773370	1	1	304485	-1.544	0.9387	C21orf140
ENSG00000197714	19	57791419	57804937	43	5	304485	-1.5449	0.93881	ZNF460
ENSG00000221962	3	152057484	152058779	3	1	304485	-1.5452	0.93885	TMEM14E
ENSG00000204889	17	39133968	39143387	86	5	304485	-1.5461	0.93895	KRT40
ENSG00000090487	15	65255362	65282648	65	6	304485	-1.5463	0.93898	SPG21
ENSG00000068903	19	39369197	39390502	41	10	304485	-1.5462	0.93898	SIRT2
ENSG00000187634	1	860260	879955	39	8	304485	-1.5466	0.93902	SAMD11
ENSG00000172771	3	129120164	129147494	59	5	304485	-1.5477	0.93915	EFCAB12
ENSG00000167920	17	38975358	38992522	46	8	304485	-1.5482	0.93922	TMEM99
ENSG00000103148	16	134273	188859	132	13	304485	-1.5484	0.93923	NPRL3
ENSG00000106789	9	100883257	100954922	273	36	304485	-1.5488	0.93929	CORO2A
ENSG00000155714	16	21995186	22012433	10	3	304485	-1.55	0.93943	PDZD9
ENSG00000075891	10	102495360	102589698	172	16	304485	-1.5505	0.93949	PAX2
ENSG00000187658	5	157098561	157107151	36	5	304485	-1.5515	0.93961	C5orf52
ENSG00000205502	15	62455734	62457482	4	2	304485	-1.5522	0.93969	C2CD4B
ENSG00000169026	4	675618	683230	8	2	304485	-1.5527	0.93976	MFSD7
ENSG00000079805	19	10828755	10944164	268	21	304485	-1.5528	0.93977	DNM2
ENSG00000214357	5	172068269	172118543	135	16	304485	-1.5537	0.93987	NEURL1B
ENSG00000197445	16	73160536	73178346	29	7	304485	-1.5563	0.94018	C16orf47
ENSG00000269099	13	25591541	25591675	1	1	304485	-1.5565	0.9402	LSP1
ENSG00000187017	1	6484848	6521430	110	10	304485	-1.5575	0.94033	ESPN
ENSG00000050438	12	51785101	51902980	251	14	304485	-1.5581	0.94039	SLC4A8
ENSG00000112053	6	35911291	35992645	226	21	304485	-1.5591	0.94052	SLC26A8
ENSG00000160113	19	17342692	17356749	30	8	304485	-1.5595	0.94056	NR2F6
ENSG00000102393	X	100652791	100662913	12	1	304014	-1.5604	0.94067	GLA
ENSG00000203883	20	62679076	62680994	2	1	304485	-1.5612	0.94076	SOX18
ENSG00000106823	9	95256365	95298937	97	10	304485	-1.5624	0.9409	ECM2
ENSG00000186854	2	85048774	85134132	251	17	304485	-1.5626	0.94093	TRABD2A
ENSG00000181374	17	32683471	32685629	2	1	304485	-1.5637	0.94106	CCL13
ENSG00000182923	3	134204585	134293859	208	4	304485	-1.5645	0.94115	CEP63
ENSG00000196757	19	12035883	12061588	63	5	304485	-1.5646	0.94116	ZNF700
ENSG00000139178	12	7242183	7261869	63	11	304485	-1.5658	0.9413	C1RL
ENSG00000005243	17	46103533	46115392	24	8	304485	-1.5661	0.94134	COPZ2
ENSG00000103260	16	765115	769655	19	3	304485	-1.5662	0.94135	METRN
ENSG00000159784	7	143050493	143059863	8	3	304485	-1.5671	0.94145	FAM131B
ENSG00000170473	12	56295197	56326402	33	3	304485	-1.5671	0.94145	WIBG
ENSG00000125885	20	5931298	5975852	101	13	304485	-1.5674	0.94148	MCM8
ENSG00000100916	14	36295524	36401531	179	17	304485	-1.5678	0.94154	BRMS1L
ENSG00000215012	22	19833661	19842419	30	4	304485	-1.5678	0.94154	C22orf29
ENSG00000076003	2	136597196	136633996	65	6	304485	-1.5684	0.9416	MCM6
ENSG00000127720	12	82752276	82873015	129	6	304485	-1.5683	0.9416	METTL25
ENSG00000164334	5	118965254	118971517	32	4	304485	-1.5691	0.94168	FAM170A
ENSG00000186994	19	8387468	8408146	132	11	304485	-1.5691	0.94169	KANK3
ENSG00000104472	8	141521397	141527236	11	3	304485	-1.5694	0.94172	CHRAC1
ENSG00000147576	8	67342420	67383836	146	13	304485	-1.5695	0.94173	ADHFE1
ENSG00000226180	16	87727144	87729753	9	2	304485	-1.5699	0.94178	AC010536.1
ENSG00000239713	22	39436924	39483748	98	8	304485	-1.5702	0.94181	APOBEC3G
ENSG00000164548	7	23544399	23571660	48	7	304485	-1.5706	0.94187	TRA2A
ENSG00000116883	1	36789335	36794822	13	3	304485	-1.5741	0.94227	RP11-268J15.5
ENSG00000144134	2	114384806	114400973	52	7	304485	-1.5745	0.94231	RABL2A
ENSG00000150054	10	28339922	28623415	1131	35	304485	-1.5751	0.94239	MPP7
ENSG00000172497	5	80625824	80689998	183	27	304485	-1.5753	0.9424	ACOT12
ENSG00000268870	19	12502763	12551896	309	7	304485	-1.5757	0.94245	CTD-3105H18.16
ENSG00000173442	11	65343509	65360121	19	4	304485	-1.5769	0.9426	EHBP1L1
ENSG00000052850	11	44281994	44331716	176	26	304485	-1.5785	0.94277	ALX4
ENSG00000162889	1	206858289	206907628	105	13	304485	-1.5786	0.94279	MAPKAPK2
ENSG00000180530	21	16333556	16437321	189	19	304485	-1.5787	0.94279	NRIP1
ENSG00000145781	5	115420688	115748459	1649	27	304485	-1.5791	0.94284	COMMD10
ENSG00000137273	6	1390069	1395832	12	4	304485	-1.5798	0.94292	FOXF2
ENSG00000147117	X	47229982	47273704	80	5	304014	-1.5807	0.94303	ZNF157
ENSG00000130643	10	135138927	135150475	17	4	304485	-1.5813	0.94309	CALY
ENSG00000070366	17	1963133	2207065	621	17	304485	-1.5813	0.9431	SMG6
ENSG00000125744	19	45988547	46000319	35	6	304485	-1.5826	0.94324	RTN2
ENSG00000154723	21	27088815	27107984	24	4	304485	-1.5841	0.94342	ATP5J
ENSG00000130529	19	49660998	49715093	177	14	304485	-1.5843	0.94343	TRPM4
ENSG00000168152	4	83821837	83841122	40	3	304485	-1.5849	0.94351	THAP9
ENSG00000170835	9	135937365	135947248	3	1	304485	-1.5862	0.94366	CEL
ENSG00000120697	13	37523912	37574398	38	5	304485	-1.5862	0.94366	ALG5
ENSG00000061794	12	27863706	27909228	88	7	304485	-1.587	0.94375	MRPS35
ENSG00000169548	22	22868060	22874613	37	3	304485	-1.588	0.94386	ZNF280A
ENSG00000268111	20	44095910	44107452	40	6	304485	-1.5899	0.94407	AL031663.1
ENSG00000169550	11	26580580	26593780	40	8	304485	-1.5914	0.94424	MUC15
ENSG00000100206	22	38914954	38966291	61	9	304485	-1.5915	0.94425	DMC1
ENSG00000148634	10	69681665	69835105	291	15	304485	-1.5917	0.94427	HERC4
ENSG00000174405	13	108859787	108870716	16	4	304485	-1.5922	0.94433	LIG4
ENSG00000107077	9	6720863	7175648	2058	83	304485	-1.5936	0.94449	KDM4C
ENSG00000106992	9	130628759	130640022	26	7	304485	-1.5943	0.94456	AK1
ENSG00000170616	8	145554228	145559943	3	2	304485	-1.5944	0.94457	SCRT1
ENSG00000013293	3	170177372	170303863	274	24	304485	-1.5944	0.94458	SLC7A14
ENSG00000127870	13	26706253	26796791	337	28	304485	-1.5945	0.94459	RNF6
ENSG00000124251	20	44002526	44036529	82	6	304485	-1.5948	0.94462	TP53TG5
ENSG00000113272	5	157158205	157168456	45	8	304485	-1.5953	0.94468	THG1L
ENSG00000240065	6	32811913	32827362	119	15	304485	-1.5955	0.9447	PSMB9
ENSG00000184949	22	38974125	39052634	186	9	304485	-1.5961	0.94477	FAM227A
ENSG00000268472	11	112130988	112132117	2	1	304485	-1.5964	0.9448	AP002884.2
ENSG00000102710	13	37583449	37633850	51	4	304485	-1.5964	0.9448	SUPT20H
ENSG00000001561	6	46097730	46114436	51	4	304485	-1.5966	0.94482	ENPP4
ENSG00000163623	4	85413140	85419603	4	1	304485	-1.5978	0.94496	NKX6-1
ENSG00000163701	3	9944296	9958086	35	2	304485	-1.5988	0.94506	IL17RE
ENSG00000164181	5	60047618	60140216	204	16	304485	-1.5995	0.94514	ELOVL7
ENSG00000091483	1	241660903	241683061	26	5	304485	-1.5997	0.94517	FH
ENSG00000079739	1	64058947	64125916	212	32	304485	-1.6007	0.94528	PGM1
ENSG00000103723	15	83328033	83378666	85	10	304485	-1.6028	0.94551	AP3B2
ENSG00000149806	11	64888100	64889945	2	1	304485	-1.603	0.94553	FAU
ENSG00000124762	6	36644305	36655116	37	7	304485	-1.6035	0.94559	CDKN1A
ENSG00000187866	9	71394964	71398609	8	3	304485	-1.6038	0.94562	FAM122A
ENSG00000166839	15	65204101	65251042	135	16	304485	-1.6046	0.94571	ANKDD1A
ENSG00000267508	19	44886459	44905774	125	8	304485	-1.6046	0.94571	ZNF285
ENSG00000135968	2	109065017	109125871	231	13	304485	-1.6047	0.94572	GCC2
ENSG00000008083	6	15246527	15522252	677	40	304485	-1.6056	0.94582	JARID2
ENSG00000162065	16	2525147	2555735	3	1	304485	-1.6056	0.94582	TBC1D24
ENSG00000173431	14	21525981	21526614	2	1	304485	-1.6059	0.94585	RNASE8
ENSG00000185156	17	8700436	8702667	5	2	304485	-1.6092	0.94621	MFSD6L
ENSG00000205667	X	2924654	2951612	19	2	304014	-1.6116	0.94648	ARSH
ENSG00000258729	14	96741383	96743060	1	1	304485	-1.6118	0.9465	DKFZP434O1614
ENSG00000100949	14	24734744	24740945	20	4	304485	-1.6127	0.94659	RABGGTA
ENSG00000185507	11	612553	615999	22	4	304485	-1.6127	0.9466	IRF7
ENSG00000137693	11	101981192	102104154	254	9	304485	-1.6132	0.94665	YAP1
ENSG00000092203	14	21944756	21967319	83	7	304485	-1.6152	0.94687	TOX4
ENSG00000163075	2	120302008	120419827	117	7	304485	-1.617	0.94706	PCDP1
ENSG00000170803	11	6806248	6807245	4	1	304485	-1.617	0.94706	OR2AG1
ENSG00000179909	19	58208735	58220579	33	6	304485	-1.6186	0.94723	ZNF154
ENSG00000257704	19	47778142	47778979	3	1	304485	-1.6194	0.94732	PRR24
ENSG00000057663	6	106632351	106773666	383	17	304485	-1.6222	0.94762	ATG5
ENSG00000143319	1	156691683	156698591	10	4	304485	-1.6224	0.94765	ISG20L2
ENSG00000108344	17	38137050	38154213	67	6	304485	-1.6239	0.9478	PSMD3
ENSG00000163162	2	101887681	101925163	55	7	304485	-1.625	0.94792	RNF149
ENSG00000111897	6	122764499	122792967	65	7	304485	-1.6272	0.94816	SERINC1
ENSG00000166828	16	23194036	23228204	127	12	304485	-1.628	0.94824	SCNN1G
ENSG00000244486	22	20778874	20792146	47	7	304485	-1.6282	0.94826	SCARF2
ENSG00000184203	3	195241221	195270209	85	9	304485	-1.6308	0.94853	PPP1R2
ENSG00000086232	7	6061881	6098861	139	13	304485	-1.6317	0.94863	EIF2AK1
ENSG00000175538	11	74165886	74178774	39	8	304485	-1.6333	0.9488	KCNE3
ENSG00000117533	1	171669300	171711387	111	8	304485	-1.6341	0.94888	VAMP4
ENSG00000082438	2	165510134	165700189	529	21	304485	-1.6343	0.9489	COBLL1
ENSG00000149346	20	10415951	10617477	560	21	304485	-1.6345	0.94892	SLX4IP
ENSG00000134917	11	130274820	130298888	70	16	304485	-1.6347	0.94894	ADAMTS8
ENSG00000171298	17	78075355	78093678	120	11	304485	-1.6348	0.94895	GAA
ENSG00000255823	11	10529434	10530723	4	2	304485	-1.635	0.94897	MTRNR2L8
ENSG00000065978	1	43148098	43168020	37	7	304485	-1.6387	0.94937	YBX1
ENSG00000137392	6	35762759	35765088	12	4	304485	-1.6392	0.94942	CLPS
ENSG00000134086	3	10182692	10193904	43	6	304485	-1.6401	0.94951	VHL
ENSG00000170577	2	45232300	45236569	7	3	304485	-1.6409	0.9496	SIX2
ENSG00000175264	11	45670427	45687172	43	5	304485	-1.6416	0.94966	CHST1
ENSG00000171033	8	79428374	79517502	172	11	304485	-1.642	0.94971	PKIA
ENSG00000116406	1	184659365	184724047	103	8	304485	-1.6423	0.94974	EDEM3
ENSG00000256188	12	11285557	11287243	7	2	304485	-1.6425	0.94976	TAS2R30
ENSG00000153767	3	120461484	120501916	61	9	304485	-1.6427	0.94978	GTF2E1
ENSG00000108774	17	40276994	40307035	52	4	304485	-1.6427	0.94978	RAB5C
ENSG00000057757	1	24104895	24114722	4	1	304485	-1.6438	0.94989	PITHD1
ENSG00000142002	19	4675236	4724685	88	15	304485	-1.6447	0.94998	DPP9
ENSG00000198546	10	135121979	135166033	92	10	304485	-1.645	0.95001	ZNF511
ENSG00000172086	2	88326724	88355248	46	6	304485	-1.646	0.95012	KRCC1
ENSG00000269753	1	2258581	2259042	3	2	304485	-1.6498	0.95051	AL589739.1
ENSG00000071082	2	101618177	101640494	62	8	304485	-1.6501	0.95054	RPL31
ENSG00000172986	3	72937224	73047289	362	21	304485	-1.6507	0.9506	GXYLT2
ENSG00000082153	2	201675317	201688569	19	3	304485	-1.6544	0.95098	BZW1
ENSG00000206190	15	25922420	26110317	791	67	304485	-1.6549	0.95103	ATP10A
ENSG00000109572	4	170533784	170644824	265	14	304485	-1.6552	0.95106	CLCN3
ENSG00000127515	19	14951760	14952689	5	2	304485	-1.6562	0.95116	OR7A10
ENSG00000174109	16	1469745	1479345	21	4	304485	-1.6597	0.95152	C16orf91
ENSG00000145901	5	150409506	150473138	234	31	304485	-1.6603	0.95157	TNIP1
ENSG00000225940	5	55807394	55902059	405	50	304485	-1.6611	0.95166	AC022431.2
ENSG00000162894	1	207077731	207096592	29	4	304485	-1.6617	0.95171	FAIM3
ENSG00000187905	22	21400249	21418457	46	10	304485	-1.6642	0.95196	AC002472.13
ENSG00000184922	17	43298811	43324687	51	7	304485	-1.6649	0.95203	FMNL1
ENSG00000188219	2	131975882	132022965	13	2	304485	-1.6659	0.95213	POTEE
ENSG00000254806	20	43991840	44039250	105	6	304485	-1.6669	0.95223	SYS1-DBNDD2
ENSG00000166527	12	8662071	8674962	35	4	304485	-1.6676	0.95231	CLEC4D
ENSG00000130385	X	50653784	50659607	4	1	304014	-1.6713	0.95267	BMP15
ENSG00000268960	18	45778672	45779208	2	1	304485	-1.6723	0.95276	AC091150.1
ENSG00000106479	7	149535456	149564568	48	8	304485	-1.6731	0.95285	ZNF862
ENSG00000172007	4	140374386	140397763	50	4	304485	-1.6744	0.95297	RAB33B
ENSG00000187239	9	132649466	132805473	384	24	304485	-1.6745	0.95299	FNBP1
ENSG00000157181	1	186344890	186390510	83	11	304485	-1.6748	0.95301	C1orf27
ENSG00000134627	11	94277006	94354587	196	19	304485	-1.6755	0.95309	PIWIL4
ENSG00000212734	17	6554971	6556791	5	2	304485	-1.6761	0.95314	C17orf100
ENSG00000214842	2	17691851	17699706	31	3	304485	-1.6771	0.95324	RAD51AP2
ENSG00000102078	X	129473874	129507335	29	1	304014	-1.6782	0.95335	SLC25A14
ENSG00000188100	10	88780063	88784487	25	4	304485	-1.6784	0.95337	FAM25A
ENSG00000138835	9	116207011	116360018	313	7	304485	-1.6788	0.95341	RGS3
ENSG00000092051	14	24037244	24048009	2	1	304485	-1.6793	0.95345	JPH4
ENSG00000163617	3	113682984	113775460	101	10	304485	-1.6796	0.95348	KIAA1407
ENSG00000041982	9	117782806	117880536	313	24	304485	-1.6796	0.95348	TNC
ENSG00000154265	17	67240452	67323385	187	14	304485	-1.6829	0.95381	ABCA5
ENSG00000179934	3	39371197	39375171	3	2	304485	-1.6832	0.95383	CCR8
ENSG00000267970	7	48887362	48891221	14	4	304485	-1.6844	0.95395	AC004899.1
ENSG00000118965	2	20110021	20189892	180	16	304485	-1.6849	0.95399	WDR35
ENSG00000119411	9	116111821	116133513	137	15	304485	-1.6858	0.95408	BSPRY
ENSG00000162591	1	3406484	3528059	406	55	304485	-1.6883	0.95432	MEGF6
ENSG00000157657	9	116638562	116818871	504	29	304485	-1.6899	0.95448	ZNF618
ENSG00000148346	9	130911350	130915734	4	2	304485	-1.6905	0.95453	LCN2
ENSG00000204140	6	35748794	35761452	65	10	304485	-1.6907	0.95455	CLPSL1
ENSG00000166595	16	66965959	66968326	2	1	304485	-1.6926	0.95473	FAM96B
ENSG00000119650	14	76368479	76550928	359	20	304485	-1.6928	0.95475	IFT43
ENSG00000232196	16	3421053	3422283	7	2	304485	-1.6927	0.95475	MTRNR2L4
ENSG00000163110	4	95373037	95589377	476	20	304485	-1.6941	0.95487	PDLIM5
ENSG00000106336	7	100181605	100198740	11	4	304485	-1.694	0.95487	FBXO24
ENSG00000156413	19	5830621	5839742	34	7	304485	-1.6945	0.95491	FUT6
ENSG00000025156	6	122720691	122754264	74	7	304485	-1.6947	0.95494	HSF2
ENSG00000147224	X	106871737	106894256	2	1	304014	-1.6961	0.95507	PRPS1
ENSG00000212901	17	39164773	39175576	27	3	304485	-1.6969	0.95514	KRTAP3-1
ENSG00000160392	19	40825443	40854434	65	8	304485	-1.7016	0.95558	C19orf47
ENSG00000118777	4	89011416	89152474	479	39	304485	-1.7039	0.9558	ABCG2
ENSG00000100003	22	30792846	30821305	62	9	304485	-1.7039	0.9558	SEC14L2
ENSG00000185963	9	95473645	95527094	122	8	304485	-1.7051	0.95591	BICD2
ENSG00000173239	10	90562487	90580303	38	9	304485	-1.7064	0.95603	LIPM
ENSG00000144840	3	120405528	120461840	87	10	304485	-1.7065	0.95604	RABL3
ENSG00000174574	1	39456895	39471731	51	5	304485	-1.7077	0.95615	AKIRIN1
ENSG00000136146	13	48627459	48669267	139	16	304485	-1.7082	0.9562	MED4
ENSG00000116151	1	2252692	2323146	310	29	304485	-1.7086	0.95624	MORN1
ENSG00000124215	20	58533471	58609066	113	17	304485	-1.7091	0.95628	CDH26
ENSG00000083750	X	55744172	55785207	13	1	304014	-1.7094	0.95632	RRAGB
ENSG00000105879	7	107384142	107402112	37	4	304485	-1.7097	0.95634	CBLL1
ENSG00000081923	18	55313658	55470333	576	51	304485	-1.7101	0.95638	ATP8B1
ENSG00000196748	6	35744371	35747329	7	3	304485	-1.7106	0.95642	CLPSL2
ENSG00000125753	19	46009837	46030241	61	9	304485	-1.7129	0.95663	VASP
ENSG00000166140	15	41099284	41106767	26	4	304485	-1.7136	0.9567	ZFYVE19
ENSG00000134028	8	24241798	24263526	26	5	304485	-1.7137	0.95671	ADAMDEC1
ENSG00000171421	5	1798500	1801480	24	4	304485	-1.7142	0.95675	MRPL36
ENSG00000204977	13	50570024	50594617	55	6	304485	-1.7147	0.9568	TRIM13
ENSG00000188993	4	52859868	52883786	15	3	304485	-1.7153	0.95686	LRRC66
ENSG00000127954	7	87905744	87936206	54	5	304485	-1.7155	0.95687	STEAP4
ENSG00000000003	X	99883667	99894988	8	2	304014	-1.7157	0.95689	TSPAN6
ENSG00000257529	X	100645999	100667285	20	2	304014	-1.7159	0.95691	RPL36A-HNRNPH2
ENSG00000130332	19	2321516	2328619	31	5	304485	-1.7168	0.957	LSM7
ENSG00000196187	1	226033237	226070069	97	11	304485	-1.7183	0.95713	TMEM63A
ENSG00000126814	14	61438169	61448076	5	3	304485	-1.7186	0.95715	TRMT5
ENSG00000124155	20	44044717	44054884	16	4	304485	-1.7186	0.95716	PIGT
ENSG00000155868	5	156564423	156586030	72	7	304485	-1.7203	0.95731	MED7
ENSG00000070831	1	22379120	22419437	72	12	304485	-1.7208	0.95736	CDC42
ENSG00000169840	13	28366780	28368905	1	1	304485	-1.7235	0.9576	GSX1
ENSG00000100764	14	90722839	90738968	78	3	304485	-1.7237	0.95762	PSMC1
ENSG00000205364	16	56666145	56667898	7	3	304485	-1.7237	0.95762	MT1M
ENSG00000141642	18	48494361	48514491	14	2	304485	-1.7256	0.95779	ELAC1
ENSG00000125931	X	71521488	71527037	6	2	304014	-1.7277	0.95797	CITED1
ENSG00000124104	20	44462449	44471914	20	5	304485	-1.728	0.95801	SNX21
ENSG00000230055	17	36886488	36891297	14	4	304485	-1.7286	0.95806	CISD3
ENSG00000132329	2	238767536	238820756	213	35	304485	-1.7299	0.95818	RAMP1
ENSG00000130224	X	114345185	114468635	110	5	304014	-1.7331	0.95846	LRCH2
ENSG00000112406	6	139456249	139501939	119	9	304485	-1.7361	0.95872	HECA
ENSG00000205442	9	24542950	24545944	7	2	304485	-1.736	0.95872	IZUMO3
ENSG00000167565	19	40946751	40950612	18	3	304485	-1.7367	0.95878	SERTAD3
ENSG00000197930	14	53106634	53162618	124	10	304485	-1.7368	0.95879	ERO1L
ENSG00000165507	10	45466429	45474258	19	2	304485	-1.7399	0.95906	C10orf10
ENSG00000167969	16	2289396	2302301	36	4	304485	-1.7428	0.95932	ECI1
ENSG00000106125	7	30811033	30932002	455	26	304485	-1.7437	0.9594	FAM188B
ENSG00000141429	18	33161081	33291798	345	10	304485	-1.7441	0.95943	GALNT1
ENSG00000100221	22	39081548	39097561	19	4	304485	-1.7456	0.95956	JOSD1
ENSG00000075790	7	107220422	107269615	51	5	304485	-1.7458	0.95958	BCAP29
ENSG00000255833	5	134779908	134788089	33	7	304485	-1.7462	0.95961	TIFAB
ENSG00000181761	11	55889849	55890787	12	2	304485	-1.7522	0.96013	OR8H3
ENSG00000116455	1	111982512	111991998	13	3	304485	-1.7531	0.96021	WDR77
ENSG00000186393	17	38922490	38928414	11	3	304485	-1.7534	0.96024	KRT26
ENSG00000170486	12	52979373	52995322	75	9	304485	-1.7542	0.9603	KRT72
ENSG00000213471	15	90792762	90808199	68	5	304485	-1.7542	0.9603	TTLL13
ENSG00000105127	19	15464196	15490609	40	3	304485	-1.7559	0.96045	AKAP8
ENSG00000267261	17	40271692	40306934	63	4	304485	-1.7578	0.96061	CTD-2132N18.3
ENSG00000257987	12	49121218	49159569	75	9	304485	-1.7579	0.96062	LINC00935
ENSG00000115307	2	74753772	74757066	4	1	304485	-1.7602	0.96081	AUP1
ENSG00000067445	X	54946895	54957864	3	1	304014	-1.7612	0.9609	TRO
ENSG00000065057	16	2089816	2097867	6	2	304485	-1.7617	0.96094	NTHL1
ENSG00000162482	1	19609052	19615744	12	4	304485	-1.7618	0.96095	AKR7A3
ENSG00000168890	2	85825671	85830319	5	2	304485	-1.7619	0.96095	TMEM150A
ENSG00000268040	21	47347679	47352477	13	3	304485	-1.763	0.96105	PRED62
ENSG00000257019	9	107366924	107367951	6	1	304485	-1.7652	0.96123	OR13C2
ENSG00000143756	1	224301789	224349749	121	7	304485	-1.7682	0.96148	FBXO28
ENSG00000137207	6	43479565	43484728	9	3	304485	-1.7686	0.96152	YIPF3
ENSG00000249590	22	30805244	30824977	36	7	304485	-1.7696	0.9616	RP4-539M6.19
ENSG00000169249	X	15808595	15841383	39	3	304014	-1.7703	0.96166	ZRSR2
ENSG00000169239	X	15706953	15805747	134	9	304014	-1.7704	0.96167	CA5B
ENSG00000132881	1	16558195	16563657	8	2	304485	-1.7706	0.96169	RSG1
ENSG00000099812	19	751126	764319	37	10	304485	-1.7709	0.96171	MISP
ENSG00000170054	14	94929054	94946026	78	16	304485	-1.7717	0.96178	SERPINA9
ENSG00000188984	1	12776118	12788726	37	4	304485	-1.7722	0.96182	AADACL3
ENSG00000214360	5	171621176	171630456	45	10	304485	-1.7726	0.96185	EFCAB9
ENSG00000162892	1	207070788	207077484	16	2	304485	-1.7763	0.96216	IL24
ENSG00000103404	16	23072727	23160591	198	9	304485	-1.7774	0.96225	USP31
ENSG00000089248	12	112451120	112461255	9	2	304485	-1.7785	0.96234	ERP29
ENSG00000132664	20	18447771	18465287	42	6	304485	-1.7793	0.9624	POLR3F
ENSG00000101052	20	42219571	42275936	110	4	304485	-1.7821	0.96263	IFT52
ENSG00000250424	7	30893010	30963427	183	27	304485	-1.7868	0.96301	AQP1
ENSG00000034510	2	85132749	85133795	3	1	304485	-1.7883	0.96314	TMSB10
ENSG00000269490	6	33663196	33663474	2	1	304485	-1.7886	0.96316	SBP1
ENSG00000166148	12	63539014	63544722	11	3	304485	-1.7923	0.96346	AVPR1A
ENSG00000095139	11	118443105	118473748	56	3	304485	-1.7929	0.9635	ARCN1
ENSG00000261147	15	90792788	90815440	74	5	304485	-1.7949	0.96367	RP11-697E2.6
ENSG00000174611	3	134321980	134370478	102	4	304485	-1.7951	0.96368	KY
ENSG00000140740	16	21963981	21994981	21	4	304485	-1.795	0.96368	UQCRC2
ENSG00000181588	19	1554668	1568057	6	3	304485	-1.7959	0.96374	MEX3D
ENSG00000049656	5	1317859	1345214	74	9	304485	-1.796	0.96375	CLPTM1L
ENSG00000156959	3	9543481	9595486	189	15	304485	-1.7989	0.96398	LHFPL4
ENSG00000267699	18	48494389	48584514	80	4	304485	-1.7991	0.964	RP11-729L2.2
ENSG00000174417	8	110098850	110131813	77	9	304485	-1.8053	0.96448	TRHR
ENSG00000149269	11	77032752	77185680	309	12	304485	-1.8064	0.96457	PAK1
ENSG00000122420	1	78769568	79005434	631	38	304485	-1.8065	0.96458	PTGFR
ENSG00000132182	3	13357737	13461809	302	13	304485	-1.8085	0.96474	NUP210
ENSG00000131791	1	146626685	146644129	53	6	304485	-1.8102	0.96487	PRKAB2
ENSG00000237190	5	133737778	133747589	6	2	304485	-1.811	0.96493	CDKN2AIPNL
ENSG00000169224	1	247670360	247740992	221	30	304485	-1.8116	0.96498	GCSAML
ENSG00000101074	20	42965626	42979875	58	4	304485	-1.8119	0.965	R3HDML
ENSG00000150873	2	11273179	11286916	57	5	304485	-1.8123	0.96503	C2orf50
ENSG00000105011	19	14230321	14247768	28	2	304485	-1.8137	0.96514	ASF1B
ENSG00000170471	20	37101459	37207504	142	10	304485	-1.8166	0.96536	RALGAPB
ENSG00000148426	10	11865338	11914276	137	16	304485	-1.8183	0.96549	PROSER2
ENSG00000169085	8	67372238	67430759	138	16	304485	-1.8203	0.96564	C8orf46
ENSG00000185527	17	79617489	79630142	83	9	304485	-1.8228	0.96584	PDE6G
ENSG00000166825	15	90328120	90358633	119	13	304485	-1.8241	0.96593	ANPEP
ENSG00000126838	12	9301436	9360966	162	19	304485	-1.8249	0.96599	PZP
ENSG00000166598	12	104323885	104347423	111	17	304485	-1.8253	0.96602	HSP90B1
ENSG00000123268	12	51157493	51214905	111	8	304485	-1.8271	0.96616	ATF1
ENSG00000039650	19	50364461	50371166	11	2	304485	-1.8275	0.96619	PNKP
ENSG00000103489	16	17195626	17564738	1131	82	304485	-1.8282	0.96624	XYLT1
ENSG00000177663	22	17565844	17596583	89	20	304485	-1.8282	0.96624	IL17RA
ENSG00000157349	16	70323566	70369186	21	7	304485	-1.8299	0.96636	DDX19B
ENSG00000128915	15	60711808	60771359	105	7	304485	-1.8303	0.9664	NARG2
ENSG00000180616	17	71161151	71167185	13	2	304485	-1.8306	0.96642	SSTR2
ENSG00000178206	2	132044330	132050127	8	2	304485	-1.8308	0.96644	CYP4F31P
ENSG00000100211	22	39052641	39069859	70	3	304485	-1.8324	0.96655	CBY1
ENSG00000113318	5	79950467	80172279	695	22	304485	-1.8331	0.96661	MSH3
ENSG00000007541	16	616995	634136	64	3	304485	-1.8332	0.96662	PIGQ
ENSG00000146094	5	176928908	176938275	14	4	304485	-1.8339	0.96667	DOK3
ENSG00000141437	18	29339525	29340843	1	1	304485	-1.8357	0.9668	SLC25A52
ENSG00000175063	20	44441215	44445596	11	3	304485	-1.8357	0.9668	UBE2C
ENSG00000123243	10	7601232	7708961	453	46	304485	-1.8387	0.96702	ITIH5
ENSG00000121068	17	59477257	59486827	29	3	304485	-1.8395	0.96708	TBX2
ENSG00000198792	22	38615298	38669040	104	10	304485	-1.8398	0.9671	TMEM184B
ENSG00000155269	4	8560452	8621486	374	40	304485	-1.8399	0.96711	GPR78
ENSG00000183891	2	20096404	20101747	12	3	304485	-1.8405	0.96716	TTC32
ENSG00000119913	10	114043493	114064793	58	15	304485	-1.8426	0.96731	TECTB
ENSG00000066697	9	103189438	103213511	69	4	304485	-1.8434	0.96737	MSANTD3
ENSG00000078061	X	47420516	47431307	15	2	304014	-1.8439	0.9674	ARAF
ENSG00000196305	9	94972489	95056038	146	12	304485	-1.8442	0.96742	IARS
ENSG00000188167	3	33131913	33138293	2	1	304485	-1.8443	0.96743	TMPPE
ENSG00000240583	7	30893010	30965131	187	28	304485	-1.8468	0.96761	AQP1
ENSG00000182580	3	184279572	184300197	62	12	304485	-1.8473	0.96765	EPHB3
ENSG00000130173	19	11348178	11352619	6	2	304485	-1.849	0.96777	C19orf80
ENSG00000231861	3	98216448	98217496	1	1	304485	-1.8494	0.9678	OR5K2
ENSG00000122121	X	128872950	128903514	24	3	304014	-1.8499	0.96784	XPNPEP2
ENSG00000178764	8	123793633	123986750	408	64	304485	-1.8506	0.96789	ZHX2
ENSG00000204695	6	29274403	29275519	2	1	304485	-1.8526	0.96803	OR14J1
ENSG00000189079	12	46123448	46301823	108	7	304485	-1.8543	0.96815	ARID2
ENSG00000219607	6	5085720	5087455	7	2	304485	-1.8545	0.96816	PPP1R3G
ENSG00000176723	16	31445569	31454346	8	3	304485	-1.8544	0.96816	ZNF843
ENSG00000048991	2	136289025	136482840	276	12	304485	-1.8557	0.96825	R3HDM1
ENSG00000162009	16	1122756	1131454	42	8	304485	-1.857	0.96835	SSTR5
ENSG00000101457	20	44420576	44440066	48	7	304485	-1.8572	0.96836	DNTTIP1
ENSG00000177354	10	50507187	50535537	75	11	304485	-1.8575	0.96838	C10orf71
ENSG00000186088	7	76940068	77045717	355	22	304485	-1.8583	0.96843	GSAP
ENSG00000169756	2	109150857	109303702	428	16	304485	-1.8583	0.96844	LIMS1
ENSG00000166189	10	103825147	103827792	2	1	304485	-1.8587	0.96846	HPS6
ENSG00000268882	10	135192720	135193102	1	1	304485	-1.862	0.9687	AL360181.1
ENSG00000177992	9	90497741	90503814	18	4	304485	-1.8623	0.96872	SPATA31E1
ENSG00000153086	2	135596117	135659604	124	6	304485	-1.8629	0.96876	ACMSD
ENSG00000106809	9	95146249	95166978	24	4	304485	-1.8644	0.96887	OGN
ENSG00000254959	7	30791753	30931696	529	26	304485	-1.8665	0.96901	INMT-FAM188B
ENSG00000143479	1	206808881	206857764	118	14	304485	-1.8677	0.9691	DYRK3
ENSG00000162723	1	159921282	159924044	6	2	304485	-1.871	0.96933	SLAMF9
ENSG00000128581	7	100956975	100965104	40	8	304485	-1.8711	0.96934	RABL5
ENSG00000180155	8	143845752	143859640	39	6	304485	-1.8752	0.96961	LYNX1
ENSG00000165512	10	45495923	45500774	17	4	304485	-1.8751	0.96961	ZNF22
ENSG00000188474	19	12203078	12225491	37	4	304485	-1.8777	0.96979	ZNF788
ENSG00000156738	11	60223225	60238233	32	5	304485	-1.8781	0.96981	MS4A1
ENSG00000133773	12	82617460	82752584	275	14	304485	-1.878	0.96981	CCDC59
ENSG00000161714	17	43186335	43210721	66	15	304485	-1.878	0.96981	PLCD3
ENSG00000112706	6	76630832	76782395	290	26	304485	-1.8781	0.96982	IMPG1
ENSG00000198879	10	7200586	7453450	745	47	304485	-1.8794	0.9699	SFMBT2
ENSG00000165272	9	33441152	33447609	17	6	304485	-1.8809	0.97001	AQP3
ENSG00000131668	9	96713905	96717654	11	3	304485	-1.8815	0.97005	BARX1
ENSG00000163607	3	112709765	112733907	41	8	304485	-1.883	0.97015	GTPBP8
ENSG00000146216	6	43211418	43255997	113	13	304485	-1.8837	0.97019	TTBK1
ENSG00000174982	11	55418380	55419315	2	1	304485	-1.8837	0.9702	OR4S2
ENSG00000187994	19	39358470	39368919	20	4	304485	-1.8875	0.97045	RINL
ENSG00000122678	7	44111846	44122139	19	3	304485	-1.8921	0.97076	POLM
ENSG00000178988	4	6709428	6711607	1	1	304485	-1.8927	0.9708	MRFAP1L1
ENSG00000125872	20	6021424	6034695	44	5	304485	-1.8932	0.97084	LRRN4
ENSG00000197405	19	47793280	47825323	75	4	304485	-1.8946	0.97092	C5AR1
ENSG00000181915	10	64564516	64568238	7	2	304485	-1.8948	0.97094	ADO
ENSG00000089050	20	18467184	18477887	26	7	304485	-1.8949	0.97095	RBBP9
ENSG00000056097	5	32354456	32444867	146	10	304485	-1.8978	0.97114	ZFR
ENSG00000136048	12	102271129	102405908	495	41	304485	-1.8991	0.97122	DRAM1
ENSG00000112578	6	41888926	41900784	20	5	304485	-1.8991	0.97123	BYSL
ENSG00000223865	6	33043703	33054978	339	16	304485	-1.9	0.97129	HLA-DPB1
ENSG00000141741	17	37884749	37887040	2	1	304485	-1.9008	0.97134	MIEN1
ENSG00000188312	9	95087766	95382815	565	16	304485	-1.9023	0.97144	CENPP
ENSG00000204709	6	28911654	28912314	4	2	304485	-1.9027	0.97146	C6orf100
ENSG00000100523	14	53510686	53620000	170	8	304485	-1.9029	0.97147	DDHD1
ENSG00000198967	1	158576229	158577170	2	1	304485	-1.9045	0.97157	OR10Z1
ENSG00000138755	4	76922428	76928641	10	4	304485	-1.908	0.9718	CXCL9
ENSG00000196778	11	4510109	4511138	2	1	304485	-1.9079	0.9718	OR52K1
ENSG00000104413	8	95653302	95719694	255	14	304485	-1.9083	0.97183	ESRP1
ENSG00000112695	6	75947391	75960039	24	3	304485	-1.9099	0.97193	COX7A2
ENSG00000260272	16	2546033	2570219	2	1	304485	-1.9103	0.97195	RP11-20I23.1
ENSG00000104823	19	39306062	39322645	38	5	304485	-1.9111	0.972	ECH1
ENSG00000256222	20	55933496	55934878	8	1	304485	-1.9116	0.97204	MTRNR2L3
ENSG00000174970	11	55734975	55735990	11	1	304485	-1.9139	0.97219	OR10AG1
ENSG00000214167	17	65027509	65028198	1	1	304485	-1.9142	0.9722	AC005544.1
ENSG00000115232	2	182321929	182400914	229	22	304485	-1.9152	0.97227	ITGA4
ENSG00000126945	X	100663283	100669121	4	2	304014	-1.9199	0.97256	HNRNPH2
ENSG00000180389	13	28519343	28519727	3	2	304485	-1.9203	0.97259	ATP5EP2
ENSG00000135637	2	74699113	74710535	9	3	304485	-1.9211	0.97264	CCDC142
ENSG00000122417	1	86814344	86862023	132	10	304485	-1.9212	0.97265	ODF2L
ENSG00000060138	12	10851683	10875911	57	7	304485	-1.9217	0.97268	YBX3
ENSG00000217442	22	50989541	51001334	96	5	304485	-1.9255	0.97291	SYCE3
ENSG00000123843	1	207262187	207273338	16	3	304485	-1.9267	0.97299	C4BPB
ENSG00000172613	11	67159176	67165881	12	4	304485	-1.9267	0.97299	RAD9A
ENSG00000155393	16	50099852	50140298	119	8	304485	-1.927	0.97301	HEATR3
ENSG00000189227	15	67813406	67819628	10	3	304485	-1.9274	0.97304	C15orf61
ENSG00000203930	X	139791932	139854844	70	5	304014	-1.929	0.97313	LINC00632
ENSG00000078369	1	1716729	1822495	119	10	304485	-1.9314	0.97329	GNB1
ENSG00000251209	15	98285448	98417780	560	31	304485	-1.9323	0.97334	LINC00923
ENSG00000136143	13	48510622	48612125	493	18	304485	-1.9331	0.97339	SUCLA2
ENSG00000105856	7	106809406	106842974	56	3	304485	-1.9444	0.97408	HBP1
ENSG00000118271	18	29171689	29178974	9	2	304485	-1.9476	0.97427	TTR
ENSG00000105321	19	47759237	47775210	48	3	304485	-1.9494	0.97438	CCDC9
ENSG00000117153	1	202860228	202897764	91	6	304485	-1.952	0.97453	KLHL12
ENSG00000126351	17	38214543	38250120	62	11	304485	-1.9549	0.9747	THRA
ENSG00000182810	16	68055179	68057770	2	1	304485	-1.9569	0.97482	DDX28
ENSG00000183709	19	39759154	39760732	4	1	304485	-1.9577	0.97487	IFNL2
ENSG00000198553	13	50589390	50595058	12	2	304485	-1.9583	0.9749	KCNRG
ENSG00000174501	2	96514587	96657541	135	8	304485	-1.9598	0.97499	ANKRD36C
ENSG00000168778	12	124155660	124192948	171	6	304485	-1.962	0.97512	TCTN2
ENSG00000130669	19	39616410	39673456	130	9	304485	-1.9646	0.97527	PAK4
ENSG00000076554	8	80870571	81143467	745	27	304485	-1.9668	0.9754	TPD52
ENSG00000132467	4	71554196	71556267	2	1	304485	-1.9672	0.97542	UTP3
ENSG00000131759	17	38465444	38513094	23	5	304485	-1.9694	0.97555	RARA
ENSG00000078596	X	78615881	78623164	22	5	304014	-1.9701	0.97559	ITM2A
ENSG00000136159	13	48611703	48621358	21	6	304485	-1.9707	0.97562	NUDT15
ENSG00000158169	9	97861336	98079991	167	9	304485	-1.9713	0.97565	FANCC
ENSG00000189037	X	44703249	44704130	1	1	304014	-1.9721	0.9757	DUSP21
ENSG00000231274	19	56052023	56056909	14	5	304485	-1.9737	0.97579	SBK3
ENSG00000151893	10	120433679	120514761	199	15	304485	-1.9749	0.97586	CACUL1
ENSG00000155254	10	99472930	99477907	5	1	304485	-1.975	0.97587	MARVELD1
ENSG00000182858	22	50293877	50312106	97	6	304485	-1.9774	0.976	ALG12
ENSG00000159763	7	142829170	142836839	17	4	304485	-1.9776	0.97601	PIP
ENSG00000137288	6	33662070	33679504	76	7	304485	-1.9778	0.97603	UQCC2
ENSG00000049323	2	33172039	33624576	1650	69	304485	-1.9791	0.9761	LTBP1
ENSG00000197723	17	40274756	40275371	1	1	304485	-1.9791	0.9761	HSPB9
ENSG00000250173	5	979480	981415	3	2	304485	-1.982	0.97626	RP11-661C8.3
ENSG00000104827	19	49526126	49527590	13	1	304485	-1.9833	0.97633	CGB
ENSG00000111452	12	131438452	131626014	819	46	304485	-1.9842	0.97638	GPR133
ENSG00000167965	16	2254249	2259417	8	2	304485	-1.9856	0.97646	MLST8
ENSG00000204645	X	48242863	48252785	2	1	304014	-1.9874	0.97656	SSX4
ENSG00000139433	12	110288748	110318293	76	8	304485	-1.9934	0.97689	GLTP
ENSG00000170242	11	11862970	11980870	193	14	304485	-1.9957	0.97702	USP47
ENSG00000013297	3	170136653	170578169	1176	57	304485	-1.9979	0.97714	CLDN11
ENSG00000135823	1	180941861	180992047	88	7	304485	-2.0009	0.9773	STX6
ENSG00000115138	2	25383722	25391772	15	6	304485	-2.0011	0.97731	POMC
ENSG00000214189	19	12203078	12248050	65	6	304485	-2.0034	0.97743	ZNF788
ENSG00000101307	20	1544167	1600707	58	7	304485	-2.0047	0.9775	SIRPB1
ENSG00000168903	5	180415845	180433727	42	7	304485	-2.0052	0.97753	BTNL3
ENSG00000205664	X	3735569	3761898	30	4	304014	-2.0127	0.97792	RP11-706O15.1
ENSG00000084710	2	25264999	25378243	261	19	304485	-2.0134	0.97796	EFR3B
ENSG00000064102	12	27058114	27091259	70	10	304485	-2.014	0.978	ASUN
ENSG00000009694	X	123509753	124097666	475	51	304014	-2.0157	0.97809	TENM1
ENSG00000005486	7	75471920	75518244	103	15	304485	-2.0174	0.97817	RHBDD2
ENSG00000125170	16	57505863	57521239	41	9	304485	-2.0184	0.97822	DOK4
ENSG00000140675	16	31494323	31502181	6	3	304485	-2.0224	0.97843	SLC5A2
ENSG00000184281	11	2421718	2425106	1	1	304485	-2.0257	0.9786	TSSC4
ENSG00000168878	2	85884437	85895864	17	6	304485	-2.0273	0.97868	SFTPB
ENSG00000205002	8	117950438	117956726	9	2	304485	-2.0289	0.97876	AARD
ENSG00000163586	2	88422510	88427635	7	2	304485	-2.029	0.97877	FABP1
ENSG00000242498	15	90443159	90456188	27	6	304485	-2.0336	0.97901	C15orf38
ENSG00000204979	11	60282886	60310194	71	5	304485	-2.0356	0.9791	MS4A13
ENSG00000129538	14	21269387	21271437	1	1	304485	-2.0355	0.9791	RNASE1
ENSG00000136504	17	47865917	47906458	23	6	304485	-2.0362	0.97913	KAT7
ENSG00000105053	19	50479724	50529203	129	10	304485	-2.0365	0.97915	VRK3
ENSG00000168961	17	25956824	25976586	52	4	304485	-2.0366	0.97916	LGALS9
ENSG00000186716	22	23521891	23660224	407	28	304485	-2.0369	0.97917	BCR
ENSG00000127080	9	95375466	95432547	152	15	304485	-2.0378	0.97922	IPPK
ENSG00000060566	19	4153598	4173051	51	9	304485	-2.038	0.97923	CREB3L3
ENSG00000196209	20	1451386	1472233	80	10	304485	-2.0448	0.97956	SIRPB2
ENSG00000163636	3	63996225	64009658	38	7	304485	-2.045	0.97957	PSMD6
ENSG00000140682	16	31482906	31489281	3	1	304485	-2.0449	0.97957	TGFB1I1
ENSG00000234631	10	115674530	115676949	1	1	304485	-2.0456	0.9796	AL162407.1
ENSG00000151552	4	17461884	17513857	230	27	304485	-2.0483	0.97973	QDPR
ENSG00000184459	22	32809834	32860471	221	39	304485	-2.0508	0.97986	BPIFC
ENSG00000186395	17	38974369	38978847	8	3	304485	-2.0512	0.97988	KRT10
ENSG00000176253	14	20502003	20502919	2	1	304485	-2.0523	0.97993	OR4K13
ENSG00000215014	1	1510355	1511373	4	1	304485	-2.0525	0.97994	AL645728.1
ENSG00000082701	3	119540170	119813264	371	13	304485	-2.0544	0.98003	GSK3B
ENSG00000128268	22	39853349	39888199	54	12	304485	-2.0544	0.98003	MGAT3
ENSG00000172531	11	67165654	67188654	37	5	304485	-2.0545	0.98004	PPP1CA
ENSG00000198435	9	140194083	140196703	3	2	304485	-2.0568	0.98015	NRARP
ENSG00000160396	19	40885178	40896094	18	5	304485	-2.0604	0.98032	HIPK4
ENSG00000164597	7	106842000	107204959	694	12	304485	-2.0629	0.98044	COG5
ENSG00000143811	1	226107578	226111978	7	3	304485	-2.0633	0.98046	PYCR2
ENSG00000167083	17	47280153	47287936	21	5	304485	-2.064	0.98049	GNGT2
ENSG00000143303	1	156698234	156706752	19	5	304485	-2.071	0.98082	RRNAD1
ENSG00000145850	5	156346293	156390266	95	10	304485	-2.0714	0.98084	TIMD4
ENSG00000261086	15	83209620	83231124	31	6	304485	-2.0721	0.98087	RP11-379H8.1
ENSG00000006468	7	13930853	14031050	366	39	304485	-2.0725	0.98089	ETV1
ENSG00000198759	X	13587724	13651694	100	13	304014	-2.0729	0.98091	EGFL6
ENSG00000108771	17	40253422	40264751	29	4	304485	-2.0741	0.98097	DHX58
ENSG00000090971	19	55996371	55998935	6	2	304485	-2.0788	0.98118	NAT14
ENSG00000204070	20	43990577	44005438	31	3	304485	-2.0832	0.98138	SYS1
ENSG00000107551	10	45454855	45491339	80	11	304485	-2.0899	0.98169	RASSF4
ENSG00000156574	10	72192071	72207707	31	5	304485	-2.0925	0.9818	NODAL
ENSG00000171425	19	56146825	56156988	27	6	304485	-2.0969	0.982	ZNF581
ENSG00000139223	12	48866448	48866843	2	1	304485	-2.0976	0.98203	ANP32D
ENSG00000168653	1	39491990	39500308	36	4	304485	-2.1004	0.98215	NDUFS5
ENSG00000138741	4	122800182	122872909	128	13	304485	-2.1018	0.98222	TRPC3
ENSG00000178343	4	42399856	42404504	11	3	304485	-2.1022	0.98223	SHISA3
ENSG00000139304	12	80799774	81072802	773	37	304485	-2.1021	0.98223	PTPRQ
ENSG00000132010	19	12203658	12251222	72	7	304485	-2.1034	0.98228	ZNF20
ENSG00000172828	16	66995140	67009051	17	3	304485	-2.1073	0.98245	CES3
ENSG00000184368	X	20024831	20135035	55	2	304014	-2.1076	0.98247	MAP7D2
ENSG00000126368	17	38249040	38256978	14	4	304485	-2.1086	0.98251	NR1D1
ENSG00000105141	19	15160195	15169104	40	6	304485	-2.1094	0.98254	CASP14
ENSG00000132879	1	11714432	11723384	26	7	304485	-2.112	0.98266	FBXO44
ENSG00000056661	17	36890150	36906070	44	9	304485	-2.1127	0.98269	PCGF2
ENSG00000178935	19	58315209	58326281	27	4	304485	-2.1129	0.9827	ZNF552
ENSG00000078795	5	137223657	137278436	75	7	304485	-2.1132	0.98271	PKD2L2
ENSG00000184677	1	22778344	22857650	109	8	304485	-2.1135	0.98272	ZBTB40
ENSG00000133937	14	95234553	95236562	4	1	304485	-2.1153	0.9828	GSC
ENSG00000122515	7	44788180	44809477	25	4	304485	-2.1164	0.98284	ZMIZ2
ENSG00000269095	19	17346749	17366257	59	10	304485	-2.1164	0.98285	AC010646.3
ENSG00000102524	13	108903588	108960832	115	23	304485	-2.1168	0.98286	TNFSF13B
ENSG00000176124	13	50656307	51297372	1590	81	304485	-2.1171	0.98287	DLEU1
ENSG00000167244	11	2150342	2170833	58	10	304485	-2.1172	0.98288	IGF2
ENSG00000101132	20	52824386	52844591	44	8	304485	-2.1225	0.9831	PFDN4
ENSG00000173372	1	22962999	22966101	5	2	304485	-2.125	0.98321	C1QA
ENSG00000181513	17	43209967	43221548	19	6	304485	-2.1263	0.98326	ACBD4
ENSG00000248405	22	45098113	45258586	1074	97	304485	-2.1267	0.98328	PRR5-ARHGAP8
ENSG00000142512	19	51913275	51921057	27	5	304485	-2.1294	0.98339	SIGLEC10
ENSG00000260861	20	1520790	1600655	125	15	304485	-2.1298	0.98341	RP4-576H24.4
ENSG00000129028	15	71173681	71185124	6	2	304485	-2.1324	0.98351	THAP10
ENSG00000164342	4	186990306	187009223	59	12	304485	-2.1329	0.98354	TLR3
ENSG00000188800	1	40711619	40717363	5	2	304485	-2.134	0.98358	TMCO2
ENSG00000148730	10	72164135	72188374	43	7	304485	-2.1372	0.98371	EIF4EBP2
ENSG00000161011	5	179233388	179265078	131	20	304485	-2.1383	0.98375	SQSTM1
ENSG00000101311	20	6055492	6104191	239	24	304485	-2.1396	0.98381	FERMT1
ENSG00000189252	X	142596564	142605303	57	9	304014	-2.14	0.98382	SPANXN3
ENSG00000140691	16	31469401	31478487	11	4	304485	-2.1404	0.98384	ARMC5
ENSG00000169509	1	152486978	152488486	5	2	304485	-2.1406	0.98385	CRCT1
ENSG00000145734	5	70751442	70863649	258	8	304485	-2.1435	0.98396	BDP1
ENSG00000065883	7	39989636	40136733	284	12	304485	-2.1486	0.98417	CDK13
ENSG00000136826	9	110247133	110252763	3	1	304485	-2.1581	0.98454	KLF4
ENSG00000157353	16	70488324	70514177	13	4	304485	-2.1592	0.98458	FUK
ENSG00000188379	9	21384254	21385396	1	1	304485	-2.1596	0.9846	IFNA2
ENSG00000241484	22	45098355	45258665	1076	100	304485	-2.1607	0.98464	ARHGAP8
ENSG00000138031	2	25042038	25142708	395	21	304485	-2.1648	0.9848	ADCY3
ENSG00000160994	19	15121556	15134081	103	19	304485	-2.1666	0.98487	CCDC105
ENSG00000204377	1	16555368	16556038	3	1	304485	-2.1695	0.98498	C1orf134
ENSG00000267849	6	44400472	44400720	1	1	304485	-2.1754	0.9852	AL133262.1
ENSG00000115221	2	160956177	161128399	486	34	304485	-2.1805	0.98539	ITGB6
ENSG00000257446	19	12154620	12167127	22	3	304485	-2.1818	0.98544	ZNF878
ENSG00000088766	20	5986736	6020699	102	10	304485	-2.184	0.98552	CRLS1
ENSG00000142156	21	47401651	47424964	102	15	304485	-2.184	0.98552	COL6A1
ENSG00000169020	4	666225	668127	4	2	304485	-2.1847	0.98555	ATP5I
ENSG00000181381	4	169277886	169458937	759	41	304485	-2.1916	0.9858	DDX60L
ENSG00000177628	1	155204243	155214490	15	1	304485	-2.1934	0.98586	GBA
ENSG00000205423	16	50058321	50070999	28	4	304485	-2.196	0.98595	CNEP1R1
ENSG00000113048	5	71515236	71616473	136	11	304485	-2.198	0.98603	MRPS27
ENSG00000163424	3	118864997	118878889	51	10	304485	-2.1983	0.98604	C3orf30
ENSG00000197604	10	72194585	72196314	5	1	304485	-2.2036	0.98622	AC022532.1
ENSG00000131653	16	2205699	2228130	19	4	304485	-2.2037	0.98623	TRAF7
ENSG00000115137	2	25166505	25194963	49	8	304485	-2.2053	0.98628	DNAJC27
ENSG00000198000	9	95059640	95087918	37	7	304485	-2.2097	0.98644	NOL8
ENSG00000178795	11	76927603	77012732	235	16	304485	-2.2113	0.98649	GDPD4
ENSG00000163888	3	183977001	183979251	3	1	304485	-2.2117	0.98651	CAMK2N2
ENSG00000065491	6	37225548	37300746	142	9	304485	-2.2128	0.98654	TBC1D22B
ENSG00000083828	19	58281023	58331307	137	13	304485	-2.2129	0.98655	ZNF586
ENSG00000101412	20	32263489	32274210	7	3	304485	-2.213	0.98655	E2F1
ENSG00000155858	5	157170703	157187717	42	6	304485	-2.2133	0.98656	LSM11
ENSG00000213015	19	56146382	56154835	26	6	304485	-2.2134	0.98657	ZNF580
ENSG00000196937	7	120988905	121036418	102	5	304485	-2.214	0.98659	FAM3C
ENSG00000198099	4	100044808	100078949	211	7	304485	-2.2162	0.98666	ADH4
ENSG00000165030	9	94171327	94186144	30	4	304485	-2.2174	0.9867	NFIL3
ENSG00000129083	11	14464986	14521573	99	6	304485	-2.2185	0.98674	COPB1
ENSG00000205927	21	34398153	34401504	8	3	304485	-2.2187	0.98674	OLIG2
ENSG00000105643	19	18111941	18124911	47	7	304485	-2.2193	0.98677	ARRDC2
ENSG00000196242	1	247693434	247697141	16	4	304485	-2.2266	0.98701	OR2C3
ENSG00000116016	2	46520806	46613836	229	25	304485	-2.23	0.98713	EPAS1
ENSG00000142528	19	50528971	50556671	40	8	304485	-2.2309	0.98716	ZNF473
ENSG00000168701	16	67261006	67263181	1	1	304485	-2.2322	0.9872	TMEM208
ENSG00000081800	7	122753585	122840040	169	15	304485	-2.2339	0.98726	SLC13A1
ENSG00000139826	13	108870727	108886603	42	5	304485	-2.2371	0.98736	ABHD13
ENSG00000221949	12	62995531	62997214	4	1	304485	-2.2385	0.98741	C12orf61
ENSG00000073756	1	186640923	186649559	10	5	304485	-2.2398	0.98745	PTGS2
ENSG00000175718	X	114423963	114427431	11	2	304014	-2.2425	0.98754	RBMXL3
ENSG00000173673	1	6304252	6305638	3	1	304485	-2.2445	0.9876	HES3
ENSG00000175591	11	72929343	72947397	26	6	304485	-2.248	0.98771	P2RY2
ENSG00000130733	19	11033444	11039357	2	1	304485	-2.2504	0.98779	YIPF2
ENSG00000263203	16	69152757	69154331	2	1	304485	-2.2528	0.98786	CHTF8
ENSG00000135437	12	56114151	56118489	9	3	304485	-2.2532	0.98788	RDH5
ENSG00000145194	3	183967438	184010819	71	8	304485	-2.2548	0.98793	ECE2
ENSG00000250254	4	37962056	37962746	2	1	304485	-2.2571	0.988	PTTG2
ENSG00000149651	20	44350990	44354469	23	2	304485	-2.2586	0.98805	SPINT4
ENSG00000204814	9	44867571	44870528	14	1	304485	-2.264	0.98821	RP11-160N1.10
ENSG00000186364	1	145586115	145589439	2	1	304485	-2.2741	0.98852	NUDT17
ENSG00000179583	16	10971055	11026079	155	27	304485	-2.2807	0.98872	CIITA
ENSG00000183654	5	16067248	16180871	165	16	304485	-2.2876	0.98892	2022-03-11
ENSG00000183155	1	202848085	202858263	32	5	304485	-2.2899	0.98899	RABIF
ENSG00000170484	12	52959566	52967609	53	11	304485	-2.2934	0.98909	KRT74
ENSG00000025708	22	50964181	50968485	7	2	304485	-2.295	0.98913	TYMP
ENSG00000170613	5	156588857	156593275	8	2	304485	-2.2968	0.98918	FAM71B
ENSG00000113140	5	151040657	151066726	59	9	304485	-2.3056	0.98943	SPARC
ENSG00000085491	1	108676658	108743471	232	15	304485	-2.3177	0.98977	SLC25A24
ENSG00000175463	11	67171386	67177560	13	4	304485	-2.3283	0.99005	TBC1D10C
ENSG00000101310	20	18488137	18542059	180	9	304485	-2.3349	0.99023	SEC23B
ENSG00000123364	12	54332535	54340328	18	3	304485	-2.3418	0.9904	HOXC13
ENSG00000175535	10	118305443	118327367	24	3	304485	-2.3432	0.99044	PNLIP
ENSG00000165828	10	135160650	135166187	15	3	304485	-2.3486	0.99058	PRAP1
ENSG00000153292	6	46965440	47010099	76	12	304485	-2.352	0.99066	GPR110
ENSG00000141448	18	19749404	19782491	21	6	304485	-2.3552	0.99074	GATA6
ENSG00000084073	1	40723779	40759856	43	6	304485	-2.3571	0.99079	ZMPSTE24
ENSG00000184363	11	392614	404908	40	8	304485	-2.3602	0.99087	PKP3
ENSG00000166670	11	102641234	102651359	32	7	304485	-2.3711	0.99113	MMP10
ENSG00000157992	2	27665233	27669348	5	1	304485	-2.3763	0.99126	KRTCAP3
ENSG00000184361	17	43331760	43339479	27	4	304485	-2.3788	0.99131	SPATA32
ENSG00000034971	1	171604557	171621823	75	10	304485	-2.3821	0.99139	MYOC
ENSG00000112874	5	102884556	102898494	43	6	304485	-2.3819	0.99139	NUDT12
ENSG00000119946	10	101088856	101154087	128	17	304485	-2.3907	0.99159	CNNM1
ENSG00000099246	10	27793197	27831143	49	6	304485	-2.4036	0.99188	RAB18
ENSG00000148154	9	114659046	114697649	144	21	304485	-2.4052	0.99192	UGCG
ENSG00000174669	11	66129992	66139685	16	2	304485	-2.4147	0.99213	SLC29A2
ENSG00000107290	9	135136743	135230372	369	13	304485	-2.4192	0.99222	SETX
ENSG00000008838	17	38175350	38217468	92	8	304485	-2.4246	0.99234	MED24
ENSG00000258386	14	32476108	32487891	23	6	304485	-2.4375	0.99261	RP11-187E13.2
ENSG00000162344	11	69513000	69519410	5	2	304485	-2.4489	0.99284	FGF19
ENSG00000160961	19	14800613	14844558	165	17	304485	-2.4513	0.99288	ZNF333
ENSG00000116459	1	111991486	112005395	21	3	304485	-2.463	0.99311	ATP5F1
ENSG00000103502	16	29869678	29875057	4	2	304485	-2.4959	0.99372	CDIPT
ENSG00000127083	9	95176527	95186743	14	5	304485	-2.5001	0.99379	OMD
ENSG00000187242	17	39017555	39023462	11	4	304485	-2.5002	0.99379	KRT12
ENSG00000268941	20	57209828	57210772	3	1	304485	-2.502	0.99383	MGC4294
ENSG00000162627	1	99127236	99226056	280	11	304485	-2.5149	0.99405	SNX7
ENSG00000101928	X	134021656	134049297	52	6	304014	-2.5209	0.99415	MOSPD1
ENSG00000090539	3	184097861	184108524	20	6	304485	-2.5344	0.99437	CHRD
ENSG00000218357	22	47857048	47882860	71	5	304485	-2.5463	0.99456	LL22NC03-75H12.2
ENSG00000159723	16	67516474	67517716	2	1	304485	-2.5493	0.9946	AGRP
ENSG00000117602	1	24829387	24867530	123	13	304485	-2.5508	0.99463	RCAN3
ENSG00000214160	3	183960089	183967336	7	2	304485	-2.5535	0.99467	ALG3
ENSG00000164574	5	153570290	153800544	805	45	304485	-2.5641	0.99483	GALNT10
ENSG00000150687	11	86502101	86663952	615	45	304485	-2.5667	0.99487	PRSS23
ENSG00000111732	12	8754762	8765467	26	5	304485	-2.5747	0.99498	AICDA
ENSG00000115216	2	27650657	27665126	18	1	304485	-2.5775	0.99502	NRBP1
ENSG00000197599	16	1484384	1494557	77	14	304485	-2.5816	0.99508	CCDC154
ENSG00000185728	8	64081112	64125346	57	8	304485	-2.589	0.99519	YTHDF3
ENSG00000163069	4	52886872	52904648	26	3	304485	-2.6019	0.99536	SGCB
ENSG00000142230	19	47616531	47713886	71	9	304485	-2.6012	0.99536	SAE1
ENSG00000156136	4	71858255	71896631	26	6	304485	-2.6048	0.9954	DCK
ENSG00000122591	7	22980878	23053749	210	15	304485	-2.6146	0.99553	FAM126A
ENSG00000075673	13	25254549	25285921	184	21	304485	-2.6332	0.99577	ATP12A
ENSG00000189132	X	34960913	34963034	1	1	304014	-2.6437	0.9959	FAM47B
ENSG00000171368	5	660883	693510	154	14	304485	-2.6592	0.99608	TPPP
ENSG00000130477	19	17712137	17799401	354	55	304485	-2.6728	0.99624	UNC13A
ENSG00000169245	4	76942273	76944650	9	1	304485	-2.7236	0.99677	CXCL10
ENSG00000215375	4	667369	675822	13	3	304485	-2.7366	0.9969	MYL5
ENSG00000170871	4	6783102	6885897	124	12	304485	-2.7839	0.99731	KIAA0232
ENSG00000125821	20	18568537	18744561	634	19	304485	-2.8126	0.99754	DTD1
ENSG00000153498	13	113030633	113089003	266	17	304485	-2.8571	0.99786	SPACA7
ENSG00000158481	1	158259576	158263420	2	1	304485	-2.863	0.9979	CD1C
ENSG00000101057	20	42295754	42345136	108	6	304485	-2.8673	0.99793	MYBL2
ENSG00000171960	1	43124096	43142429	29	6	304485	-2.8724	0.99796	PPIH
ENSG00000178982	19	39109735	39127595	18	4	304485	-2.8985	0.99813	EIF3K
ENSG00000108773	17	40265126	40273376	19	3	304485	-2.9111	0.9982	KAT2A
ENSG00000204264	6	32808494	32812480	17	5	304485	-2.9166	0.99823	PSMB8
ENSG00000215644	17	79762008	79771889	17	2	304485	-2.9811	0.99856	GCGR
ENSG00000196532	6	26045639	26046097	3	2	304485	-3.0212	0.99874	HIST1H3C
ENSG00000111845	6	10694928	10710015	2	1	304485	-3.1535	0.99919	PAK1IP1
ENSG00000203795	10	124670217	124672627	4	2	304485	-3.1744	0.99925	FAM24A
ENSG00000105327	19	47724081	47736023	5	2	304485	-3.3653	0.99962	BBC3
ENSG00000101911	X	12809474	12842341	61	14	304014	-3.4131	0.99968	PRPS2
ENSG00000143498	1	222731244	222763275	78	8	304485	-3.4268	0.99969	TAF1A
ENSG00000131080	X	65815479	65859108	14	1	304014	-3.4563	0.99973	EDA2R
ENSG00000203814	1	149754245	149783928	16	1	304485	-3.5304	0.99979	HIST2H2BF
ENSG00000166862	22	36959968	37099603	359	36	304485	-3.6364	0.99986	CACNG2

### Sheet: ST7.Gene-Based Results_EA_Full
Supplemental Table 7. Gene-based loci analysis (full results) in the European ancestry cohort.
GENE	CHR	START	STOP	NSNPS	NPARAM	N	ZSTAT	P	SYMBOL
ENSG00000149294	11	112831997	113149158	999	57	249785	6.1948	2.9171e-10	NCAM1
ENSG00000128573	7	113726382	114333827	1122	49	249785	5.7942	3.433e-09	FOXP2
ENSG00000130203	19	45409011	45412650	6	3	249785	5.682	6.6583e-09	APOE
ENSG00000140718	16	53737875	54155853	1503	116	249785	5.6169	9.718e-09	FTO
ENSG00000197724	9	96338689	96441869	491	26	249785	5.2696	6.8378e-08	PHF2
ENSG00000067798	12	78224685	78606790	1463	78	249785	5.0968	1.7273e-07	NAV3
ENSG00000174016	X	79591003	79700810	58	3	249358	5.0549	2.1534e-07	FAM46D
ENSG00000048828	9	96214004	96328397	354	19	249785	5.0537	2.1671e-07	FAM120A
ENSG00000145428	4	154631277	154681387	216	13	249785	5.0398	2.3298e-07	RNF175
ENSG00000187323	18	49866542	51057784	5169	101	249785	4.9261	4.1933e-07	DCC
ENSG00000145743	5	107194736	107717799	1390	38	249785	4.7026	1.284e-06	FBXL17
ENSG00000108599	17	19807615	19881656	123	8	249785	4.6736	1.48e-06	AKAP10
ENSG00000138190	10	94590935	94819250	652	26	249785	4.6627	1.5605e-06	EXOC6
ENSG00000212122	5	112768251	112770728	15	4	249785	4.6049	2.0632e-06	TSSK1B
ENSG00000145423	4	154701744	154710272	18	5	249785	4.5788	2.3382e-06	SFRP2
ENSG00000165288	X	79926353	80065187	180	10	249358	4.5402	2.8102e-06	BRWD3
ENSG00000140262	15	57210821	57591479	1009	18	249785	4.5152	3.1633e-06	TCF12
ENSG00000117906	15	77223960	77242601	34	12	249785	4.4988	3.4168e-06	RCN2
ENSG00000173281	8	8993765	9009084	62	8	249785	4.3747	6.0802e-06	PPP1R3B
ENSG00000130208	19	45417504	45422606	13	5	249785	4.3573	6.5837e-06	APOC1
ENSG00000059691	4	152591656	152682175	245	12	249785	4.3529	6.7175e-06	PET112
ENSG00000182319	8	8175258	8244008	285	26	249785	4.2942	8.7681e-06	SGK223
ENSG00000188643	1	153579362	153585621	15	3	249785	4.2817	9.2715e-06	S100A16
ENSG00000166166	14	103995521	104003410	21	4	249785	4.2737	9.6121e-06	TRMT61A
ENSG00000157087	3	10365707	10749716	1508	107	249785	4.2427	1.1043e-05	ATP2B2
ENSG00000091831	6	151977826	152450754	1671	82	249785	4.2064	1.2974e-05	ESR1
ENSG00000091436	2	173940163	174132738	755	37	249785	4.1978	1.3479e-05	MLTK
ENSG00000075884	2	143848931	144525921	1876	87	249785	4.179	1.4641e-05	ARHGAP15
ENSG00000091482	X	21724090	21776281	1	1	249358	4.1784	1.468e-05	SMPX
ENSG00000197183	20	31030862	31172876	258	16	249785	4.1558	1.6207e-05	C20orf112
ENSG00000171044	8	10753555	11058875	1179	30	249785	4.144	1.7068e-05	XKR6
ENSG00000140386	15	76640526	77197785	1271	22	249785	4.1145	1.9399e-05	SCAPER
ENSG00000171444	5	112357796	112824527	2049	55	249785	4.1015	2.0525e-05	MCC
ENSG00000004848	X	25021811	25034065	6	3	249358	4.0972	2.0905e-05	ARX
ENSG00000166411	15	78423840	78464291	118	18	249785	4.0968	2.0947e-05	IDH3A
ENSG00000147324	8	8640864	8751155	545	27	249785	4.081	2.2424e-05	MFHAS1
ENSG00000103035	16	74330673	74340186	15	7	249785	4.0775	2.2764e-05	PSMD7
ENSG00000129933	19	19431490	19469563	85	8	249785	4.0751	2.2998e-05	MAU2
ENSG00000105705	19	19386827	19431653	102	10	249785	4.0592	2.4617e-05	SUGP1
ENSG00000167419	17	56295909	56345879	89	16	249785	4.0521	2.5382e-05	LPO
ENSG00000196628	18	52889562	53332018	830	51	249785	4.045	2.6161e-05	TCF4
ENSG00000173273	8	9413424	9639856	915	17	249785	4.0303	2.7857e-05	TNKS
ENSG00000078328	16	6069095	7763340	11229	443	249785	4.0253	2.8448e-05	RBFOX1
ENSG00000114861	3	71003844	71633140	1522	110	249785	4.024	2.861e-05	FOXP1
ENSG00000181191	X	68380694	68385636	9	3	249358	4.0022	3.138e-05	PJA1
ENSG00000062370	19	44830708	44871377	158	16	249785	3.9822	3.4139e-05	ZNF112
ENSG00000104643	8	11141925	11185646	131	9	249785	3.9787	3.4653e-05	MTMR9
ENSG00000182901	1	240931554	241520530	2256	154	249785	3.9734	3.5427e-05	RGS7
ENSG00000137815	15	41700606	41775761	179	17	249785	3.922	4.3904e-05	RTF1
ENSG00000136573	8	11351510	11422113	331	26	249785	3.9067	4.6775e-05	BLK
ENSG00000172037	3	49158547	49170551	12	7	249785	3.8968	4.8731e-05	LAMB2
ENSG00000139428	12	109991542	110011679	95	13	249785	3.8922	4.9671e-05	MMAB
ENSG00000001617	3	50192478	50226508	70	11	249785	3.8898	5.016e-05	SEMA3F
ENSG00000151692	2	7057523	7208417	541	36	249785	3.8697	5.4491e-05	RNF144A
ENSG00000051382	3	138372860	138553780	293	9	249785	3.8689	5.4664e-05	PIK3CB
ENSG00000198053	20	1875154	1920543	183	17	249785	3.8646	5.5632e-05	SIRPA
ENSG00000189171	1	153591263	153606568	36	4	249785	3.8632	5.5961e-05	S100A13
ENSG00000100711	14	104182067	104200005	47	11	249785	3.85	5.9051e-05	ZFYVE21
ENSG00000160551	17	27717482	27878922	343	12	249785	3.8494	5.9199e-05	TAOK1
ENSG00000148655	10	77360998	78319925	2232	134	249785	3.849	5.9299e-05	C10orf11
ENSG00000132359	17	2680350	2941033	1133	137	249785	3.8473	5.9701e-05	RAP1GAP2
ENSG00000184588	1	66258197	66840259	1693	76	249785	3.8456	6.0133e-05	PDE4B
ENSG00000124214	20	47729878	47804904	186	16	249785	3.834	6.3033e-05	STAU1
ENSG00000066032	2	79412357	80875905	5078	271	249785	3.8144	6.8244e-05	CTNNA2
ENSG00000110921	12	110011060	110035067	80	13	249785	3.8074	7.0231e-05	MVK
ENSG00000103449	16	51169886	51185278	22	7	249785	3.8073	7.0254e-05	SALL1
ENSG00000184608	8	11225911	11296167	348	27	249785	3.7988	7.2705e-05	C8orf12
ENSG00000137806	15	41679551	41694717	42	8	249785	3.7879	7.596e-05	NDUFAF1
ENSG00000005381	17	56347217	56358296	17	8	249785	3.7693	8.1853e-05	MPO
ENSG00000160678	1	153600402	153604513	10	3	249785	3.7634	8.3802e-05	S100A1
ENSG00000107201	9	32455300	32526322	219	19	249785	3.7607	8.4724e-05	DDX58
ENSG00000175806	8	9911778	10286401	1715	67	249785	3.7512	8.798e-05	MSRA
ENSG00000151773	13	44398045	44453827	220	19	249785	3.7432	9.085e-05	CCDC122
ENSG00000146535	7	2767746	2883958	391	19	249785	3.7361	9.345e-05	GNA12
ENSG00000134825	11	61535973	61560274	38	8	249785	3.7319	9.501e-05	TMEM258
ENSG00000158092	3	136581050	136668665	249	9	249785	3.7305	9.5544e-05	NCK1
ENSG00000168917	3	136537489	136574734	125	6	249785	3.7298	9.5797e-05	SLC35G2
ENSG00000184792	22	31089769	31303811	681	52	249785	3.7283	9.6379e-05	OSBP2
ENSG00000163960	3	196074533	196159345	173	17	249785	3.7276	9.6671e-05	UBXN7
ENSG00000213023	19	51124564	51171651	180	33	249785	3.7255	9.746e-05	SYT3
ENSG00000255098	8	11870545	11873043	30	4	249785	3.718	0.00010041	RP11-481A20.11
ENSG00000189334	1	153586731	153589462	7	1	249785	3.7165	0.000101	S100A14
ENSG00000124226	20	48552948	48570429	58	9	249785	3.7128	0.00010249	RNF114
ENSG00000137825	15	41785591	41795747	25	6	249785	3.6761	0.00011839	ITPKA
ENSG00000163625	4	85590704	85887544	316	17	249785	3.6725	0.00012008	WDFY3
ENSG00000061676	2	183773843	183903586	327	21	249785	3.6717	0.00012049	NCKAP1
ENSG00000269891	10	98757795	99052413	969	76	249785	3.6674	0.00012253	ARHGAP19-SLIT1
ENSG00000163959	3	195938358	195970049	130	18	249785	3.6592	0.0001265	SLC51A
ENSG00000124440	19	46800303	46846690	204	33	249785	3.6584	0.00012689	HIF3A
ENSG00000076826	19	7660788	7683190	69	10	249785	3.6496	0.00013133	CAMSAP3
ENSG00000158813	X	68835911	69259319	760	28	249358	3.6285	0.00014253	EDA
ENSG00000131115	19	44711700	44741421	50	9	249785	3.6283	0.00014263	ZNF227
ENSG00000104885	19	2164148	2232577	181	23	249785	3.6261	0.00014385	DOT1L
ENSG00000131773	8	136469700	136668965	468	22	249785	3.6223	0.00014598	KHDRBS3
ENSG00000215474	18	44746293	44775554	81	9	249785	3.6137	0.00015091	SKOR2
ENSG00000165879	10	99079022	99081672	6	2	249785	3.6137	0.00015093	FRAT1
ENSG00000196436	16	74411776	74425978	13	6	249785	3.6127	0.00015153	NPIPB15
ENSG00000158480	20	48519928	48532080	40	8	249785	3.6111	0.00015243	SPATA2
ENSG00000162972	2	200820040	200873263	107	16	249785	3.6097	0.00015328	C2orf47
ENSG00000133424	22	33558212	34318829	2982	181	249785	3.5834	0.00016958	LARGE
ENSG00000152092	1	176826438	177134109	765	50	249785	3.5802	0.00017167	ASTN1
ENSG00000140368	15	77285700	77329673	115	19	249785	3.5765	0.00017411	PSTPIP1
ENSG00000140391	15	77336359	77376326	46	8	249785	3.5728	0.00017662	TSPAN3
ENSG00000075413	14	103851729	103970168	338	10	249785	3.5706	0.00017808	MARK3
ENSG00000172137	16	71392616	71424341	111	13	249785	3.5675	0.0001802	CALB2
ENSG00000147862	9	14081842	14398982	738	106	249785	3.5622	0.00018391	NFIB
ENSG00000119986	10	99437181	99447080	37	6	249785	3.562	0.00018404	AVPI1
ENSG00000124920	11	61520114	61555990	67	13	249785	3.5572	0.00018739	MYRF
ENSG00000175854	9	131037658	131051269	21	3	249785	3.5551	0.00018891	SWI5
ENSG00000143569	1	154192655	154243986	93	10	249785	3.5543	0.00018946	UBAP2L
ENSG00000132405	4	6910969	7034845	525	21	249785	3.5521	0.00019111	TBC1D14
ENSG00000205884	8	11831446	11832108	4	2	249785	3.552	0.00019114	DEFB136
ENSG00000127152	14	99635624	99737861	310	37	249785	3.5455	0.00019596	BCL11B
ENSG00000186416	X	118722300	118739858	3	1	249358	3.5429	0.00019787	NKRF
ENSG00000130204	19	45393826	45406946	58	12	249785	3.5395	0.00020041	TOMM40
ENSG00000088808	14	104200089	104313927	302	11	249785	3.5381	0.00020151	PPP1R13B
ENSG00000135114	12	121458095	121477045	56	14	249785	3.5321	0.00020617	OASL
ENSG00000151148	12	109915207	109974507	183	21	249785	3.5311	0.00020689	UBE3B
ENSG00000135749	1	233119181	233431459	1259	61	249785	3.5256	0.00021126	PCNXL2
ENSG00000103932	15	41809374	41836467	84	10	249785	3.501	0.00023174	RPAP1
ENSG00000145029	3	49460379	49466759	9	4	249785	3.4884	0.000243	NICN1
ENSG00000220205	17	8062467	8066864	12	3	249785	3.4825	0.00024838	VAMP2
ENSG00000135100	12	121416346	121440315	114	18	249785	3.4752	0.00025526	HNF1A
ENSG00000054277	1	241753404	241840678	321	48	249785	3.4737	0.00025671	OPN3
ENSG00000128487	17	19912657	20222339	764	16	249785	3.4731	0.00025725	SPECC1
ENSG00000267173	19	44833848	44905774	358	27	249785	3.4703	0.00025992	CTC-512J12.6
ENSG00000268211	9	131062367	131064212	7	2	249785	3.4687	0.00026154	AL359091.2
ENSG00000107864	10	93806449	94050844	390	17	249785	3.4666	0.00026353	CPEB3
ENSG00000183638	8	10463859	10569697	323	37	249785	3.4653	0.00026486	RP1L1
ENSG00000178074	2	200775979	200820658	124	16	249785	3.4637	0.00026638	C2orf69
ENSG00000108262	17	27900487	27921072	34	9	249785	3.4635	0.00026656	GIT1
ENSG00000198060	10	94050920	94113721	101	10	249785	3.4581	0.00027203	2022-03-05
ENSG00000205581	21	40714241	40721573	33	5	249785	3.4514	0.00027884	HMGN1
ENSG00000155511	5	152869175	153193429	1413	67	249785	3.4459	0.00028461	GRIA1
ENSG00000213996	19	19375173	19384200	27	5	249785	3.4454	0.00028506	TM6SF2
ENSG00000143870	2	10923517	10978103	432	19	249785	3.4453	0.00028526	PDIA6
ENSG00000166170	14	104022881	104029168	12	3	249785	3.4415	0.0002892	BAG5
ENSG00000174945	7	2719156	2815134	469	42	249785	3.4322	0.00029935	AMZ1
ENSG00000093167	3	37094117	37225180	282	11	249785	3.4207	0.00031232	LRRFIP2
ENSG00000164061	3	49591922	49708978	200	18	249785	3.4198	0.00031334	BSN
ENSG00000137804	15	41624892	41673248	117	14	249785	3.4154	0.00031846	NUSAP1
ENSG00000155363	1	113215763	113243368	65	10	249785	3.4017	0.00033488	MOV10
ENSG00000114349	3	50229045	50233949	3	1	249785	3.3959	0.00034205	GNAT1
ENSG00000100276	22	29708922	29715668	9	5	249785	3.3935	0.00034501	RASL10A
ENSG00000068796	5	61601989	61833076	547	15	249785	3.3935	0.00034505	KIF2A
ENSG00000162971	2	200794698	200820459	58	11	249785	3.3922	0.00034664	TYW5
ENSG00000206107	21	31709331	31710012	2	1	249785	3.3882	0.0003518	KRTAP27-1
ENSG00000256053	14	104029299	104073860	136	13	249785	3.3857	0.00035504	APOPT1
ENSG00000078687	17	76000249	76104916	228	25	249785	3.3844	0.00035667	TNRC6C
ENSG00000185658	21	40556102	40693485	451	17	249785	3.3808	0.00036142	BRWD1
ENSG00000133315	11	63766030	63933578	432	53	249785	3.3805	0.00036183	MACROD1
ENSG00000105383	19	51728320	51747115	35	10	249785	3.3795	0.00036306	CD33
ENSG00000072195	2	220299568	220363009	132	20	249785	3.3765	0.00036709	SPEG
ENSG00000188641	1	97543299	98386605	2394	114	249785	3.3732	0.0003715	DPYD
ENSG00000104147	15	41601466	41624819	74	8	249785	3.3718	0.00037345	OIP5
ENSG00000160679	1	153606525	153618782	33	4	249785	3.3666	0.00038048	CHTOP
ENSG00000062524	15	41795836	41806085	31	7	249785	3.3651	0.00038255	LTK
ENSG00000182481	17	66031635	66042958	39	4	249785	3.3499	0.00040418	KPNA2
ENSG00000241322	17	15468798	15522826	207	19	249785	3.3494	0.00040494	CDRT1
ENSG00000149600	20	31290493	31331803	182	10	249785	3.3421	0.00041573	COMMD7
ENSG00000204084	1	38326369	38412729	231	23	249785	3.3412	0.00041712	INPP5B
ENSG00000179213	19	51749603	51772584	82	11	249785	3.3405	0.0004182	SIGLECL1
ENSG00000116183	1	176432307	176814735	893	33	249785	3.3362	0.00042464	PAPPA2
ENSG00000104626	8	8859657	8974256	509	26	249785	3.3313	0.00043225	ERI1
ENSG00000168427	2	239047363	239061588	55	12	249785	3.3311	0.00043245	KLHL30
ENSG00000188938	9	96208776	96215874	24	7	249785	3.3287	0.00043626	FAM120AOS
ENSG00000105866	7	21467652	21554440	311	28	249785	3.3282	0.00043698	SP4
ENSG00000271043	5	79945819	79946855	3	1	249785	3.325	0.0004421	MTRNR2L2
ENSG00000182985	11	115039938	115375675	682	51	249785	3.3084	0.00046912	CADM1
ENSG00000130956	9	99212483	99253618	92	8	249785	3.3079	0.00046996	HABP4
ENSG00000251537	17	15474805	15554967	275	20	249785	3.305	0.00047482	RP11-385D13.1
ENSG00000187676	13	31774073	31906413	331	19	249785	3.2992	0.00048473	B3GALTL
ENSG00000103852	15	99676528	99791428	348	25	249785	3.2945	0.00049297	TTC23
ENSG00000101336	20	30639991	30689659	96	12	249785	3.2907	0.00049967	HCK
ENSG00000076242	3	37034823	37107380	172	13	249785	3.2892	0.00050233	MLH1
ENSG00000179796	3	26664297	26752267	271	24	249785	3.2891	0.00050249	LRRC3B
ENSG00000129250	17	4901243	4931696	82	14	249785	3.2852	0.00050946	KIF1C
ENSG00000167491	19	19496635	19619740	209	13	249785	3.2834	0.00051277	GATAD2A
ENSG00000213699	2	26987152	27004099	29	4	249785	3.2757	0.00052692	SLC35F6
ENSG00000143549	1	154127784	154167124	71	11	249785	3.2734	0.00053134	TPM3
ENSG00000005379	17	56378592	56406152	86	14	249785	3.2672	0.00054311	BZRAP1
ENSG00000110906	12	109886461	109915349	146	12	249785	3.2628	0.00055164	KCTD10
ENSG00000143614	1	153777201	153895451	237	17	249785	3.2618	0.0005536	GATAD2B
ENSG00000155252	10	99344131	99436191	234	23	249785	3.2575	0.00056207	PI4K2A
ENSG00000071205	4	148653214	148993931	760	45	249785	3.2567	0.00056362	ARHGAP10
ENSG00000136574	8	11534468	11617511	308	35	249785	3.2546	0.00056773	GATA4
ENSG00000249967	10	99344131	99433667	226	24	249785	3.2502	0.00057667	PI4K2A
ENSG00000160741	1	153920145	153931101	13	2	249785	3.2489	0.00057925	CRTC2
ENSG00000187193	16	56716336	56718108	10	3	249785	3.2452	0.00058684	MT1X
ENSG00000164604	7	112718386	112727833	26	10	249785	3.2433	0.00059077	GPR85
ENSG00000156113	10	78629359	79398353	2332	157	249785	3.243	0.00059135	KCNMA1
ENSG00000198793	1	11166592	11322564	349	9	249785	3.2415	0.00059451	MTOR
ENSG00000120500	X	69488155	69501690	27	8	249358	3.2409	0.00059586	ARR3
ENSG00000165264	9	32552997	32573160	56	7	249785	3.2328	0.00061301	NDUFB6
ENSG00000159917	19	44732882	44809199	160	15	249785	3.2297	0.00061961	ZNF235
ENSG00000213246	17	56422539	56430454	28	6	249785	3.2288	0.00062156	SUPT4H1
ENSG00000102290	X	91034260	91878229	1914	71	249358	3.2219	0.00063671	PCDH11X
ENSG00000198173	X	37026432	37029739	2	1	249358	3.2172	0.00064734	FAM47C
ENSG00000137818	15	69745123	69748255	3	2	249785	3.2155	0.00065118	RPLP1
ENSG00000115163	2	26987157	27023935	94	8	249785	3.2147	0.00065286	CENPA
ENSG00000145147	4	20254883	20622184	1077	93	249785	3.2138	0.00065494	SLIT2
ENSG00000203668	1	241792155	241799232	19	8	249785	3.2137	0.00065518	CHML
ENSG00000126215	14	104163946	104181841	37	8	249785	3.213	0.00065679	XRCC3
ENSG00000179630	13	44453420	44468068	56	8	249785	3.212	0.0006591	LACC1
ENSG00000171456	20	30946155	31027122	130	7	249785	3.2042	0.00067724	ASXL1
ENSG00000110851	12	108126643	108155049	86	8	249785	3.2003	0.00068644	PRDM4
ENSG00000117245	1	20990507	21044510	238	43	249785	3.1993	0.00068887	KIF17
ENSG00000131323	14	103243813	103377837	316	16	249785	3.1962	0.00069614	TRAF3
ENSG00000149485	11	61567099	61596790	42	4	249785	3.1959	0.00069704	FADS1
ENSG00000171634	17	65821640	65980494	304	9	249785	3.188	0.00071619	BPTF
ENSG00000184178	4	53739149	54232242	1330	54	249785	3.1865	0.00071999	SCFD2
ENSG00000187609	9	140201348	140317714	293	40	249785	3.1852	0.00072326	EXD3
ENSG00000164086	3	52082935	52090566	6	3	249785	3.1837	0.0007271	DUSP7
ENSG00000146555	7	3341080	4308632	4213	108	249785	3.1829	0.00072898	SDK1
ENSG00000120333	1	174979925	174992561	28	7	249785	3.1825	0.00073007	MRPS14
ENSG00000157895	12	121440225	121454305	66	13	249785	3.1823	0.00073061	C12orf43
ENSG00000145022	3	49449639	49453908	8	3	249785	3.1822	0.00073073	TCTA
ENSG00000163125	1	150335567	150449042	429	15	249785	3.179	0.00073882	RPRD2
ENSG00000254726	1	156041804	156051789	16	6	249785	3.1787	0.0007398	MEX3A
ENSG00000142549	19	51815102	51833608	60	9	249785	3.1786	0.0007399	IGLON5
ENSG00000126524	7	66452664	66460588	34	13	249785	3.1785	0.00074022	SBDS
ENSG00000086200	5	61699799	61924409	446	19	249785	3.1749	0.00074939	IPO11
ENSG00000144591	2	220363589	220371710	10	4	249785	3.1744	0.00075061	GMPPA
ENSG00000116161	1	174968300	174980851	20	6	249785	3.1684	0.00076637	CACYBP
ENSG00000263620	17	8054134	8066293	32	6	249785	3.1675	0.00076886	RP11-599B13.6
ENSG00000197157	7	127292234	127732661	757	28	249785	3.1664	0.00077182	SND1
ENSG00000221995	17	27400537	27418537	48	6	249785	3.166	0.00077267	TIAF1
ENSG00000138639	4	86396267	86923823	1807	69	249785	3.1649	0.00077575	ARHGAP24
ENSG00000125637	2	113914902	113966973	192	33	249785	3.1602	0.00078841	PSD4
ENSG00000103316	16	21250195	21314404	141	12	249785	3.1492	0.0008187	CRYM
ENSG00000205882	8	11850692	11853821	14	4	249785	3.1491	0.00081876	DEFB134
ENSG00000117020	1	243651535	244014381	555	19	249785	3.1475	0.0008233	AKT3
ENSG00000186924	21	31973414	31973612	2	1	249785	3.1381	0.00085037	KRTAP22-1
ENSG00000171160	10	99374310	99393344	44	6	249785	3.1376	0.00085163	MORN4
ENSG00000166225	12	69864129	69973562	321	17	249785	3.136	0.00085642	FRS2
ENSG00000179029	17	8076555	8079717	16	4	249785	3.135	0.00085931	TMEM107
ENSG00000167380	19	44669226	44682534	14	4	249785	3.1342	0.00086169	ZNF226
ENSG00000156671	10	76859344	76941881	199	18	249785	3.1327	0.00086592	SAMD8
ENSG00000120586	10	18098352	18200091	3	2	249785	3.1293	0.00087597	MRC1
ENSG00000254685	1	74663896	74699770	116	7	249785	3.1277	0.00088103	FPGT
ENSG00000145715	5	86563705	86687748	176	15	249785	3.124	0.00089208	RASA1
ENSG00000196329	7	150419341	150447121	92	10	249785	3.1193	0.00090653	GIMAP5
ENSG00000136045	12	108079509	108106944	84	11	249785	3.1172	0.00091295	PWP1
ENSG00000088305	20	31350191	31397162	152	10	249785	3.1167	0.00091446	DNMT3B
ENSG00000139220	12	81652045	82153332	1338	55	249785	3.1151	0.00091926	PPFIA2
ENSG00000184954	12	55862984	55863922	3	2	249785	3.1147	0.00092071	OR6C70
ENSG00000124733	6	42979832	42981706	5	3	249785	3.1124	0.00092772	MEA1
ENSG00000172650	10	75434033	75457639	13	3	249785	3.1106	0.00093366	AGAP5
ENSG00000150433	11	124966398	124981659	64	14	249785	3.1057	0.00094905	TMEM218
ENSG00000101350	20	30865467	30922814	105	8	249785	3.1012	0.00096372	KIF3B
ENSG00000183527	21	40546695	40555777	44	6	249785	3.1005	0.00096611	PSMG1
ENSG00000172264	20	13976015	16033842	6910	296	249785	3.0977	0.00097522	MACROD2
ENSG00000198837	1	153901977	153919172	25	4	249785	3.0973	0.00097658	DENND4B
ENSG00000205212	17	20739760	20799453	151	18	249785	3.0936	0.00098863	CCDC144NL
ENSG00000188001	3	188665003	189043093	771	51	249785	3.0935	0.00098901	TPRG1
ENSG00000197465	4	144792020	144826716	83	7	249785	3.0926	0.00099216	GYPE
ENSG00000102554	13	73629114	73651676	73	15	249785	3.089	0.0010042	KLF5
ENSG00000229644	10	36810649	36813162	8	2	249785	3.0885	0.0010059	NAMPTL
ENSG00000243708	15	42120283	42140345	77	10	249785	3.0879	0.0010079	PLA2G4B
ENSG00000168970	15	42120293	42140353	77	10	249785	3.0879	0.0010079	JMJD7-PLA2G4B
ENSG00000141076	16	69165194	69265033	212	24	249785	3.0871	0.0010105	CIRH1A
ENSG00000079393	10	76854192	76868979	48	10	249785	3.0868	0.0010115	DUSP13
ENSG00000139734	13	60239717	60738121	1361	31	249785	3.0858	0.001015	DIAPH3
ENSG00000196782	4	140637907	141075338	1290	108	249785	3.084	0.0010213	MAML3
ENSG00000143621	1	153634512	153643524	13	3	249785	3.0821	0.0010278	ILF2
ENSG00000174527	12	109785708	109893328	574	23	249785	3.0806	0.001033	MYO1H
ENSG00000243789	15	42120283	42129779	38	7	249785	3.0788	0.0010391	JMJD7
ENSG00000248483	5	93070508	93077343	7	2	249785	3.0771	0.0010453	POU5F2
ENSG00000185104	1	50905150	51425935	791	23	249785	3.0723	0.0010622	FAF1
ENSG00000107593	10	102047903	102090243	124	17	249785	3.0688	0.0010746	PKD2L1
ENSG00000143612	1	154179182	154193104	24	5	249785	3.0672	0.0010804	C1orf43
ENSG00000168807	16	69221032	69342955	270	16	249785	3.0668	0.001082	SNTB2
ENSG00000197818	20	48429250	48508779	284	18	249785	3.0667	0.0010823	SLC9A8
ENSG00000182253	15	99638420	99675798	202	21	249785	3.0664	0.0010833	SYNM
ENSG00000132323	2	239079042	239112370	159	16	249785	3.0639	0.0010923	ILKAP
ENSG00000197579	9	32540542	32552551	22	6	249785	3.0626	0.001097	TOPORS
ENSG00000178395	1	223566715	223568812	7	1	249785	3.0586	0.0011117	C1orf65
ENSG00000164893	8	87226281	87333375	310	21	249785	3.0584	0.0011128	SLC7A13
ENSG00000183154	8	37592279	37594944	1	1	249785	3.058	0.0011143	RP11-863K10.7
ENSG00000100105	22	31721790	31742218	35	9	249785	3.054	0.001129	PATZ1
ENSG00000132612	16	69345259	69358949	40	7	249785	3.0511	0.0011401	VPS4A
ENSG00000196814	9	129089128	129269320	542	29	249785	3.0494	0.0011466	MVB12B
ENSG00000147475	8	37594117	37616619	9	6	249785	3.0487	0.001149	ERLIN2
ENSG00000163734	4	74902306	74904524	1	1	249785	3.048	0.0011519	CXCL3
ENSG00000186197	1	236511562	236648214	720	52	249785	3.0461	0.0011592	EDARADD
ENSG00000260914	16	69333585	69354614	46	6	249785	3.0435	0.0011693	RP11-343C2.11
ENSG00000171303	2	26915619	26956288	102	15	249785	3.0426	0.0011729	KCNK3
ENSG00000106536	7	39017598	39532694	1729	63	249785	3.0408	0.0011799	POU6F2
ENSG00000134824	11	61560452	61634826	187	18	249785	3.0395	0.0011847	FADS2
ENSG00000128016	19	39897453	39900052	3	2	249785	3.0357	0.0011997	ZFP36
ENSG00000187492	3	49828165	49837268	18	6	249785	3.0355	0.0012006	CDHR4
ENSG00000165071	8	133697253	133772958	286	14	249785	3.0351	0.0012021	TMEM71
ENSG00000241043	9	32566787	32568619	6	3	249785	3.0348	0.0012036	GVQW1
ENSG00000124198	20	47538427	47653230	292	15	249785	3.0328	0.0012113	ARFGEF2
ENSG00000131378	3	16355081	16555533	773	59	249785	3.0319	0.0012152	RFTN1
ENSG00000151093	3	25824408	25836025	15	4	249785	3.0307	0.0012198	OXSM
ENSG00000203859	1	119957554	119965658	25	4	249785	3.0302	0.0012221	HSD3B2
ENSG00000181652	7	150709297	150721586	28	11	249785	3.0293	0.0012256	ATG9B
ENSG00000126214	14	104028233	104167888	392	19	249785	3.0287	0.0012281	KLC1
ENSG00000108375	17	56429861	56494956	122	16	249785	3.0278	0.0012317	RNF43
ENSG00000198218	3	49067140	49131796	85	14	249785	3.0251	0.0012427	QRICH1
ENSG00000103740	15	78459810	78538030	292	42	249785	3.025	0.0012434	ACSBG1
ENSG00000116649	1	11114641	11120081	10	3	249785	3.023	0.0012516	SRM
ENSG00000166118	11	133710526	133715433	23	3	249785	3.0225	0.0012537	SPATA19
ENSG00000154319	8	11278972	11332224	335	28	249785	3.0221	0.0012551	FAM167A
ENSG00000157782	12	121078355	121105127	117	20	249785	3.022	0.0012556	CABP1
ENSG00000178149	3	49052921	49059726	7	4	249785	3.0194	0.0012665	DALRD3
ENSG00000113391	5	92953775	93447404	705	20	249785	3.019	0.0012683	FAM172A
ENSG00000005889	X	24167290	24234372	94	5	249358	3.0179	0.0012728	ZFX
ENSG00000114378	3	50337320	50349812	25	8	249785	3.0177	0.0012735	HYAL1
ENSG00000188092	1	147400506	147465753	26	2	249785	3.0173	0.0012753	GPR89B
ENSG00000170632	7	102715328	102740205	29	9	249785	3.0169	0.001277	ARMC10
ENSG00000224997	14	104177607	104179149	2	1	249785	3.0167	0.0012777	AL049840.1
ENSG00000188997	11	77882295	77899868	61	8	249785	3.0152	0.0012842	KCTD21
ENSG00000256500	14	104029299	104152261	350	19	249785	3.015	0.0012851	RP11-73M18.2
ENSG00000205863	13	24465238	24476794	51	4	249785	3.0114	0.0013003	C1QTNF9B
ENSG00000153827	2	230628554	230787955	234	23	249785	3.0104	0.0013044	TRIP12
ENSG00000143578	1	153940010	153946839	11	3	249785	3.0077	0.0013164	CREB3L4
ENSG00000169330	15	79724858	79764632	166	21	249785	3.0075	0.0013169	KIAA1024
ENSG00000120658	13	43787654	44361044	1591	72	249785	3.0053	0.0013265	ENOX1
ENSG00000183098	13	93879095	95059655	3835	174	249785	3.0052	0.0013272	GPC6
ENSG00000130182	16	3138891	3149318	29	6	249785	3.0015	0.0013433	ZSCAN10
ENSG00000064726	15	83685174	83736106	155	19	249785	2.9974	0.0013614	BTBD1
ENSG00000136653	1	206680879	206762616	220	29	249785	2.9918	0.0013865	RASSF5
ENSG00000076924	19	7684411	7694451	30	4	249785	2.9901	0.0013944	XAB2
ENSG00000183742	7	20174278	20257027	259	16	249785	2.9899	0.0013956	MACC1
ENSG00000124574	6	43395104	43418168	56	13	249785	2.9861	0.0014128	ABCC10
ENSG00000167323	11	3875757	4114439	655	26	249785	2.9834	0.0014251	STIM1
ENSG00000186912	X	69478016	69479654	6	2	249358	2.9828	0.0014279	P2RY4
ENSG00000169855	3	78646390	79816965	3074	97	249785	2.9817	0.0014333	ROBO1
ENSG00000148737	10	114710009	114927437	554	64	249785	2.9798	0.0014422	TCF7L2
ENSG00000177352	3	49199968	49203754	4	1	249785	2.9797	0.0014425	CCDC71
ENSG00000124635	6	27093676	27100541	17	7	249785	2.977	0.0014555	HIST1H2BJ
ENSG00000183763	3	49866034	49894007	48	6	249785	2.9752	0.0014639	TRAIP
ENSG00000188786	1	38275239	38325292	92	15	249785	2.9747	0.0014664	MTF1
ENSG00000161179	22	21982378	21984353	4	2	249785	2.9715	0.0014818	YDJC
ENSG00000095564	10	93683526	93790082	239	17	249785	2.969	0.0014937	BTAF1
ENSG00000055917	2	20448452	20551995	252	15	249785	2.9678	0.0014998	PUM2
ENSG00000181322	3	137980279	138048728	61	18	249785	2.9659	0.0015088	NME9
ENSG00000149256	11	78363876	79151992	2441	204	249785	2.9631	0.0015227	TENM4
ENSG00000155087	8	103563800	103573245	63	9	249785	2.9616	0.0015303	ODF1
ENSG00000079459	8	11653082	11696818	305	24	249785	2.96	0.001538	FDFT1
ENSG00000116117	2	205410516	206484886	2967	125	249785	2.9595	0.0015406	PARD3B
ENSG00000177479	3	48956254	49023815	83	10	249785	2.9555	0.0015607	ARIH2
ENSG00000073331	4	113206665	113363776	488	59	249785	2.9525	0.0015762	ALPK1
ENSG00000176160	17	56497528	56565745	121	14	249785	2.9518	0.0015797	HSF5
ENSG00000154646	21	19641433	19858197	718	76	249785	2.9509	0.0015842	TMPRSS15
ENSG00000257127	12	92815307	92824778	43	7	249785	2.9509	0.0015843	CLLU1
ENSG00000125618	2	113973574	114036527	251	25	249785	2.9506	0.0015858	PAX8
ENSG00000169241	1	155107820	155111329	4	2	249785	2.9466	0.0016067	SLC50A1
ENSG00000054282	1	243419320	243663394	481	37	249785	2.9452	0.0016136	SDCCAG8
ENSG00000159556	15	76629065	76634817	17	5	249785	2.9452	0.0016137	ISL2
ENSG00000162402	1	55532032	55680786	257	14	249785	2.9411	0.001635	USP24
ENSG00000100150	22	32149944	32303012	457	19	249785	2.9407	0.0016372	DEPDC5
ENSG00000105989	7	116916685	116963343	96	20	249785	2.9398	0.0016421	WNT2
ENSG00000253426	8	9009252	9025646	27	3	249785	2.9372	0.0016557	RP11-10A14.4
ENSG00000143552	1	153965161	154127592	297	15	249785	2.9368	0.001658	NUP210L
ENSG00000156206	15	81299374	81441516	417	28	249785	2.9359	0.0016626	C15orf26
ENSG00000182667	11	131240373	132206716	3432	232	249785	2.9345	0.0016702	NTM
ENSG00000162998	2	183698002	183731890	109	13	249785	2.9312	0.0016883	FRZB
ENSG00000270672	7	142374104	142375550	6	1	249785	2.9292	0.0016994	MTRNR2L6
ENSG00000148482	10	18240768	18332221	443	45	249785	2.9274	0.001709	SLC39A12
ENSG00000067560	3	49396578	49450431	127	12	249785	2.9258	0.001718	RHOA
ENSG00000103126	16	337440	402673	292	22	249785	2.923	0.0017335	AXIN1
ENSG00000148572	10	64893050	64914783	55	11	249785	2.9227	0.0017351	NRBF2
ENSG00000143553	1	153631130	153634306	7	2	249785	2.921	0.0017443	SNAPIN
ENSG00000184205	X	53111549	53117722	7	1	249358	2.9199	0.0017505	TSPYL2
ENSG00000169247	5	148303202	148442726	445	35	249785	2.9184	0.0017592	SH3TC2
ENSG00000143570	1	153931575	153940188	17	6	249785	2.9138	0.0017852	SLC39A1
ENSG00000140931	16	66637777	66647795	30	6	249785	2.9064	0.0018283	CMTM3
ENSG00000167257	11	117103341	117157161	149	16	249785	2.9055	0.0018336	RNF214
ENSG00000154710	7	66147151	66276451	491	21	249785	2.9019	0.0018548	RABGEF1
ENSG00000176912	18	641320	658340	60	11	249785	2.8985	0.0018749	C18orf56
ENSG00000175906	17	41476327	41478505	6	2	249785	2.8965	0.0018869	ARL4D
ENSG00000163958	3	195924320	195938308	104	15	249785	2.8947	0.0018977	ZDHHC19
ENSG00000135870	1	173900352	173991435	208	11	249785	2.8919	0.0019147	RC3H1
ENSG00000185340	22	29702572	29708774	14	5	249785	2.8919	0.0019147	GAS2L1
ENSG00000176095	3	49761727	49823975	137	11	249785	2.8886	0.0019351	IP6K1
ENSG00000198812	12	70002351	70004942	5	3	249785	2.8883	0.0019368	LRRC10
ENSG00000178752	2	239067623	239077541	44	11	249785	2.8872	0.0019434	FAM132B
ENSG00000121316	12	14656595	14721283	138	18	249785	2.8871	0.0019444	PLBD1
ENSG00000184640	17	75276651	75496678	752	64	249785	2.8861	0.00195	2022-09-09
ENSG00000101337	20	30697309	30755061	151	10	249785	2.8842	0.0019621	TM9SF4
ENSG00000163624	4	85504132	85572491	109	12	249785	2.8834	0.0019672	CDS1
ENSG00000117091	1	160648536	160681641	155	17	249785	2.8811	0.0019815	CD48
ENSG00000143575	1	154244987	154248351	2	1	249785	2.8808	0.0019832	HAX1
ENSG00000186094	1	48998527	50489585	2332	47	249785	2.8807	0.0019838	AGBL4
ENSG00000101079	20	35280169	35374481	101	31	249785	2.8795	0.0019917	NDRG3
ENSG00000205327	12	55886147	55887100	4	2	249785	2.8789	0.0019956	OR6C68
ENSG00000140104	14	105452112	105476819	96	11	249785	2.8785	0.0019977	C14orf79
ENSG00000084764	2	27193480	27250064	71	6	249785	2.8762	0.0020126	MAPRE3
ENSG00000177283	10	35927177	35930362	4	2	249785	2.8748	0.0020217	FZD8
ENSG00000130287	19	19322782	19363042	108	13	249785	2.8743	0.0020247	NCAN
ENSG00000179133	10	23556124	23633774	182	17	249785	2.8736	0.0020293	C10orf67
ENSG00000157851	2	27070615	27173219	186	11	249785	2.872	0.0020394	DPYSL5
ENSG00000183317	1	38179552	38230805	228	23	249785	2.8709	0.0020468	EPHA10
ENSG00000180043	19	55866276	55874628	39	8	249785	2.8692	0.0020578	FAM71E2
ENSG00000182179	3	49842640	49851379	9	2	249785	2.8666	0.0020743	UBA7
ENSG00000124444	19	44100544	44105309	4	2	249785	2.8632	0.0020967	ZNF576
ENSG00000186283	1	179050512	179067158	58	14	249785	2.8621	0.0021042	TOR3A
ENSG00000164796	8	113235157	114449328	3396	63	249785	2.8606	0.0021141	CSMD3
ENSG00000122224	1	160765864	160798051	95	7	249785	2.8604	0.0021153	LY9
ENSG00000166529	7	99647390	99662661	25	4	249785	2.8603	0.0021162	ZSCAN21
ENSG00000136371	15	80125927	80189721	200	22	249785	2.8594	0.0021221	MTHFS
ENSG00000151092	3	25760435	25831530	124	6	249785	2.8563	0.002143	NGLY1
ENSG00000122729	9	32384618	32454767	202	31	249785	2.8547	0.0021539	ACO1
ENSG00000124207	20	47662849	47713489	139	10	249785	2.8519	0.0021731	CSE1L
ENSG00000072182	2	220378892	220403494	63	12	249785	2.8512	0.0021777	ASIC4
ENSG00000204120	2	233562009	233725285	479	21	249785	2.8507	0.002181	GIGYF2
ENSG00000205057	12	92813870	92821924	33	6	249785	2.85	0.0021858	CLLU1OS
ENSG00000152700	5	133936834	133984961	50	14	249785	2.8491	0.0021919	SAR1B
ENSG00000162620	1	74491699	74663871	305	12	249785	2.847	0.0022064	LRRIQ3
ENSG00000196263	19	57019212	57041590	101	11	249785	2.8462	0.0022123	ZNF471
ENSG00000171385	1	112313284	112531777	738	85	249785	2.8453	0.0022188	KCND3
ENSG00000135452	12	58131796	58143994	20	11	249785	2.8449	0.0022214	TSPAN31
ENSG00000169862	5	10971952	11904155	2750	180	249785	2.8439	0.0022281	CTNND2
ENSG00000175745	5	92919043	92930321	9	3	249785	2.8432	0.0022328	NR2F1
ENSG00000137802	15	42066632	42120053	105	15	249785	2.8425	0.0022378	MAPKBP1
ENSG00000166246	16	4784273	4799397	69	6	249785	2.8414	0.0022455	C16orf71
ENSG00000168802	16	69151913	69166487	32	11	249785	2.8405	0.0022525	CHTF8
ENSG00000141200	17	51900239	51902573	13	4	249785	2.8404	0.0022531	KIF2B
ENSG00000099889	22	19957419	20004331	203	23	249785	2.8356	0.0022867	ARVCF
ENSG00000251258	6	112668532	112672498	15	3	249785	2.8338	0.0022996	RFPL4B
ENSG00000173421	3	49235861	49295537	94	12	249785	2.8316	0.0023158	CCDC36
ENSG00000108039	10	111624524	111683311	112	14	249785	2.8299	0.002328	XPNPEP1
ENSG00000161048	7	102740223	102790007	78	12	249785	2.829	0.0023344	NAPEPLD
ENSG00000072657	12	72481046	73059422	1407	60	249785	2.8283	0.00234	TRHDE
ENSG00000041880	3	51976361	51982883	12	4	249785	2.8278	0.0023437	PARP3
ENSG00000081377	9	99252523	99382112	129	16	249785	2.8274	0.0023464	CDC14B
ENSG00000114302	3	48782030	48885279	104	15	249785	2.8257	0.0023588	PRKAR2A
ENSG00000108582	17	28705923	28797007	132	9	249785	2.8255	0.0023606	CPD
ENSG00000243335	7	66093868	66276446	707	20	249785	2.8252	0.0023626	KCTD7
ENSG00000151136	12	107712190	108053419	1025	65	249785	2.8249	0.002365	BTBD11
ENSG00000105339	8	142127377	142205907	192	35	249785	2.8236	0.0023747	DENND3
ENSG00000173531	3	49721380	49726934	9	4	249785	2.8225	0.0023824	MST1
ENSG00000115306	2	54683422	54896812	759	27	249785	2.8156	0.002434	SPTBN1
ENSG00000144218	2	100162323	100759201	1511	55	249785	2.8132	0.0024523	AFF3
ENSG00000167112	9	131071382	131085021	21	5	249785	2.8119	0.0024625	TRUB2
ENSG00000167895	17	76126851	76139049	65	13	249785	2.8119	0.0024625	TMC8
ENSG00000086300	7	26331541	26413949	268	23	249785	2.8105	0.0024734	SNX10
ENSG00000178035	3	49061758	49066841	5	3	249785	2.8095	0.0024811	IMPDH2
ENSG00000106976	9	130965658	131017527	122	17	249785	2.8093	0.0024822	DNM1
ENSG00000198551	19	11670189	11729950	203	21	249785	2.8063	0.0025057	ZNF627
ENSG00000167258	17	37617764	37721160	245	14	249785	2.8053	0.0025135	CDK12
ENSG00000119522	9	126141933	126692431	1479	54	249785	2.8051	0.0025148	DENND1A
ENSG00000005810	13	77618792	77901185	552	21	249785	2.8048	0.0025176	MYCBP2
ENSG00000130755	19	39818993	39833012	41	8	249785	2.8035	0.0025276	GMFG
ENSG00000168792	17	27887565	27894155	9	5	249785	2.7999	0.002556	ABHD15
ENSG00000104043	15	50150435	50475014	1155	56	249785	2.7996	0.0025582	ATP8B4
ENSG00000156218	15	84322838	84708594	1175	41	249785	2.7984	0.0025675	ADAMTSL3
ENSG00000187672	3	55542336	56502391	3219	97	249785	2.7974	0.0025761	ERC2
ENSG00000149564	11	124622026	124632186	16	5	249785	2.7967	0.0025812	ESAM
ENSG00000128011	19	39797208	39805976	12	4	249785	2.7932	0.0026093	LRFN1
ENSG00000214655	10	75545340	75561551	8	2	249785	2.7928	0.0026127	ZSWIM8
ENSG00000167543	17	27893070	27900175	14	5	249785	2.7927	0.0026134	TP53I13
ENSG00000134697	1	38032417	38061536	76	13	249785	2.7922	0.0026173	GNL2
ENSG00000184349	5	106712590	107006596	817	85	249785	2.7919	0.0026202	EFNA5
ENSG00000196071	1	248100493	248264224	607	22	249785	2.7902	0.0026336	OR2L13
ENSG00000105819	7	102937869	102969958	47	11	249785	2.7898	0.0026371	PMPCB
ENSG00000118873	1	220321635	220445796	271	16	249785	2.7882	0.0026497	RAB3GAP2
ENSG00000154975	17	49707674	50237377	1411	65	249785	2.7878	0.0026537	CA10
ENSG00000117360	1	150293925	150325671	102	11	249785	2.7877	0.0026543	PRPF3
ENSG00000131019	6	150384286	150390231	30	8	249785	2.7872	0.0026581	ULBP3
ENSG00000071054	2	102313312	102511149	418	25	249785	2.7863	0.0026656	MAP4K4
ENSG00000174437	12	110718561	110788898	108	18	249785	2.7852	0.0026743	ATP2A2
ENSG00000178537	3	48894369	48936426	52	7	249785	2.7806	0.0027127	SLC25A20
ENSG00000124216	20	48599536	48605423	31	3	249785	2.7783	0.0027322	SNAI1
ENSG00000213390	10	98978996	99052413	265	14	249785	2.7767	0.0027461	ARHGAP19
ENSG00000162244	3	52027616	52029958	3	2	249785	2.7766	0.0027468	RPL29
ENSG00000205496	11	4976002	4976943	8	3	249785	2.7758	0.0027537	OR51A2
ENSG00000165029	9	107543283	107690518	667	71	249785	2.7754	0.002757	ABCA1
ENSG00000126775	14	55833110	55878576	151	10	249785	2.772	0.002786	ATG14
ENSG00000176623	8	87480486	87526586	164	13	249785	2.7703	0.0028003	RMDN1
ENSG00000179134	19	39833036	39876350	109	11	249785	2.7669	0.0028295	SAMD4B
ENSG00000154146	11	124609742	124617106	13	3	249785	2.7647	0.002849	NRGN
ENSG00000164588	5	45259349	45696253	588	25	249785	2.7646	0.0028496	HCN1
ENSG00000134460	10	6052652	6104288	255	34	249785	2.7627	0.0028667	IL2RA
ENSG00000211450	11	57508825	57510986	3	1	249785	2.7626	0.0028672	C11orf31
ENSG00000173852	7	34968488	35077883	426	19	249785	2.7625	0.0028678	DPY19L1
ENSG00000125686	17	37560538	37607539	97	9	249785	2.7625	0.0028681	MED1
ENSG00000198089	22	31884674	32014572	529	19	249785	2.7623	0.0028698	SFI1
ENSG00000086189	5	61683081	61699766	52	7	249785	2.7541	0.0029431	DIMT1
ENSG00000166526	7	99661656	99680171	41	10	249785	2.7518	0.0029639	ZNF3
ENSG00000148700	10	111756126	111895323	208	19	249785	2.7515	0.0029662	ADD3
ENSG00000139160	12	31800094	31826048	86	19	249785	2.7501	0.0029786	METTL20
ENSG00000169981	3	44690219	44702283	12	6	249785	2.7499	0.0029805	ZNF35
ENSG00000163486	1	206516200	206637783	197	17	249785	2.7498	0.0029814	SRGAP2
ENSG00000179915	2	50145643	51259674	3987	126	249785	2.7495	0.0029842	NRXN1
ENSG00000163516	2	220094479	220101391	19	5	249785	2.7482	0.0029959	ANKZF1
ENSG00000143374	1	150459887	150480078	81	9	249785	2.7467	0.0030098	TARS2
ENSG00000124228	20	47835884	47860614	97	10	249785	2.7467	0.0030098	DDX27
ENSG00000184647	8	10383056	10411676	205	19	249785	2.7457	0.0030194	PRSS55
ENSG00000196132	20	62783144	62873604	337	46	249785	2.7456	0.0030201	MYT1
ENSG00000084693	2	27265232	27293490	44	8	249785	2.7438	0.0030363	AGBL5
ENSG00000160862	7	99564343	99573780	15	5	249785	2.7418	0.0030552	AZGP1
ENSG00000183715	11	132284871	133402414	4072	264	249785	2.7414	0.0030586	OPCML
ENSG00000165496	14	47120222	47121028	1	1	249785	2.7414	0.0030588	RPL10L
ENSG00000184162	19	19312225	19314233	1	1	249785	2.7413	0.0030599	NR2C2AP
ENSG00000006712	19	39876492	39881835	10	3	249785	2.7407	0.0030656	PAF1
ENSG00000143545	1	153954127	153958834	4	2	249785	2.7407	0.0030657	RAB13
ENSG00000157315	16	69377151	69385712	20	8	249785	2.737	0.0031005	TMED6
ENSG00000103056	16	68392231	68482591	202	22	249785	2.7356	0.0031132	SMPD3
ENSG00000143862	1	202102532	202113869	20	4	249785	2.7293	0.0031732	ARL8A
ENSG00000124201	20	47854483	47894963	168	12	249785	2.7289	0.0031773	ZNFX1
ENSG00000176920	19	49199228	49209207	42	4	249785	2.7277	0.0031892	FUT2
ENSG00000146122	6	39760142	39872648	353	33	249785	2.7274	0.0031915	DAAM2
ENSG00000162592	1	3668962	3688209	66	11	249785	2.7266	0.0031991	CCDC27
ENSG00000187122	10	98757795	98945677	589	59	249785	2.722	0.0032447	SLIT1
ENSG00000179094	17	8043790	8059824	36	9	249785	2.7201	0.0032628	PER1
ENSG00000176853	8	124780696	124827692	104	11	249785	2.7193	0.0032714	FAM91A1
ENSG00000215346	8	10983980	10987745	11	3	249785	2.7192	0.0032718	AF131215.5
ENSG00000177954	1	153963235	153964626	4	2	249785	2.7186	0.0032775	RPS27
ENSG00000091039	12	76745577	76953589	421	15	249785	2.7177	0.0032865	OSBPL8
ENSG00000182545	14	20973696	20979328	18	7	249785	2.7108	0.0033563	RNASE10
ENSG00000166428	14	105391153	105399574	32	4	249785	2.7076	0.0033886	PLD4
ENSG00000108469	17	73622925	73663269	59	9	249785	2.7075	0.0033896	RECQL5
ENSG00000136425	15	78396948	78423886	109	17	249785	2.7042	0.0034231	CIB2
ENSG00000085719	8	87497059	87573726	282	22	249785	2.7024	0.0034423	CPNE3
ENSG00000166002	11	93211638	93276674	241	25	249785	2.7014	0.0034524	SMCO4
ENSG00000087157	17	76374721	76421195	218	16	249785	2.6988	0.003479	PGS1
ENSG00000170779	14	105475910	105487485	70	6	249785	2.6975	0.0034934	CDCA4
ENSG00000144535	2	232825955	233209060	1098	29	249785	2.6974	0.0034937	DIS3L2
ENSG00000092445	15	41849873	41871536	43	8	249785	2.6973	0.0034953	TYRO3
ENSG00000108306	17	37415384	37558776	373	12	249785	2.6963	0.0035053	FBXL20
ENSG00000178773	16	89642176	89663654	122	23	249785	2.6925	0.0035464	CPNE7
ENSG00000151532	10	114206756	114578503	826	70	249785	2.6914	0.0035576	VTI1A
ENSG00000171357	1	46669006	46686933	31	9	249785	2.6904	0.0035681	LURAP1
ENSG00000119922	10	91061712	91069033	17	6	249785	2.6888	0.0035857	IFIT2
ENSG00000085832	1	51819935	51985000	590	20	249785	2.6887	0.0035867	EPS15
ENSG00000113649	5	145826874	145891524	197	12	249785	2.6878	0.0035966	TCERG1
ENSG00000140406	15	81293295	81296342	3	1	249785	2.6862	0.0036132	MESDC1
ENSG00000196141	2	201170604	201346986	467	42	249785	2.6832	0.0036463	SPATS2L
ENSG00000166126	14	103388993	103399933	28	9	249785	2.683	0.0036479	AMN
ENSG00000165061	8	40388109	40755352	1357	76	249785	2.6822	0.0036574	ZMAT4
ENSG00000176909	19	49215999	49222978	24	5	249785	2.681	0.0036705	MAMSTR
ENSG00000240771	12	58003963	58013162	20	6	249785	2.679	0.0036916	ARHGEF25
ENSG00000181656	1	101003693	101007574	9	3	249785	2.6787	0.003695	GPR88
ENSG00000255046	8	11655437	11660077	37	10	249785	2.6782	0.003701	RP11-297N6.4
ENSG00000255275	1	19175767	19247615	367	41	249785	2.6767	0.0037173	RP13-279N23.2
ENSG00000101868	X	24712036	25015103	111	10	249358	2.6733	0.0037553	POLA1
ENSG00000163807	3	44779153	44803154	33	7	249785	2.6716	0.0037743	KIAA1143
ENSG00000204323	17	73629514	73637484	10	5	249785	2.6712	0.003779	SMIM5
ENSG00000001631	7	91828283	91875480	50	8	249785	2.6689	0.0038047	KRIT1
ENSG00000129810	3	20202085	20227784	101	12	249785	2.6679	0.0038161	SGOL1
ENSG00000164077	3	49946302	49967606	34	9	249785	2.6676	0.00382	MON1A
ENSG00000164076	3	49895421	49907655	21	6	249785	2.6674	0.0038219	CAMKV
ENSG00000169174	1	55505221	55530525	124	22	249785	2.666	0.0038382	PCSK9
ENSG00000162511	1	31205316	31230667	57	15	249785	2.6652	0.0038477	LAPTM5
ENSG00000116774	1	114522063	114524876	6	4	249785	2.6643	0.0038572	OLFML3
ENSG00000172197	6	20100935	20212670	424	61	249785	2.6642	0.0038587	MBOAT1
ENSG00000198887	9	72873937	72969804	276	14	249785	2.6638	0.0038636	SMC5
ENSG00000185565	3	115521235	117716095	7367	289	249785	2.6636	0.0038656	LSAMP
ENSG00000231500	6	33239787	33244287	23	5	249785	2.6627	0.0038763	RPS18
ENSG00000141433	18	904944	912173	13	5	249785	2.6613	0.0038917	ADCYAP1
ENSG00000186665	17	65987217	65989765	3	1	249785	2.6606	0.0038996	C17orf58
ENSG00000168938	5	122358945	122372436	42	10	249785	2.6589	0.00392	PPIC
ENSG00000171824	1	11126675	11159938	108	6	249785	2.6556	0.0039582	EXOSC10
ENSG00000157060	1	182869000	182922660	79	10	249785	2.6542	0.0039751	SHCBP1L
ENSG00000153832	2	230787018	230877825	162	24	249785	2.6524	0.0039961	FBXO36
ENSG00000071537	14	81937893	82000205	84	18	249785	2.652	0.0040011	SEL1L
ENSG00000184060	17	29233362	29286340	85	12	249785	2.6496	0.0040294	ADAP2
ENSG00000072422	10	62629196	62761198	288	24	249785	2.6493	0.0040324	RHOBTB1
ENSG00000109956	11	134248398	134281812	155	15	249785	2.649	0.0040368	B3GAT1
ENSG00000074370	17	3827169	3867736	169	17	249785	2.6453	0.0040811	ATP2A3
ENSG00000023330	3	52232102	52248343	17	2	249785	2.6441	0.0040957	ALAS1
ENSG00000177971	15	75931426	75941047	17	5	249785	2.6438	0.0040988	IMP3
ENSG00000109320	4	103422486	103538459	233	13	249785	2.6436	0.0041019	NFKB1
ENSG00000174453	2	215275789	215443683	529	28	249785	2.6428	0.0041107	VWC2L
ENSG00000135821	1	182350839	182361341	38	6	249785	2.641	0.0041336	GLUL
ENSG00000126107	1	45468212	45477001	19	3	249785	2.6405	0.0041387	HECTD3
ENSG00000085514	7	99965153	99997719	52	7	249785	2.6388	0.0041598	PILRA
ENSG00000198569	9	140125209	140131006	17	7	249785	2.6347	0.0042105	SLC34A3
ENSG00000105655	19	18545198	18549111	7	1	249785	2.6329	0.0042329	ISYNA1
ENSG00000144583	2	217122588	217236750	327	30	249785	2.6322	0.0042422	2022-03-04
ENSG00000146955	7	140103843	140126050	118	22	249785	2.6318	0.0042472	RAB19
ENSG00000108587	17	28804380	28854610	73	7	249785	2.6314	0.0042523	GOSR1
ENSG00000065559	17	11924141	12047147	185	12	249785	2.6309	0.0042578	MAP2K4
ENSG00000175646	16	11374693	11375207	1	1	249785	2.6302	0.0042663	PRM1
ENSG00000164039	4	104000592	104021040	51	6	249785	2.6302	0.0042672	BDH2
ENSG00000008197	6	50681541	50740701	116	12	249785	2.6294	0.0042768	TFAP2D
ENSG00000112541	6	165740776	166400091	2806	191	249785	2.6293	0.0042777	PDE10A
ENSG00000183807	6	117073363	117086886	55	13	249785	2.6285	0.0042881	FAM162B
ENSG00000165637	10	76969912	76991206	46	9	249785	2.6285	0.0042886	VDAC2
ENSG00000147432	8	42552519	42592550	228	6	249785	2.6276	0.0043	CHRNB3
ENSG00000137462	4	154622652	154626851	8	4	249785	2.6273	0.0043028	TLR2
ENSG00000182827	1	226332380	226374431	105	13	249785	2.6248	0.0043354	ACBD3
ENSG00000073146	22	50528308	50600119	448	14	249785	2.6235	0.0043515	MOV10L1
ENSG00000213047	1	197473878	197744826	392	18	249785	2.6216	0.0043754	DENND1B
ENSG00000139618	13	32889611	32973805	204	20	249785	2.618	0.0044228	BRCA2
ENSG00000128585	7	130794855	131181395	1135	90	249785	2.6166	0.0044405	MKLN1
ENSG00000198836	3	193310933	193415612	306	13	249785	2.6164	0.0044437	OPA1
ENSG00000187889	1	57184477	57285369	379	49	249785	2.6156	0.0044532	C1orf168
ENSG00000104324	8	97657455	98161882	897	50	249785	2.6153	0.0044575	CPQ
ENSG00000173013	4	7042579	7044728	2	1	249785	2.6149	0.0044623	CCDC96
ENSG00000138080	2	27301435	27309271	6	2	249785	2.6143	0.0044708	EMILIN1
ENSG00000138030	2	27309615	27323640	17	3	249785	2.6129	0.0044891	KHK
ENSG00000130766	1	28586038	28609002	54	10	249785	2.6119	0.0045014	SESN2
ENSG00000155093	7	157331750	158380480	4528	247	249785	2.6119	0.0045018	PTPRN2
ENSG00000009724	1	11086580	11107290	58	6	249785	2.6117	0.0045052	MASP2
ENSG00000137877	15	42140345	42186275	152	25	249785	2.6116	0.0045065	SPTBN5
ENSG00000172380	1	68167149	68299150	323	26	249785	2.6097	0.0045314	GNG12
ENSG00000164068	3	49726932	49758962	53	9	249785	2.6095	0.0045336	RNF123
ENSG00000153002	3	148508889	148577974	260	36	249785	2.6081	0.0045527	CPB1
ENSG00000140287	15	50534144	50558223	63	13	249785	2.607	0.0045675	HDC
ENSG00000105971	7	115927434	116148595	722	35	249785	2.6067	0.0045709	CAV2
ENSG00000151834	4	46250444	46477247	571	25	249785	2.6059	0.0045817	GABRA2
ENSG00000183431	1	38422647	38456593	116	12	249785	2.6058	0.0045825	SF3A3
ENSG00000132604	16	69389464	69442474	108	17	249785	2.6053	0.0045895	TERF2
ENSG00000260371	16	69368994	69390209	40	9	249785	2.6045	0.0046004	RP11-343C2.9
ENSG00000166226	12	69979114	69995350	68	9	249785	2.6037	0.0046114	CCT2
ENSG00000178567	3	37027357	37034795	10	3	249785	2.6031	0.0046192	EPM2AIP1
ENSG00000176390	17	29096406	29151794	231	5	249785	2.6029	0.0046216	CRLF3
ENSG00000163909	1	40089825	40105617	39	13	249785	2.6016	0.0046391	HEYL
ENSG00000236980	3	49215065	49229291	24	6	249785	2.6015	0.0046411	C3orf84
ENSG00000114316	3	49315264	49378145	90	12	249785	2.5998	0.0046632	USP4
ENSG00000184007	1	32372022	32410457	55	8	249785	2.5994	0.0046694	PTP4A2
ENSG00000115353	2	75273590	75426826	462	47	249785	2.5992	0.0046723	TACR1
ENSG00000165476	10	65281123	65384883	283	18	249785	2.598	0.0046879	REEP3
ENSG00000135966	2	105880871	105946491	224	26	249785	2.5973	0.0046975	TGFBRAP1
ENSG00000163349	1	114471814	114520426	80	15	249785	2.5971	0.0047009	HIPK1
ENSG00000186474	19	51532348	51538486	15	3	249785	2.5965	0.0047087	KLK12
ENSG00000052126	12	19282648	19529334	732	34	249785	2.5954	0.0047245	PLEKHA5
ENSG00000171467	6	43274872	43337216	113	15	249785	2.5942	0.0047401	ZNF318
ENSG00000203730	1	182367252	182369751	7	2	249785	2.5928	0.0047603	TEDDM1
ENSG00000185955	7	100054238	100061894	8	3	249785	2.592	0.0047712	C7orf61
ENSG00000159423	1	19197926	19229275	147	20	249785	2.5919	0.0047724	ALDH4A1
ENSG00000113262	5	178405328	178423207	108	12	249785	2.5917	0.0047757	GRM6
ENSG00000089597	11	62392298	62414104	27	5	249785	2.5916	0.0047765	GANAB
ENSG00000064652	5	122179134	122365049	706	21	249785	2.5915	0.004778	SNX24
ENSG00000141314	17	30593195	30651680	220	30	249785	2.5914	0.0047788	RHBDL3
ENSG00000178467	3	49027319	49044587	14	4	249785	2.5914	0.004779	P4HTM
ENSG00000109466	4	166128770	166244308	354	21	249785	2.5911	0.0047834	KLHL2
ENSG00000167994	11	61664773	61687741	50	14	249785	2.5908	0.0047874	RAB3IL1
ENSG00000141298	17	27952956	28257294	458	14	249785	2.5908	0.0047877	SSH2
ENSG00000143543	1	153946745	153950164	2	1	249785	2.59	0.0047984	JTB
ENSG00000185049	4	1984441	2043630	134	15	249785	2.5899	0.0048008	NELFA
ENSG00000171988	10	64926981	65225722	765	22	249785	2.5898	0.0048009	JMJD1C
ENSG00000130363	6	159393903	159421219	202	8	249785	2.5895	0.0048054	RSPH3
ENSG00000205302	5	122110691	122165803	254	16	249785	2.5893	0.0048087	SNX2
ENSG00000112144	6	52866077	52926600	99	14	249785	2.5888	0.0048155	ICK
ENSG00000258830	12	57643392	57690267	71	13	249785	2.5878	0.0048292	RP11-123K3.4
ENSG00000139970	14	60062694	60337684	635	25	249785	2.5875	0.0048342	RTN1
ENSG00000156011	8	18384811	18942240	3156	152	249785	2.5871	0.004839	PSD3
ENSG00000169750	17	79989500	79992080	7	3	249785	2.5869	0.0048424	RAC3
ENSG00000175868	11	14926543	15103888	344	11	249785	2.5864	0.0048489	CALCB
ENSG00000170745	2	18059114	18542882	2229	128	249785	2.5838	0.0048865	KCNS3
ENSG00000122861	10	75668935	75677255	17	3	249785	2.5835	0.0048899	PLAU
ENSG00000135454	12	58017193	58027138	25	6	249785	2.5835	0.0048902	B4GALNT1
ENSG00000110330	11	102217942	102249401	72	9	249785	2.5834	0.0048919	BIRC2
ENSG00000161217	3	195941093	196014828	236	20	249785	2.5833	0.0048923	PCYT1A
ENSG00000198374	6	27833034	27833606	2	1	249785	2.5832	0.0048938	HIST1H2AL
ENSG00000109906	11	113930315	114121398	680	76	249785	2.5825	0.0049043	ZBTB16
ENSG00000105821	7	102952921	102985320	61	12	249785	2.5817	0.0049154	DNAJC2
ENSG00000100664	14	103799881	103811362	41	8	249785	2.5813	0.0049215	EIF5
ENSG00000119912	10	94211441	94333833	333	23	249785	2.5807	0.0049301	IDE
ENSG00000122778	7	138516126	138666064	531	35	249785	2.5797	0.0049443	KIAA1549
ENSG00000006128	7	97361220	97369784	27	3	249785	2.5765	0.0049906	TAC1
ENSG00000073060	12	125261402	125367214	394	56	249785	2.5764	0.0049911	SCARB1
ENSG00000217555	16	66586466	66600154	28	4	249785	2.5764	0.0049912	CKLF
ENSG00000130997	4	2073645	2243848	460	12	249785	2.5762	0.0049953	POLN
ENSG00000182816	21	31743709	31744557	5	3	249785	2.5757	0.0050017	KRTAP13-2
ENSG00000078487	7	99998449	100026615	48	4	249785	2.5754	0.0050069	ZCWPW1
ENSG00000226763	19	44100769	44118649	36	7	249785	2.5731	0.0050393	SRRM5
ENSG00000166896	12	58335324	58351052	60	6	249785	2.5725	0.0050486	XRCC6BP1
ENSG00000198150	17	8261731	8263538	1	1	249785	2.5721	0.0050539	AC135178.1
ENSG00000128595	7	128379346	128411861	96	8	249785	2.5685	0.005107	CALU
ENSG00000162374	1	50513686	50669458	210	31	249785	2.5682	0.0051111	ELAVL4
ENSG00000135829	1	182808504	182856886	70	8	249785	2.5674	0.0051234	DHX9
ENSG00000169515	19	46913629	46916841	9	5	249785	2.5669	0.0051307	CCDC8
ENSG00000006118	11	60691935	60704631	48	5	249785	2.5657	0.0051477	TMEM132A
ENSG00000112146	6	52916789	52965671	84	11	249785	2.5651	0.0051573	FBXO9
ENSG00000166748	15	86685227	87572283	4010	137	249785	2.5634	0.0051822	AGBL1
ENSG00000259900	16	69369179	69385633	36	8	249785	2.5631	0.0051869	RP11-343C2.7
ENSG00000163808	3	44803209	44914868	164	17	249785	2.5619	0.0052047	KIF15
ENSG00000164035	4	101316498	101801283	1923	52	249785	2.5607	0.0052226	EMCN
ENSG00000197914	6	27798952	27799305	2	1	249785	2.5594	0.0052422	HIST1H4K
ENSG00000156427	5	170846660	170884627	89	15	249785	2.5581	0.0052616	FGF18
ENSG00000136535	2	162272605	162282381	9	3	249785	2.5575	0.0052708	TBR1
ENSG00000204393	20	31175281	31196695	56	10	249785	2.5564	0.0052885	RP11-410N8.4
ENSG00000162599	1	61330931	61928465	1590	153	249785	2.556	0.0052948	NFIA
ENSG00000249961	16	66788879	66835523	106	7	249785	2.5559	0.0052955	CCDC79
ENSG00000259112	11	77728017	77790911	298	15	249785	2.554	0.0053239	NDUFC2-KCTD14
ENSG00000176020	3	49754267	49761349	5	3	249785	2.5537	0.0053286	AMIGO3
ENSG00000173540	3	49754277	49761384	5	3	249785	2.5537	0.0053286	GMPPB
ENSG00000112164	6	39016574	39055519	201	24	249785	2.5534	0.0053345	GLP1R
ENSG00000110107	11	60658202	60674060	33	6	249785	2.5526	0.0053463	PRPF19
ENSG00000182054	15	90626277	90645736	64	8	249785	2.5526	0.0053463	IDH2
ENSG00000155636	2	178977151	179003738	65	15	249785	2.5519	0.0053576	RBM45
ENSG00000108387	17	56597611	56618179	40	9	249785	2.5506	0.0053776	2022-09-04
ENSG00000179397	1	244617679	244804479	624	22	249785	2.5493	0.0053964	C1orf101
ENSG00000232774	14	62037258	62125414	214	27	249785	2.5487	0.0054062	RP11-47I22.3
ENSG00000112379	6	138483058	138665800	560	29	249785	2.5485	0.0054092	KIAA1244
ENSG00000135720	16	66754796	66785701	71	5	249785	2.5484	0.0054116	DYNC1LI2
ENSG00000143994	2	27346682	27353680	10	2	249785	2.5479	0.0054186	ABHD1
ENSG00000240720	7	91741473	91808845	122	6	249785	2.5472	0.0054291	LRRD1
ENSG00000169758	15	76352178	76521462	501	50	249785	2.5456	0.0054547	C15orf27
ENSG00000125447	17	73232694	73258444	55	7	249785	2.5453	0.0054589	GGA3
ENSG00000165204	9	125562370	125563395	2	1	249785	2.5447	0.0054681	OR1K1
ENSG00000066405	3	137717577	137752494	77	10	249785	2.5444	0.0054735	CLDN18
ENSG00000196653	3	44754135	44765323	17	7	249785	2.5442	0.0054759	ZNF502
ENSG00000260851	16	66503715	66551215	78	9	249785	2.543	0.005495	RP11-403P17.5
ENSG00000149196	11	86013253	86056969	207	15	249785	2.5428	0.0054981	C11orf73
ENSG00000115474	2	233631174	233641278	29	6	249785	2.5427	0.0054993	KCNJ13
ENSG00000011143	17	56282803	56296966	22	6	249785	2.5411	0.0055251	MKS1
ENSG00000168765	1	110198703	110208118	26	7	249785	2.5409	0.0055279	GSTM4
ENSG00000184194	X	53078273	53109797	53	2	249358	2.5394	0.0055516	GPR173
ENSG00000130511	19	18529674	18545372	33	7	249785	2.5385	0.0055671	SSBP4
ENSG00000164236	5	10564442	10650308	338	25	249785	2.5381	0.0055726	ANKRD33B
ENSG00000179941	12	76738254	76742222	4	2	249785	2.5381	0.005573	BBS10
ENSG00000178279	16	11361605	11363390	6	2	249785	2.5378	0.0055771	TNP2
ENSG00000111641	12	6666029	6677857	19	6	249785	2.5338	0.0056418	NOP2
ENSG00000132128	1	46726868	46769280	41	10	249785	2.5336	0.0056456	LRRC41
ENSG00000159915	19	44754318	44779470	53	7	249785	2.5325	0.0056618	ZNF233
ENSG00000185345	6	161768452	163148803	5749	237	249785	2.5312	0.0056833	PARK2
ENSG00000168036	3	41236328	41301587	108	10	249785	2.5309	0.0056887	CTNNB1
ENSG00000181274	10	99092255	99094458	3	2	249785	2.5308	0.0056894	FRAT2
ENSG00000183831	1	173578700	173639001	72	11	249785	2.53	0.0057029	ANKRD45
ENSG00000159593	16	66836778	66907159	135	12	249785	2.5298	0.0057063	NAE1
ENSG00000134489	18	22040593	22059921	66	17	249785	2.5277	0.0057407	HRH4
ENSG00000214367	4	2229191	2243891	37	5	249785	2.5275	0.0057441	HAUS3
ENSG00000154928	3	134316643	134979309	2252	137	249785	2.5257	0.0057733	EPHB1
ENSG00000258677	8	74600926	74791089	392	22	249785	2.5256	0.0057755	RP11-463D19.2
ENSG00000123612	2	158383279	158485517	154	23	249785	2.5255	0.0057767	ACVR1C
ENSG00000153253	2	165944032	166060577	316	21	249785	2.5249	0.0057863	SCN3A
ENSG00000198846	8	59717977	60031767	912	71	249785	2.5244	0.0057946	TOX
ENSG00000164087	3	52109269	52188706	93	10	249785	2.5237	0.0058068	POC1A
ENSG00000085377	6	105725440	105850959	389	27	249785	2.5233	0.0058128	PREP
ENSG00000149506	11	60635035	60643166	16	5	249785	2.5232	0.0058144	ZP1
ENSG00000165424	10	81142081	81205383	278	37	249785	2.5222	0.0058303	ZCCHC24
ENSG00000117139	1	202696526	202778598	260	15	249785	2.522	0.0058341	KDM5B
ENSG00000168830	6	87647024	87726349	218	20	249785	2.5199	0.0058695	HTR1E
ENSG00000152266	11	13513602	13517728	9	2	249785	2.5196	0.0058743	PTH
ENSG00000186577	6	34214157	34217247	9	4	249785	2.5188	0.0058883	C6orf1
ENSG00000196975	2	69871557	70053596	447	27	249785	2.5178	0.0059052	ANXA4
ENSG00000198925	2	220074494	220094439	36	6	249785	2.5163	0.0059297	ATG9A
ENSG00000143224	1	161136200	161147803	18	4	249785	2.5153	0.0059458	PPOX
ENSG00000244623	7	99473610	99474680	3	1	249785	2.5146	0.0059587	OR2AE1
ENSG00000198373	16	69796209	69975644	532	24	249785	2.5144	0.005961	WWP2
ENSG00000182600	2	233721980	233743418	66	12	249785	2.5131	0.0059832	C2orf82
ENSG00000180917	16	71315292	71323618	23	6	249785	2.5117	0.0060078	CMTR2
ENSG00000149131	11	57364860	57382326	43	6	249785	2.5097	0.006041	SERPING1
ENSG00000141570	17	77765931	77775482	18	6	249785	2.5077	0.006076	CBX8
ENSG00000183117	8	2792875	4852494	18195	556	249785	2.5074	0.006081	CSMD1
ENSG00000125445	17	73257755	73262454	14	2	249785	2.507	0.0060886	MRPS7
ENSG00000092850	1	36549676	36553876	3	1	249785	2.5063	0.0061006	TEKT2
ENSG00000143624	1	153700543	153746555	84	13	249785	2.505	0.0061227	INTS3
ENSG00000132139	17	34071530	34079897	26	5	249785	2.5023	0.00617	GAS2L2
ENSG00000108094	10	35297479	35379570	211	8	249785	2.5009	0.0061942	CUL2
ENSG00000196843	2	97202480	97218375	25	7	249785	2.5	0.00621	ARID5A
ENSG00000119707	14	73525144	73588122	159	24	249785	2.4995	0.006219	RBM25
ENSG00000131584	1	1227756	1244989	63	9	249785	2.4977	0.0062494	ACAP3
ENSG00000173612	6	117113248	117150200	100	13	249785	2.4953	0.0062919	GPRC6A
ENSG00000125869	20	9495005	9511171	74	14	249785	2.4936	0.0063234	LAMP5
ENSG00000164535	7	6448757	6523821	331	33	249785	2.4931	0.0063315	DAGLB
ENSG00000178252	3	49044495	49053386	8	3	249785	2.4928	0.0063369	WDR6
ENSG00000160710	1	154554538	154600475	103	9	249785	2.4924	0.0063435	ADAR
ENSG00000130377	19	6135258	6193112	265	12	249785	2.4922	0.0063478	ACSBG2
ENSG00000143401	1	150190717	150208504	32	4	249785	2.492	0.0063511	ANP32E
ENSG00000212710	18	19993564	19997878	7	5	249785	2.4904	0.0063806	CTAGE1
ENSG00000138821	4	103172198	103352415	582	31	249785	2.4887	0.00641	SLC39A8
ENSG00000006114	17	35874900	35969544	164	23	249785	2.4881	0.0064208	SYNRG
ENSG00000108389	17	56566898	56595266	44	9	249785	2.4879	0.0064251	MTMR4
ENSG00000151812	14	58030640	58448912	1913	80	249785	2.4863	0.006454	SLC35F4
ENSG00000177363	11	62453874	62457371	2	1	249785	2.4854	0.0064694	LRRN4CL
ENSG00000108576	17	28521337	28563020	71	12	249785	2.4841	0.0064931	SLC6A4
ENSG00000225399	3	49297518	49298744	4	2	249785	2.4818	0.0065358	RP11-3B7.1
ENSG00000196535	17	27400528	27507430	247	23	249785	2.4817	0.0065373	MYO18A
ENSG00000185651	22	21903736	21978323	120	4	249785	2.4815	0.0065413	UBE2L3
ENSG00000167220	18	44633774	44676891	159	18	249785	2.4813	0.0065449	HDHD2
ENSG00000185567	14	105403581	105444694	170	16	249785	2.4812	0.0065476	AHNAK2
ENSG00000141027	17	15932471	16121499	387	10	249785	2.4778	0.0066105	NCOR1
ENSG00000187553	10	94821021	94828454	16	4	249785	2.4769	0.0066259	CYP26C1
ENSG00000256391	6	166307330	166309725	18	3	249785	2.4765	0.0066344	SDIM1
ENSG00000226364	17	50939481	50976948	210	21	249785	2.4764	0.0066358	AC102948.2
ENSG00000175398	12	56030644	56031638	3	1	249785	2.4762	0.0066386	OR10P1
ENSG00000064042	4	41361624	41702061	973	68	249785	2.475	0.0066625	LIMCH1
ENSG00000158552	2	220059959	220074373	32	10	249785	2.474	0.0066809	ZFAND2B
ENSG00000126500	11	63870660	63886645	61	11	249785	2.4738	0.0066833	FLRT1
ENSG00000168748	16	66878282	66888056	15	3	249785	2.4738	0.0066841	CA7
ENSG00000099822	19	589893	617159	159	30	249785	2.4738	0.0066848	HCN2
ENSG00000036257	2	225334867	225450110	339	16	249785	2.4736	0.0066879	CUL3
ENSG00000180346	4	90033968	90036050	4	1	249785	2.4735	0.0066902	TIGD2
ENSG00000114786	3	52009066	52023199	21	10	249785	2.4731	0.0066966	ABHD14A-ACY1
ENSG00000243989	3	52009066	52023213	21	10	249785	2.4731	0.0066966	ACY1
ENSG00000108561	17	5336097	5352150	57	11	249785	2.4711	0.0067342	C1QBP
ENSG00000173175	3	123001143	123168605	376	25	249785	2.468	0.0067926	ADCY5
ENSG00000179772	20	30432103	30433420	2	1	249785	2.468	0.0067942	FOXS1
ENSG00000100207	22	42556019	42739622	470	35	249785	2.4664	0.0068235	TCF20
ENSG00000155090	8	103661007	103668130	18	6	249785	2.4632	0.0068856	KLF10
ENSG00000167113	9	131084815	131096351	29	6	249785	2.463	0.0068891	COQ4
ENSG00000254788	16	66586490	66613038	56	5	249785	2.4629	0.0068909	CKLF-CMTM1
ENSG00000204301	6	32162620	32191844	175	28	249785	2.4585	0.0069755	NOTCH4
ENSG00000197177	10	134884433	134945179	311	33	249785	2.4578	0.0069886	GPR123
ENSG00000102908	16	69598997	69738569	355	17	249785	2.4576	0.0069936	NFAT5
ENSG00000230891	3	25900024	25915191	33	4	249785	2.4574	0.0069971	LINC00692
ENSG00000128694	2	190611386	190627953	30	7	249785	2.4571	0.0070039	OSGEPL1
ENSG00000115155	2	26680071	26781566	366	37	249785	2.4561	0.0070233	OTOF
ENSG00000155366	1	113243728	113250056	18	6	249785	2.4557	0.0070312	RHOC
ENSG00000132394	3	127872297	128127485	520	16	249785	2.4553	0.0070377	EEFSEC
ENSG00000196796	16	29049923	29064047	9	3	249785	2.4548	0.0070479	CTB-134H23.2
ENSG00000101204	20	61975420	62009753	250	40	249785	2.4548	0.0070479	CHRNA4
ENSG00000196581	1	4714792	4852594	755	78	249785	2.4546	0.0070511	AJAP1
ENSG00000121749	12	72233487	72320629	214	15	249785	2.4535	0.0070746	TBC1D15
ENSG00000176105	18	721588	812547	308	19	249785	2.4533	0.0070766	YES1
ENSG00000127528	19	16435628	16438685	12	5	249785	2.453	0.0070834	KLF2
ENSG00000121716	7	99933737	99965356	74	5	249785	2.4527	0.007089	PILRB
ENSG00000146833	7	99474581	99517223	118	9	249785	2.4525	0.0070926	TRIM4
ENSG00000183578	15	51348795	51397473	128	15	249785	2.4486	0.0071704	TNFAIP8L3
ENSG00000143466	1	206643791	206670223	99	21	249785	2.4476	0.0071911	IKBKE
ENSG00000154518	2	176040986	176049335	35	6	249785	2.4469	0.0072039	ATP5G3
ENSG00000182175	15	93586636	93632433	244	39	249785	2.4465	0.0072131	RGMA
ENSG00000205497	11	4967355	4968356	7	2	249785	2.446	0.0072223	OR51A4
ENSG00000173402	3	49506146	49573048	139	13	249785	2.4459	0.0072252	DAG1
ENSG00000172482	2	241807896	241819919	49	8	249785	2.4449	0.0072451	AGXT
ENSG00000141644	18	47793252	47808144	28	7	249785	2.4448	0.0072456	MBD1
ENSG00000132470	17	73717408	73753899	80	16	249785	2.4445	0.0072533	ITGB4
ENSG00000270316	10	104614029	104661656	179	17	249785	2.4443	0.0072577	C10orf32-ASMT
ENSG00000167114	9	131102925	131123749	52	6	249785	2.444	0.0072627	SLC27A4
ENSG00000198157	X	80369200	80457441	6	2	249358	2.4428	0.0072859	HMGN5
ENSG00000110002	11	123986069	124018428	92	17	249785	2.4426	0.007291	VWA5A
ENSG00000165861	14	73436159	73493920	291	19	249785	2.4417	0.0073101	ZFYVE1
ENSG00000169895	X	16737755	16783459	40	2	249358	2.4413	0.0073176	SYAP1
ENSG00000214941	17	15879874	15903031	66	5	249785	2.4399	0.0073459	ZSWIM7
ENSG00000253350	8	105602961	106431488	2531	108	249785	2.4395	0.0073538	RP11-127H5.1
ENSG00000152926	7	64432154	64467062	133	10	249785	2.4391	0.0073618	ZNF117
ENSG00000136940	9	125560668	125590910	63	12	249785	2.4383	0.0073782	PDCL
ENSG00000117899	15	81239667	81282219	113	8	249785	2.4378	0.0073881	MESDC2
ENSG00000124313	X	53262058	53350522	32	5	249358	2.4377	0.0073909	IQSEC2
ENSG00000186431	19	55385704	55401838	144	18	249785	2.4373	0.0073988	FCAR
ENSG00000113790	3	184908412	184999778	183	16	249785	2.4367	0.0074102	EHHADH
ENSG00000163114	4	96761239	96762625	1	1	249785	2.4365	0.007415	PDHA2
ENSG00000120948	1	11072414	11085796	30	3	249785	2.4363	0.0074186	TARDBP
ENSG00000214595	2	54950636	55199157	941	66	249785	2.4358	0.0074292	EML6
ENSG00000205155	19	36236015	36237911	4	2	249785	2.4345	0.0074561	PSENEN
ENSG00000038382	5	14143811	14532235	1050	47	249785	2.4339	0.007468	TRIO
ENSG00000178028	1	44679127	44686353	12	5	249785	2.4334	0.0074783	DMAP1
ENSG00000142168	21	33031935	33041244	22	6	249785	2.4332	0.0074835	SOD1
ENSG00000116489	1	113161795	113214241	107	14	249785	2.4301	0.0075472	CAPZA1
ENSG00000146223	6	42847356	42857663	40	8	249785	2.4295	0.0075589	RPL7L1
ENSG00000158234	3	138327448	138352218	46	6	249785	2.429	0.007571	FAIM
ENSG00000083097	6	83777385	83881069	180	14	249785	2.4287	0.0075764	DOPEY1
ENSG00000187079	11	12695969	12966298	550	37	249785	2.4284	0.0075838	TEAD1
ENSG00000170819	3	133118839	133194066	301	32	249785	2.4277	0.0075976	BFSP2
ENSG00000166924	7	100081550	100092422	21	5	249785	2.4273	0.0076065	NYAP1
ENSG00000067704	1	220267444	220321380	122	14	249785	2.4272	0.0076076	IARS2
ENSG00000171604	5	139026884	139063467	66	9	249785	2.4271	0.0076091	CXXC5
ENSG00000197153	6	27858093	27860884	8	3	249785	2.4263	0.0076267	HIST1H3J
ENSG00000262543	6	138699042	138704212	29	2	249785	2.4246	0.0076628	RP3-422G23.4
ENSG00000122145	X	79270255	79287268	29	7	249358	2.4242	0.0076701	TBX22
ENSG00000143222	1	161122566	161128646	11	3	249785	2.4242	0.0076711	UFC1
ENSG00000130427	7	100318423	100321323	7	3	249785	2.4237	0.0076821	EPO
ENSG00000169683	17	79981178	79989027	10	4	249785	2.423	0.0076955	LRRC45
ENSG00000247270	16	66516775	66519747	5	2	249785	2.422	0.007717	AC132186.1
ENSG00000117419	1	44686742	44820932	218	22	249785	2.4217	0.0077245	ERI3
ENSG00000178971	17	8130191	8151362	65	11	249785	2.4214	0.0077303	CTC1
ENSG00000170584	5	162873532	162887146	30	7	249785	2.4213	0.0077324	NUDCD2
ENSG00000159063	11	77811982	77850706	260	9	249785	2.4198	0.0077649	ALG8
ENSG00000135929	2	219646472	219680016	77	4	249785	2.4192	0.0077777	CYP27A1
ENSG00000259332	15	80137537	80216096	320	21	249785	2.4184	0.007795	ST20-MTHFS
ENSG00000068001	3	50355221	50360337	3	2	249785	2.4173	0.0078175	HYAL2
ENSG00000126267	19	36139125	36149763	34	8	249785	2.4164	0.0078383	COX6B1
ENSG00000198445	22	17071667	17073700	2	1	249785	2.4157	0.0078515	CCT8L2
ENSG00000174197	15	41913422	42062141	347	19	249785	2.4137	0.007895	MGA
ENSG00000160013	19	47123725	47128375	6	1	249785	2.4126	0.0079201	PTGIR
ENSG00000165097	6	18155560	18224084	303	28	249785	2.4118	0.0079365	KDM1B
ENSG00000272410	3	10291056	10327480	136	15	249785	2.4117	0.0079395	RP11-438J1.1
ENSG00000235631	7	122341718	122343021	1	1	249785	2.4101	0.0079751	RNF148
ENSG00000151364	11	77726761	77757237	150	14	249785	2.4087	0.0080052	KCTD14
ENSG00000146463	1	35734568	35887659	136	7	249785	2.4082	0.0080146	ZMYM4
ENSG00000108924	17	53342373	53402426	153	27	249785	2.4077	0.0080271	HLF
ENSG00000119777	2	27255778	27264563	5	2	249785	2.4064	0.0080562	TMEM214
ENSG00000146834	7	100026413	100031741	15	3	249785	2.4063	0.0080568	MEPCE
ENSG00000130119	X	54556644	54587504	8	2	249358	2.4062	0.0080595	GNL3L
ENSG00000130283	19	18979361	19006905	71	16	249785	2.4056	0.008073	GDF1
ENSG00000223802	19	18979361	19007536	71	16	249785	2.4056	0.008073	CERS1
ENSG00000127863	13	24144509	24250232	422	36	249785	2.4052	0.008082	TNFRSF19
ENSG00000166548	16	66541906	66586447	92	5	249785	2.4051	0.0080848	TK2
ENSG00000140374	15	76507696	76603813	254	12	249785	2.4042	0.0081038	ETFA
ENSG00000241058	10	18834490	18940551	520	17	249785	2.4036	0.0081175	NSUN6
ENSG00000110108	11	60681346	60690915	12	4	249785	2.4033	0.0081248	TMEM109
ENSG00000187642	1	910579	917497	23	5	249785	2.4031	0.0081281	C1orf170
ENSG00000034713	16	75600249	75611779	27	6	249785	2.4027	0.0081375	GABARAPL2
ENSG00000166546	16	66461200	66527432	150	24	249785	2.4024	0.0081437	BEAN1
ENSG00000161526	17	73663196	73704142	62	8	249785	2.402	0.0081523	SAP30BP
ENSG00000085831	1	51752930	51810788	114	20	249785	2.4011	0.008172	TTC39A
ENSG00000181013	17	56618948	56621729	6	2	249785	2.4011	0.0081731	C17orf47
ENSG00000109101	17	26833261	26865914	90	12	249785	2.4011	0.0081736	FOXN1
ENSG00000109758	4	3443614	3451211	38	13	249785	2.4009	0.0081775	HGFAC
ENSG00000178974	14	55738021	55828636	264	8	249785	2.4002	0.008193	FBXO34
ENSG00000102466	13	102372134	103054124	2174	108	249785	2.4	0.0081964	FGF14
ENSG00000171914	15	62682725	63136830	1338	98	249785	2.3998	0.0082026	TLN2
ENSG00000001630	7	91741465	91772266	61	3	249785	2.3991	0.0082173	CYP51A1
ENSG00000214435	10	104629273	104661656	138	14	249785	2.399	0.0082211	AS3MT
ENSG00000071991	18	64168320	64271375	272	21	249785	2.3985	0.0082321	CDH19
ENSG00000230610	1	38292232	38293886	2	1	249785	2.3984	0.0082333	AL929472.1
ENSG00000222047	10	75669727	75682535	24	3	249785	2.3981	0.0082412	C10orf55
ENSG00000108239	10	96162261	96295687	258	13	249785	2.3969	0.0082676	TBC1D12
ENSG00000186446	3	44771088	44778575	16	4	249785	2.3963	0.0082808	ZNF501
ENSG00000204128	2	231902205	231914434	40	7	249785	2.3959	0.0082895	C2orf72
ENSG00000197279	6	28048753	28057341	24	5	249785	2.3958	0.008291	ZNF165
ENSG00000169398	8	141667999	142012315	632	12	249785	2.3954	0.0083003	PTK2
ENSG00000244187	9	139685807	139687709	8	3	249785	2.3949	0.0083114	TMEM141
ENSG00000130962	X	37208528	37316548	94	4	249358	2.3946	0.0083188	PRRG1
ENSG00000164867	7	150688083	150711676	59	11	249785	2.3931	0.0083533	NOS3
ENSG00000167230	17	35732928	35749662	33	12	249785	2.3924	0.0083686	C17orf78
ENSG00000171056	8	10581278	10697357	637	21	249785	2.3922	0.008373	SOX7
ENSG00000088854	20	3229951	3388272	679	17	249785	2.3913	0.0083941	C20orf194
ENSG00000125457	17	73262309	73267308	6	2	249785	2.391	0.0084006	MIF4GD
ENSG00000125450	17	73201754	73231853	62	6	249785	2.3909	0.0084037	NUP85
ENSG00000151379	2	17997763	17998368	3	1	249785	2.3907	0.0084086	MSGN1
ENSG00000178882	12	124457788	124800570	1195	86	249785	2.3893	0.0084396	FAM101A
ENSG00000091428	2	173600002	173917621	972	68	249785	2.3886	0.0084569	RAPGEF4
ENSG00000130713	9	133569108	133580248	20	7	249785	2.3881	0.0084672	EXOSC2
ENSG00000040933	2	99061317	99210853	251	13	249785	2.3879	0.0084719	INPP4A
ENSG00000242612	16	451826	462487	25	3	249785	2.387	0.0084933	DECR2
ENSG00000143858	1	202559724	202679545	331	40	249785	2.3859	0.0085194	SYT2
ENSG00000185261	5	93488671	93954309	769	67	249785	2.3856	0.0085265	KIAA0825
ENSG00000054793	20	50213053	50385173	897	32	249785	2.3839	0.0085656	ATP9A
ENSG00000167118	9	131133598	131153015	37	6	249785	2.3835	0.008574	URM1
ENSG00000126088	1	45477819	45481247	6	2	249785	2.3832	0.0085818	UROD
ENSG00000174206	12	64580096	64616076	64	9	249785	2.3831	0.0085833	C12orf66
ENSG00000169035	19	51479729	51487355	36	7	249785	2.3812	0.0086285	KLK7
ENSG00000147481	8	50822349	51706678	2923	52	249785	2.3808	0.0086372	SNTG1
ENSG00000167487	19	18747775	18781309	107	17	249785	2.3799	0.0086575	KLHL26
ENSG00000157014	3	10289707	10322902	119	14	249785	2.3793	0.0086736	TATDN2
ENSG00000259511	15	84841242	84850986	1	1	249785	2.379	0.0086793	UBE2Q2L
ENSG00000197263	11	124189134	124190184	3	1	249785	2.3783	0.0086974	OR8D2
ENSG00000134852	4	56294070	56413305	502	15	249785	2.3777	0.0087107	CLOCK
ENSG00000158125	2	31557187	31637581	319	39	249785	2.3774	0.0087182	XDH
ENSG00000106261	7	99613204	99639312	51	11	249785	2.3767	0.0087331	ZKSCAN1
ENSG00000197020	19	21905568	21950430	215	14	249785	2.3766	0.0087365	ZNF100
ENSG00000138028	2	27321757	27341995	50	9	249785	2.3755	0.0087621	CGREF1
ENSG00000179178	1	43735665	43739673	8	4	249785	2.3748	0.008779	TMEM125
ENSG00000187595	17	40177594	40217383	76	8	249785	2.3747	0.0087815	ZNF385C
ENSG00000185274	7	70597155	71178585	2308	123	249785	2.3742	0.0087931	WBSCR17
ENSG00000134851	4	56262124	56319564	199	16	249785	2.3739	0.0088008	TMEM165
ENSG00000167074	22	41763337	41795330	68	6	249785	2.3719	0.0088476	TEF
ENSG00000134294	12	46751972	46766650	27	4	249785	2.3706	0.0088801	SLC38A2
ENSG00000083457	17	3617922	3704537	310	28	249785	2.3704	0.0088839	ITGAE
ENSG00000237247	19	7030589	7033022	4	2	249785	2.3702	0.0088888	MBD3L5
ENSG00000085644	16	3179778	3192806	19	3	249785	2.3689	0.0089206	ZNF213
ENSG00000188076	11	193080	194573	2	1	249785	2.3686	0.0089275	SCGB1C1
ENSG00000213139	3	186256230	186264491	9	3	249785	2.3686	0.0089289	CRYGS
ENSG00000138068	2	37394963	37423741	267	13	249785	2.3685	0.0089305	SULT6B1
ENSG00000123892	11	87846410	87908635	266	23	249785	2.3684	0.0089337	RAB38
ENSG00000140839	16	74442529	74455368	9	4	249785	2.3679	0.0089446	CLEC18B
ENSG00000101199	20	61904137	61921142	45	4	249785	2.3672	0.0089619	ARFGAP1
ENSG00000175315	11	65779312	65780976	3	1	249785	2.367	0.0089671	CST6
ENSG00000215421	18	72265106	72777627	993	37	249785	2.3664	0.0089809	ZNF407
ENSG00000144746	3	69134095	69155217	77	12	249785	2.3644	0.0090286	ARL6IP5
ENSG00000099814	14	105331617	105363107	141	12	249785	2.3633	0.0090554	CEP170B
ENSG00000178999	17	8108056	8113918	18	7	249785	2.3628	0.0090698	AURKB
ENSG00000159377	1	151372010	151374420	2	1	249785	2.3621	0.0090849	PSMB4
ENSG00000173145	10	96075004	96122716	142	14	249785	2.3613	0.0091051	NOC3L
ENSG00000103742	15	65673802	65715410	115	24	249785	2.3611	0.0091094	IGDCC4
ENSG00000095794	10	35415719	35501886	223	8	249785	2.3607	0.0091191	CREM
ENSG00000215712	6	157710418	157744633	85	11	249785	2.3598	0.0091415	TMEM242
ENSG00000151067	12	2079952	2802108	2201	166	249785	2.3591	0.0091587	CACNA1C
ENSG00000188107	6	64429876	66417118	7000	116	249785	2.3587	0.0091702	EYS
ENSG00000172171	17	29224354	29233838	30	3	249785	2.3579	0.0091883	TEFM
ENSG00000135439	12	58118980	58135940	25	7	249785	2.3561	0.0092335	AGAP2
ENSG00000102243	X	135614311	135638966	19	2	249358	2.3553	0.0092532	VGLL1
ENSG00000180316	6	36210980	36276372	202	37	249785	2.3552	0.0092559	PNPLA1
ENSG00000089505	16	66600294	66613040	28	3	249785	2.3546	0.0092723	CMTM1
ENSG00000074266	11	85955586	85989855	106	13	249785	2.3523	0.00933	EED
ENSG00000213380	16	69354043	69373570	49	7	249785	2.3519	0.0093392	COG8
ENSG00000108219	10	82213922	82292879	208	28	249785	2.3518	0.0093413	TSPAN14
ENSG00000178691	17	30264037	30328064	175	5	249785	2.3515	0.009349	SUZ12
ENSG00000179912	12	57643392	57824788	282	12	249785	2.3511	0.0093595	R3HDM2
ENSG00000130958	9	99082988	99145992	262	14	249785	2.3507	0.0093701	SLC35D2
ENSG00000119547	18	55102917	55158529	206	21	249785	2.3493	0.0094032	ONECUT2
ENSG00000176927	17	28256218	28435470	267	11	249785	2.3487	0.0094187	EFCAB5
ENSG00000115446	2	99225042	99234978	22	4	249785	2.3487	0.00942	UNC50
ENSG00000148660	10	75572259	75634343	84	8	249785	2.3473	0.0094558	CAMK2G
ENSG00000102054	X	16857406	16888537	41	2	249358	2.3468	0.0094688	RBBP7
ENSG00000166925	7	100060982	100076902	23	4	249785	2.3466	0.0094732	TSC22D4
ENSG00000188554	17	41322498	41363708	88	3	249785	2.3466	0.0094733	NBR1
ENSG00000198276	20	62571186	62587769	40	13	249785	2.3456	0.0094982	UCKL1
ENSG00000095752	19	55875757	55881831	25	7	249785	2.3456	0.0094984	IL11
ENSG00000123124	8	87354967	87490649	474	22	249785	2.3454	0.0095036	WWP1
ENSG00000133863	8	30689060	30748122	149	12	249785	2.3451	0.0095119	TEX15
ENSG00000143442	1	151375200	151431941	90	6	249785	2.3448	0.0095186	POGZ
ENSG00000086504	16	417384	420527	19	6	249785	2.3438	0.0095433	MRPL28
ENSG00000161057	7	102984701	103009842	44	8	249785	2.3435	0.0095509	PSMC2
ENSG00000106460	7	12250867	12282993	228	10	249785	2.3434	0.0095538	TMEM106B
ENSG00000188158	X	17393543	17754114	114	15	249358	2.3431	0.009562	NHS
ENSG00000104299	8	28625178	28747759	260	18	249785	2.343	0.0095659	INTS9
ENSG00000176208	17	29158988	29222887	161	6	249785	2.3427	0.009573	ATAD5
ENSG00000185046	12	99120235	100378432	3450	163	249785	2.3423	0.0095818	ANKS1B
ENSG00000188375	12	31944123	31945175	7	4	249785	2.3418	0.0095966	H3F3C
ENSG00000184226	13	66876967	67804468	2446	120	249785	2.3415	0.0096038	PCDH9
ENSG00000120708	5	135364584	135399507	77	6	249785	2.3407	0.0096239	TGFBI
ENSG00000170615	7	102993177	103086624	238	28	249785	2.3402	0.0096372	SLC26A5
ENSG00000258724	8	10582909	10697357	631	19	249785	2.3398	0.0096479	SOX7
ENSG00000169951	16	30565085	30569819	5	3	249785	2.3392	0.0096613	ZNF764
ENSG00000136238	7	6414154	6443608	160	20	249785	2.3391	0.0096649	RAC1
ENSG00000164062	3	49711435	49721396	8	3	249785	2.3371	0.0097161	APEH
ENSG00000175215	12	58213710	58240522	38	7	249785	2.3371	0.0097176	CTDSP2
ENSG00000006747	7	12610203	12693228	347	43	249785	2.3371	0.0097182	SCIN
ENSG00000166507	10	75561669	75571589	13	3	249785	2.3367	0.0097269	NDST2
ENSG00000255152	6	31707797	31732628	75	18	249785	2.3366	0.0097289	MSH5-SAPCD1
ENSG00000134186	1	109234945	109244425	8	5	249785	2.3364	0.009735	PRPF38B
ENSG00000112787	12	133066137	133161774	470	30	249785	2.3347	0.0097793	FBRSL1
ENSG00000268241	2	175200601	175202151	2	1	249785	2.3335	0.0098105	AC018470.1
ENSG00000166165	14	103985996	103989448	5	2	249785	2.3327	0.0098327	CKB
ENSG00000043143	5	133860003	133918918	178	27	249785	2.3314	0.0098661	JADE2
ENSG00000183513	2	99215773	99224978	18	2	249785	2.331	0.0098766	COA5
ENSG00000113732	5	172410760	172462448	109	20	249785	2.3303	0.0098942	ATP6V0E1
ENSG00000151779	2	15307032	15701454	1027	20	249785	2.3303	0.0098961	NBAS
ENSG00000078269	6	158402888	158520208	440	40	249785	2.3295	0.0099152	SYNJ2
ENSG00000196511	7	144149034	144533488	1229	62	249785	2.3277	0.0099647	TPK1
ENSG00000196844	11	125646008	125648714	12	3	249785	2.3272	0.0099768	PATE2
ENSG00000158793	1	161087876	161095235	13	6	249785	2.3272	0.0099773	NIT1
ENSG00000171611	6	42883727	42893573	28	5	249785	2.327	0.009982	PTCRA
ENSG00000234857	11	62457747	62494856	77	8	249785	2.3267	0.0099897	HNRNPUL2-BSCL2
ENSG00000102302	X	54471887	54522599	8	1	249358	2.325	0.010035	FGD1
ENSG00000179299	4	40751914	40812002	185	20	249785	2.3249	0.01004	NSUN7
ENSG00000149970	X	21392536	21672813	22	4	249358	2.3242	0.010058	CNKSR2
ENSG00000135838	1	182758428	182799519	71	8	249785	2.3234	0.01008	NPL
ENSG00000156395	10	106400859	107024993	2066	49	249785	2.3223	0.010109	SORCS3
ENSG00000204410	6	31707725	31732622	76	19	249785	2.3221	0.010113	MSH5
ENSG00000181163	5	170814120	170838141	81	6	249785	2.3218	0.010121	NPM1
ENSG00000183765	22	29083731	29138410	152	20	249785	2.3217	0.010125	CHEK2
ENSG00000165704	X	133594183	133654543	33	4	249358	2.3188	0.010202	HPRT1
ENSG00000203876	10	111701029	111713649	25	3	249785	2.3184	0.010214	RP11-451M19.3
ENSG00000110011	11	63997750	64001758	10	4	249785	2.3161	0.010277	DNAJC4
ENSG00000012048	17	41196312	41277500	190	5	249785	2.3151	0.010305	BRCA1
ENSG00000131116	19	44111371	44124026	22	5	249785	2.3135	0.010347	ZNF428
ENSG00000182271	17	28643351	28661077	44	6	249785	2.3101	0.01044	TMIGD1
ENSG00000214300	7	99905325	99919819	15	3	249785	2.3095	0.010459	SPDYE3
ENSG00000198477	22	22838767	22863505	100	8	249785	2.3093	0.010464	ZNF280B
ENSG00000167216	18	44497455	44627658	394	22	249785	2.3091	0.01047	KATNAL2
ENSG00000130202	19	45349432	45392485	201	25	249785	2.3089	0.010474	PVRL2
ENSG00000186448	3	44626380	44689963	85	9	249785	2.3074	0.010518	ZNF197
ENSG00000168904	15	99791567	99930934	476	27	249785	2.3066	0.010539	LRRC28
ENSG00000188716	10	76797594	76818272	51	12	249785	2.3044	0.010601	DUPD1
ENSG00000269064	1	179443716	179457805	153	9	249785	2.3036	0.010622	AL160286.1
ENSG00000233276	3	49394609	49396033	4	2	249785	2.3035	0.010625	GPX1
ENSG00000196832	14	20665495	20666605	7	2	249785	2.303	0.010639	OR11G2
ENSG00000176402	7	99520892	99527243	24	6	249785	2.3027	0.010647	GJC3
ENSG00000135778	1	233086351	233119628	85	9	249785	2.3015	0.010682	NTPCR
ENSG00000248485	1	161228517	161255240	131	14	249785	2.3004	0.010712	PCP4L1
ENSG00000130054	X	68725084	68752351	56	14	249358	2.3004	0.010712	FAM155B
ENSG00000206432	18	5882071	5895954	46	12	249785	2.2974	0.010798	TMEM200C
ENSG00000163600	2	204801471	204826300	74	16	249785	2.296	0.010838	ICOS
ENSG00000153721	6	154708638	154831793	625	67	249785	2.296	0.010838	CNKSR3
ENSG00000044574	9	127997132	128003609	6	2	249785	2.296	0.010838	HSPA5
ENSG00000138152	10	124030821	124097677	263	19	249785	2.2941	0.010891	BTBD16
ENSG00000116688	1	12040238	12073571	100	8	249785	2.294	0.010897	MFN2
ENSG00000205030	11	55594695	55595630	8	2	249785	2.2939	0.010898	OR5L2
ENSG00000136942	9	127620159	127624260	7	2	249785	2.2927	0.010931	RPL35
ENSG00000106692	9	108320411	108403399	206	27	249785	2.2927	0.010932	FKTN
ENSG00000165410	14	35179593	35184029	14	4	249785	2.2925	0.01094	CFL2
ENSG00000105767	19	44126520	44143991	36	8	249785	2.2921	0.01095	CADM4
ENSG00000168000	11	62457747	62477317	43	6	249785	2.2921	0.010951	BSCL2
ENSG00000198380	2	69546905	69614382	150	7	249785	2.292	0.010953	GFPT1
ENSG00000140932	16	66613351	66622178	25	4	249785	2.2914	0.010969	CMTM2
ENSG00000118292	1	150240600	150253327	20	5	249785	2.291	0.010981	C1orf54
ENSG00000176986	10	75504120	75531919	42	6	249785	2.2907	0.010991	SEC24C
ENSG00000041353	18	52385091	52562747	596	27	249785	2.2904	0.011	RAB27B
ENSG00000151365	11	77774907	77779397	27	3	249785	2.2902	0.011004	THRSP
ENSG00000065457	16	75630879	75657198	109	15	249785	2.2895	0.011025	ADAT1
ENSG00000116983	1	40144320	40157361	80	13	249785	2.2895	0.011026	HPCAL4
ENSG00000173660	1	46769303	46782448	31	10	249785	2.289	0.011041	UQCRH
ENSG00000122970	12	110562140	110656602	132	20	249785	2.2882	0.011063	IFT81
ENSG00000146701	7	75677369	75696826	52	6	249785	2.287	0.011098	MDH2
ENSG00000087302	14	52456193	52471420	49	11	249785	2.2868	0.011103	C14orf166
ENSG00000147162	X	70752933	70795747	16	3	249358	2.2865	0.011111	OGT
ENSG00000227782	17	15943505	15943994	1	1	249785	2.2857	0.011137	AC002553.1
ENSG00000163877	1	38000050	38019903	53	11	249785	2.2847	0.011164	SNIP1
ENSG00000134602	X	131157293	131209971	68	11	249358	2.2839	0.011188	MST4
ENSG00000198673	12	62102040	62672931	1907	90	249785	2.2829	0.011218	FAM19A2
ENSG00000122482	1	91380859	91487829	212	16	249785	2.2812	0.011267	ZNF644
ENSG00000127914	7	91570181	91739987	350	6	249785	2.281	0.011274	AKAP9
ENSG00000169599	2	69622882	69664760	128	7	249785	2.2789	0.011336	NFU1
ENSG00000111642	12	6679249	6716642	87	7	249785	2.2783	0.011355	CHD4
ENSG00000081041	4	74962752	74965010	2	1	249785	2.2781	0.011359	CXCL2
ENSG00000087111	17	26880401	26898890	15	5	249785	2.278	0.011363	PIGS
ENSG00000090661	19	8271620	8327305	281	36	249785	2.2778	0.011371	CERS4
ENSG00000227011	17	51062880	51065012	4	2	249785	2.2776	0.011375	C17orf112
ENSG00000029534	8	41510739	41754280	821	63	249785	2.2773	0.011384	ANK1
ENSG00000125995	20	34287194	34288906	4	2	249785	2.2764	0.011411	ROMO1
ENSG00000158186	3	138066539	138124375	149	13	249785	2.2762	0.011417	MRAS
ENSG00000271810	1	113245236	113254055	24	7	249785	2.2755	0.011438	RP11-426L16.10
ENSG00000102794	13	77522632	77532777	25	8	249785	2.2752	0.011448	IRG1
ENSG00000178965	1	75033795	75139422	170	15	249785	2.2747	0.011461	C1orf173
ENSG00000183067	21	41117334	41174023	386	17	249785	2.2737	0.011491	IGSF5
ENSG00000118482	6	64345725	64489229	237	20	249785	2.2721	0.011539	PHF3
ENSG00000132603	16	69373333	69377014	13	4	249785	2.2707	0.011583	NIP7
ENSG00000172404	22	41255553	41258130	3	2	249785	2.2696	0.011616	DNAJB7
ENSG00000258484	15	69110560	69239150	150	16	249785	2.2695	0.011618	SPESP1
ENSG00000126787	14	55614830	55658396	97	8	249785	2.2681	0.011662	DLGAP5
ENSG00000160949	8	145654165	145669827	56	3	249785	2.2675	0.01168	TONSL
ENSG00000106588	7	42956460	42971822	35	3	249785	2.2669	0.011699	PSMA2
ENSG00000112812	6	27215480	27224403	21	7	249785	2.2665	0.01171	PRSS16
ENSG00000268193	19	19017822	19045206	73	13	249785	2.2662	0.01172	AC002985.3
ENSG00000272617	16	69362547	69368774	14	4	249785	2.2661	0.011721	RP11-343C2.12
ENSG00000108651	17	30187923	30228784	119	13	249785	2.2661	0.011722	UTP6
ENSG00000109819	4	23756664	23905712	548	64	249785	2.2661	0.011723	PPARGC1A
ENSG00000172046	3	49145479	49158371	11	4	249785	2.2659	0.011729	USP19
ENSG00000206177	16	203891	216767	46	8	249785	2.2653	0.011748	HBM
ENSG00000198453	19	37407231	37489602	408	12	249785	2.2639	0.01179	ZNF568
ENSG00000205089	5	132083137	132089856	6	2	249785	2.2639	0.011791	CCNI2
ENSG00000186591	7	129470572	129592789	495	16	249785	2.2632	0.011813	UBE2H
ENSG00000129518	14	34985135	35008916	87	9	249785	2.263	0.011817	EAPP
ENSG00000258405	19	52956829	53015407	278	20	249785	2.263	0.011819	ZNF578
ENSG00000184988	17	41363854	41372061	12	3	249785	2.2623	0.01184	TMEM106A
ENSG00000175189	12	57828543	57844611	31	5	249785	2.2613	0.01187	INHBC
ENSG00000120051	10	106113522	106214848	189	25	249785	2.2608	0.011886	CCDC147
ENSG00000102221	X	46771711	46920641	67	7	249358	2.2598	0.011916	JADE3
ENSG00000185504	17	79506911	79520987	48	8	249785	2.2594	0.01193	C17orf70
ENSG00000157837	12	121200313	121342174	521	21	249785	2.2592	0.011934	SPPL3
ENSG00000226321	2	241858202	241932728	229	24	249785	2.2578	0.011978	AC104809.3
ENSG00000143256	1	161070346	161087901	40	7	249785	2.2578	0.01198	PFDN2
ENSG00000013375	6	83870869	83903655	52	9	249785	2.2574	0.011991	PGM3
ENSG00000177225	11	767220	777488	33	5	249785	2.2572	0.011997	PDDC1
ENSG00000105695	19	35783028	35804707	55	11	249785	2.2568	0.01201	MAG
ENSG00000214753	11	62480102	62494821	23	5	249785	2.2568	0.012011	HNRNPUL2
ENSG00000185721	22	31795509	31924726	353	23	249785	2.2562	0.012028	DRG1
ENSG00000251247	19	37341263	37403931	174	16	249785	2.2561	0.012032	ZNF345
ENSG00000102172	X	21958691	22025798	164	17	249358	2.256	0.012036	SMS
ENSG00000189283	3	59735036	61237133	7175	339	249785	2.2558	0.012042	FHIT
ENSG00000170027	7	75956116	75988348	88	12	249785	2.2555	0.012052	YWHAG
ENSG00000054803	20	54572496	54580528	8	3	249785	2.2552	0.012061	CBLN4
ENSG00000118420	6	83602117	83775560	513	18	249785	2.2549	0.012069	UBE3D
ENSG00000136933	9	127962821	127996437	96	11	249785	2.2546	0.012079	RABEPK
ENSG00000151366	11	77779350	77791265	43	6	249785	2.2538	0.012104	NDUFC2
ENSG00000090989	4	56719782	56771200	138	20	249785	2.2538	0.012106	EXOC1
ENSG00000106459	7	129251555	129396922	433	29	249785	2.2536	0.012112	NRF1
ENSG00000173157	12	43747669	43945724	665	27	249785	2.2525	0.012144	ADAMTS20
ENSG00000007341	1	113066140	113163447	254	14	249785	2.2518	0.012166	ST7L
ENSG00000185352	13	96743093	97485671	1896	59	249785	2.2518	0.012168	HS6ST3
ENSG00000126246	19	36230058	36233354	14	5	249785	2.2514	0.012179	IGFLR1
ENSG00000222011	7	102389418	102449672	162	17	249785	2.2494	0.012243	FAM185A
ENSG00000158445	20	47980414	48099184	450	41	249785	2.2482	0.012283	KCNB1
ENSG00000170920	19	9236688	9237626	5	1	249785	2.2469	0.012323	OR7G3
ENSG00000114107	3	138213186	138313380	226	13	249785	2.2451	0.012382	CEP70
ENSG00000170837	3	71803201	71805647	2	1	249785	2.243	0.012448	GPR27
ENSG00000178996	5	53813589	53842415	147	19	249785	2.2428	0.012453	SNX18
ENSG00000126733	X	85403462	86087607	1668	45	249358	2.2428	0.012454	DACH2
ENSG00000136247	7	6617065	6629005	35	5	249785	2.2426	0.01246	ZDHHC4
ENSG00000166407	11	8245851	8290263	235	40	249785	2.2405	0.012531	LMO1
ENSG00000154127	11	122526383	122685181	568	69	249785	2.2402	0.012538	UBASH3B
ENSG00000152377	5	136310987	136934068	1957	90	249785	2.2377	0.012621	SPOCK1
ENSG00000117601	1	173872947	173886516	34	7	249785	2.2376	0.012625	SERPINC1
ENSG00000118263	2	207938861	208031991	303	37	249785	2.2375	0.012627	KLF7
ENSG00000100427	22	50497820	50524331	194	13	249785	2.2373	0.012632	MLC1
ENSG00000023572	1	193065598	193075244	19	5	249785	2.2372	0.012638	GLRX2
ENSG00000125810	20	23059986	23066977	10	3	249785	2.237	0.012643	CD93
ENSG00000187033	3	169629360	169656963	84	12	249785	2.2363	0.012667	SAMD7
ENSG00000105669	19	19010323	19030206	57	11	249785	2.2359	0.012679	COPE
ENSG00000203685	1	226736501	226796915	205	29	249785	2.2347	0.012718	C1orf95
ENSG00000162222	11	62495541	62507765	25	4	249785	2.2331	0.01277	TTC9C
ENSG00000167139	15	74165949	74181555	43	8	249785	2.2329	0.012777	TBC1D21
ENSG00000164180	5	87485450	87565293	146	18	249785	2.2325	0.012792	TMEM161B
ENSG00000186298	12	111157485	111180744	51	8	249785	2.2323	0.012796	PPP1CC
ENSG00000131808	11	30252563	30256808	13	2	249785	2.2323	0.012798	FSHB
ENSG00000123700	17	68164814	68176189	11	4	249785	2.232	0.012808	KCNJ2
ENSG00000100280	22	29723669	29819168	265	20	249785	2.2294	0.012894	AP1B1
ENSG00000135334	6	88384790	88411927	91	13	249785	2.2287	0.012918	AKIRIN2
ENSG00000170624	5	155297354	156194799	2870	94	249785	2.2286	0.012921	SGCD
ENSG00000221926	17	15531274	15587625	142	22	249785	2.2282	0.012935	TRIM16
ENSG00000136895	9	129986544	130155939	307	21	249785	2.2281	0.012938	GARNL3
ENSG00000100412	22	41865129	41924993	69	11	249785	2.2279	0.012942	ACO2
ENSG00000130935	17	65713949	65740647	81	6	249785	2.2273	0.012965	NOL11
ENSG00000223638	19	56270380	56274541	19	5	249785	2.227	0.012973	RFPL4A
ENSG00000083290	17	19674142	19771249	122	10	249785	2.227	0.012974	ULK2
ENSG00000182473	17	74077087	74117657	102	10	249785	2.226	0.013006	EXOC7
ENSG00000122965	12	114254543	114404176	715	37	249785	2.2256	0.013019	RBM19
ENSG00000003756	3	50126341	50156454	39	7	249785	2.2256	0.013021	RBM5
ENSG00000164167	4	147096837	147121152	85	5	249785	2.2241	0.013072	LSM6
ENSG00000177143	18	580367	581524	4	2	249785	2.224	0.013074	CETN1
ENSG00000101888	X	108779010	108787919	2	1	249358	2.2229	0.013112	NXT2
ENSG00000243627	21	35791013	35796264	11	4	249785	2.2225	0.013125	AP000322.53
ENSG00000165669	10	120065401	120101840	62	13	249785	2.222	0.013143	FAM204A
ENSG00000140497	15	75136071	75165706	52	10	249785	2.2212	0.013168	SCAMP2
ENSG00000267260	19	37264055	37267980	11	4	249785	2.2205	0.013193	CTD-2162K18.4
ENSG00000268367	12	57810198	57810536	1	1	249785	2.2199	0.013214	AC126614.1
ENSG00000151952	12	129556270	130388211	3610	281	249785	2.2197	0.013219	TMEM132D
ENSG00000063169	19	48111453	48206533	327	18	249785	2.219	0.013244	GLTSCR1
ENSG00000269071	5	138852108	138852506	1	1	249785	2.2183	0.013267	AC138517.1
ENSG00000163618	3	62384022	62861054	1990	100	249785	2.2182	0.01327	CADPS
ENSG00000146215	6	43267448	43276535	14	4	249785	2.2174	0.013298	CRIP3
ENSG00000163521	2	220101328	220110200	22	8	249785	2.2172	0.013303	GLB1L
ENSG00000102967	16	72042487	72058954	55	10	249785	2.2168	0.013318	DHODH
ENSG00000175643	16	11343476	11445619	527	22	249785	2.2164	0.013331	RMI2
ENSG00000100503	14	51186481	51297839	322	37	249785	2.2162	0.01334	NIN
ENSG00000182093	21	40752170	40800454	121	10	249785	2.2158	0.013352	WRB
ENSG00000088826	20	4101627	4168394	374	39	249785	2.2149	0.013385	SMOX
ENSG00000172270	19	571297	583493	103	12	249785	2.2145	0.013396	BSG
ENSG00000167286	11	118209669	118213459	8	3	249785	2.2127	0.013459	CD3D
ENSG00000272916	10	75556272	75571409	18	4	249785	2.2121	0.013481	RP11-574K11.31
ENSG00000170365	4	146402346	146479231	121	12	249785	2.2116	0.013499	SMAD1
ENSG00000163285	4	46037786	46126098	334	19	249785	2.2115	0.0135	GABRG1
ENSG00000159314	17	43471275	43511787	124	8	249785	2.2111	0.013514	ARHGAP27
ENSG00000146469	6	153071933	153080900	13	4	249785	2.2095	0.01357	VIP
ENSG00000152061	1	174128548	174964445	2096	20	249785	2.2092	0.013581	RABGAP1L
ENSG00000122304	16	11369496	11370337	3	2	249785	2.209	0.013586	PRM2
ENSG00000105671	19	19030484	19039436	24	6	249785	2.209	0.013586	DDX49
ENSG00000147174	X	70798261	70833433	14	3	249358	2.2082	0.013616	ACRC
ENSG00000112309	6	71566382	71666741	336	43	249785	2.2081	0.013618	B3GAT2
ENSG00000177885	17	73314157	73401790	259	11	249785	2.2081	0.01362	GRB2
ENSG00000162191	11	62443970	62446567	1	1	249785	2.2071	0.013654	UBXN1
ENSG00000165244	9	99148223	99180611	98	7	249785	2.2067	0.013668	ZNF367
ENSG00000237353	11	125703211	125709964	33	6	249785	2.2054	0.013711	PATE4
ENSG00000086712	X	16804550	16862642	65	3	249358	2.2052	0.013722	TXLNG
ENSG00000114268	3	48555117	48599448	52	11	249785	2.2047	0.013736	PFKFB4
ENSG00000256646	7	42948872	42971773	60	4	249785	2.2047	0.013736	PSMA2
ENSG00000144230	2	128403439	128410213	28	8	249785	2.2035	0.01378	GPR17
ENSG00000204566	10	23492745	23528745	60	11	249785	2.2019	0.013838	C10orf115
ENSG00000162601	1	59120411	59165764	196	11	249785	2.2014	0.013853	MYSM1
ENSG00000198390	21	31768392	31769136	1	1	249785	2.201	0.013867	KRTAP13-1
ENSG00000074603	15	65734801	65810042	194	13	249785	2.2006	0.013881	DPP8
ENSG00000051620	6	138724668	138743334	45	9	249785	2.1998	0.013909	HEBP2
ENSG00000221944	2	233412779	233415226	9	2	249785	2.1976	0.01399	TIGD1
ENSG00000123329	12	57866038	57882597	42	9	249785	2.1976	0.01399	ARHGAP9
ENSG00000069018	5	135548999	135732730	494	25	249785	2.1974	0.013997	TRPC7
ENSG00000118369	11	77899858	77925757	64	9	249785	2.1969	0.014013	USP35
ENSG00000152620	5	36192694	36242381	83	9	249785	2.1959	0.014049	NADK2
ENSG00000156599	11	57435219	57468659	60	10	249785	2.1953	0.014073	ZDHHC5
ENSG00000244005	20	34255977	34287281	82	8	249785	2.1952	0.014074	NFS1
ENSG00000137204	6	43263432	43273276	16	5	249785	2.1946	0.014096	SLC22A7
ENSG00000197321	10	29746267	30025710	1347	83	249785	2.1929	0.014156	SVIL
ENSG00000173517	15	77400471	77712486	541	20	249785	2.1923	0.014179	PEAK1
ENSG00000109323	4	103552660	103682151	235	15	249785	2.1922	0.014181	MANBA
ENSG00000178802	15	75182346	75191798	19	5	249785	2.192	0.014188	MPI
ENSG00000180638	17	19581601	19622292	109	17	249785	2.192	0.01419	SLC47A2
ENSG00000021574	2	32288680	32382706	294	15	249785	2.1918	0.014199	SPAST
ENSG00000116604	1	156433519	156470620	70	9	249785	2.1916	0.014206	MEF2D
ENSG00000021645	14	78708734	80330762	4242	206	249785	2.1904	0.014247	NRXN3
ENSG00000171227	2	120187477	120196096	42	8	249785	2.19	0.014263	TMEM37
ENSG00000146352	6	123317116	123394072	194	19	249785	2.1889	0.014302	CLVS2
ENSG00000180953	15	80191182	80216044	161	11	249785	2.1883	0.014325	ST20
ENSG00000178951	19	4044362	4066943	42	6	249785	2.1878	0.014341	ZBTB7A
ENSG00000086717	X	18694029	18846039	160	7	249358	2.187	0.014373	PPEF1
ENSG00000196850	12	110969120	111021125	65	12	249785	2.186	0.014409	PPTC7
ENSG00000205176	8	86568695	86575726	1	1	249785	2.1856	0.014423	REXO1L1P
ENSG00000105538	19	49223844	49243978	49	7	249785	2.1851	0.01444	RASIP1
ENSG00000228146	16	3194220	3199964	16	2	249785	2.185	0.014444	CASP16
ENSG00000096060	6	35541362	35696360	355	24	249785	2.1846	0.014458	FKBP5
ENSG00000085998	1	46654354	46685977	55	9	249785	2.1844	0.014468	POMGNT1
ENSG00000186919	17	74068042	74079747	12	3	249785	2.1844	0.014468	ZACN
ENSG00000087903	19	5993175	6199583	623	30	249785	2.1842	0.014474	RFX2
ENSG00000137968	1	75667816	76076801	1196	37	249785	2.1834	0.014505	SLC44A5
ENSG00000164088	3	52279841	52284613	3	1	249785	2.1833	0.014507	PPM1M
ENSG00000236609	7	6655248	6663921	29	7	249785	2.1832	0.014511	ZNF853
ENSG00000008952	3	169684423	169716161	58	5	249785	2.1828	0.014525	SEC62
ENSG00000175471	5	94039446	94620279	1677	116	249785	2.1828	0.014526	MCTP1
ENSG00000165072	9	72658497	72841886	647	18	249785	2.1827	0.014528	MAMDC2
ENSG00000125630	2	113299492	113334635	119	12	249785	2.1823	0.014543	POLR1B
ENSG00000143486	1	206744620	206785904	119	18	249785	2.182	0.014555	EIF2D
ENSG00000185482	12	57637236	57644976	10	4	249785	2.1819	0.014559	STAC3
ENSG00000116717	1	68150744	68154021	9	3	249785	2.1813	0.014579	GADD45A
ENSG00000148948	11	40135753	41481323	4182	172	249785	2.1808	0.014599	LRRC4C
ENSG00000095110	11	114392437	114430617	125	7	249785	2.1805	0.014609	NXPE1
ENSG00000127824	2	220114433	220142892	69	9	249785	2.1796	0.014645	TUBA4A
ENSG00000136153	13	76194570	76434004	793	49	249785	2.1793	0.014655	LMO7
ENSG00000144891	3	148415571	148460795	138	17	249785	2.1783	0.01469	AGTR1
ENSG00000158850	1	161141100	161147287	9	3	249785	2.1783	0.014691	B4GALT3
ENSG00000163539	3	33537737	33759848	373	22	249785	2.1777	0.014712	CLASP2
ENSG00000040531	17	3539762	3564836	141	14	249785	2.1771	0.014737	CTNS
ENSG00000153046	6	4706393	4955785	677	57	249785	2.177	0.014742	CDYL
ENSG00000136167	13	46700055	46786006	257	31	249785	2.1769	0.014742	LCP1
ENSG00000168214	4	26165077	26436541	598	45	249785	2.1768	0.014748	RBPJ
ENSG00000162813	1	220230824	220263804	83	15	249785	2.1757	0.01479	BPNT1
ENSG00000110436	11	35272753	35441610	600	34	249785	2.1753	0.014805	SLC1A2
ENSG00000108424	17	45726842	45762871	62	11	249785	2.1751	0.014811	KPNB1
ENSG00000172301	17	30178883	30186356	16	6	249785	2.1747	0.014825	COPRS
ENSG00000148843	10	105156405	105206049	84	14	249785	2.1742	0.014843	PDCD11
ENSG00000254466	11	59244846	59245869	1	1	249785	2.1741	0.014849	OR4D10
ENSG00000236287	11	10833621	10880343	140	13	249785	2.1726	0.014903	ZBED5
ENSG00000188674	2	209030067	209054797	121	18	249785	2.1719	0.014931	C2orf80
ENSG00000149489	11	62379194	62382592	8	2	249785	2.1707	0.014976	ROM1
ENSG00000183864	22	41829496	41843027	23	3	249785	2.1702	0.014998	TOB2
ENSG00000123607	2	166713985	166810353	244	22	249785	2.1698	0.015012	TTC21B
ENSG00000154451	1	89724633	89738544	21	5	249785	2.1692	0.015034	GBP5
ENSG00000184574	12	6728001	6745613	27	8	249785	2.1691	0.015036	LPAR5
ENSG00000120217	9	5450503	5470566	71	11	249785	2.1683	0.015069	CD274
ENSG00000183723	16	66648653	66730610	211	13	249785	2.1682	0.015073	CMTM4
ENSG00000133028	17	10583654	10601692	27	3	249785	2.1674	0.015104	SCO1
ENSG00000134690	1	38158090	38175391	59	9	249785	2.1671	0.015112	CDCA8
ENSG00000182372	8	1703944	1734738	123	11	249785	2.167	0.015118	CLN8
ENSG00000171867	20	4666882	4682236	43	8	249785	2.1663	0.015146	PRNP
ENSG00000153563	2	87011729	87035519	80	7	249785	2.166	0.015157	CD8A
ENSG00000253207	8	114612539	114629187	44	8	249785	2.1659	0.015159	RP11-67H2.1
ENSG00000196266	1	159283460	159284449	2	1	249785	2.1658	0.015164	OR10J3
ENSG00000197601	11	13690217	13753893	165	22	249785	2.1656	0.015169	FAR1
ENSG00000123080	1	51426417	51440305	15	4	249785	2.1652	0.015188	CDKN2C
ENSG00000254093	8	10622473	10697394	460	19	249785	2.1644	0.015215	PINX1
ENSG00000111652	12	6832907	6841041	33	6	249785	2.1642	0.015223	COPS7A
ENSG00000127074	1	192605275	192629390	78	7	249785	2.164	0.015234	RGS13
ENSG00000129270	17	34083268	34122711	93	10	249785	2.1627	0.015282	MMP28
ENSG00000198315	6	28109688	28127250	56	7	249785	2.1625	0.015291	ZKSCAN8
ENSG00000161031	19	15579456	15609767	106	18	249785	2.1624	0.015295	PGLYRP2
ENSG00000099341	19	38865176	38874464	31	6	249785	2.1619	0.015312	PSMD8
ENSG00000139116	12	39687030	39837192	283	16	249785	2.1619	0.015314	KIF21A
ENSG00000178734	13	76445187	76457947	81	9	249785	2.1616	0.015323	C13orf45
ENSG00000169018	15	68570141	68588203	36	8	249785	2.1614	0.015332	FEM1B
ENSG00000135678	12	69235977	69365350	455	57	249785	2.1587	0.015438	CPM
ENSG00000184708	22	31832963	31892094	170	22	249785	2.1577	0.015477	EIF4ENIF1
ENSG00000258472	17	26782770	26941215	284	31	249785	2.157	0.015502	RP11-192H23.4
ENSG00000197557	2	178477720	178483694	39	7	249785	2.1567	0.015515	TTC30A
ENSG00000138439	2	203499901	203634480	214	23	249785	2.1557	0.015552	FAM117B
ENSG00000185158	17	30334891	30380523	54	4	249785	2.1556	0.015556	LRRC37B
ENSG00000232040	6	28539407	28583989	128	20	249785	2.1555	0.015563	SCAND3
ENSG00000214325	16	75728367	75734089	18	5	249785	2.1552	0.015572	AC025287.1
ENSG00000167378	19	44088521	44100287	22	9	249785	2.1551	0.015576	IRGQ
ENSG00000079246	2	216972187	217071026	280	22	249785	2.1545	0.015601	XRCC5
ENSG00000203783	1	153190060	153191793	5	1	249785	2.1542	0.015612	PRR9
ENSG00000135974	2	105953816	105965668	37	9	249785	2.1536	0.015635	C2orf49
ENSG00000151687	2	190539016	190625919	186	18	249785	2.1529	0.015665	ANKAR
ENSG00000113328	5	162864575	162873157	12	4	249785	2.1524	0.015681	CCNG1
ENSG00000172995	3	35680437	35835988	350	29	249785	2.1522	0.01569	ARPP21
ENSG00000105656	19	18553473	18632937	205	11	249785	2.151	0.015738	ELL
ENSG00000106511	7	15650837	15726437	286	25	249785	2.1504	0.015762	MEOX2
ENSG00000150456	13	21302870	21348097	186	15	249785	2.1504	0.015762	N6AMT2
ENSG00000105726	19	19756007	19774502	50	10	249785	2.1499	0.015781	ATP13A1
ENSG00000147255	X	130407480	130533677	255	16	249358	2.1494	0.0158	IGSF1
ENSG00000176473	14	100842755	100996640	270	23	249785	2.1492	0.01581	WDR25
ENSG00000166689	11	16799842	17035990	902	49	249785	2.1488	0.015824	PLEKHA7
ENSG00000134193	1	120336641	120354283	53	8	249785	2.1485	0.015839	REG4
ENSG00000166886	12	57482677	57489259	15	7	249785	2.1485	0.015839	NAB2
ENSG00000159208	1	150254953	150259505	10	3	249785	2.1484	0.015843	C1orf51
ENSG00000138778	4	104026963	104119566	195	11	249785	2.1482	0.01585	CENPE
ENSG00000273088	1	155141885	155159748	35	9	249785	2.1454	0.015958	RP11-201K10.3
ENSG00000175832	17	41605212	41656988	114	9	249785	2.1453	0.015964	ETV4
ENSG00000128512	7	111366166	111846466	1275	120	249785	2.1437	0.016028	DOCK4
ENSG00000138614	15	65871091	65903627	75	8	249785	2.1433	0.016043	VWA9
ENSG00000126070	1	36396319	36538101	125	11	249785	2.1419	0.016102	AGO3
ENSG00000123096	12	26274924	26452223	631	52	249785	2.1413	0.016125	SSPN
ENSG00000267228	18	44661027	44702652	172	15	249785	2.1406	0.016151	IER3IP1
ENSG00000073921	11	85668727	85780924	386	20	249785	2.1404	0.01616	PICALM
ENSG00000157017	3	10327359	10334631	19	6	249785	2.1397	0.016191	GHRL
ENSG00000188747	9	140317802	140328858	37	5	249785	2.1393	0.016204	NOXA1
ENSG00000108830	17	41177258	41184057	10	2	249785	2.1392	0.016211	RND2
ENSG00000133265	19	55773599	55791749	39	9	249785	2.1391	0.016212	HSPBP1
ENSG00000187908	10	124320181	124403252	356	24	249785	2.1388	0.016227	DMBT1
ENSG00000158104	12	122277433	122301502	82	11	249785	2.1381	0.016253	HPD
ENSG00000027644	1	156809855	156828810	26	9	249785	2.138	0.016259	INSRR
ENSG00000187258	7	34697851	34917944	881	42	249785	2.1378	0.016265	NPSR1
ENSG00000164761	8	119935796	119964439	131	17	249785	2.1369	0.016301	TNFRSF11B
ENSG00000269549	20	44074071	44077220	16	7	249785	2.1369	0.016302	AL031663.2
ENSG00000120332	1	175036994	175117202	373	28	249785	2.1367	0.01631	TNN
ENSG00000171433	X	48620154	48632064	6	1	249358	2.1362	0.016333	GLOD5
ENSG00000072571	5	162887209	162918947	82	12	249785	2.1346	0.016398	HMMR
ENSG00000072210	17	19551449	19580911	61	7	249785	2.1341	0.016419	ALDH3A2
ENSG00000115271	2	163175350	163228105	49	5	249785	2.1337	0.016435	GCA
ENSG00000169418	1	153651113	153666468	23	5	249785	2.1335	0.016441	NPR1
ENSG00000107104	9	470291	746105	1549	41	249785	2.1333	0.016449	KANK1
ENSG00000164078	3	49924435	49941299	26	5	249785	2.1323	0.016491	MST1R
ENSG00000175376	11	65764016	65769647	22	4	249785	2.1321	0.016497	EIF1AD
ENSG00000165449	10	61410523	61495760	254	27	249785	2.1311	0.016539	SLC16A9
ENSG00000022567	8	142217265	142318404	420	43	249785	2.131	0.016545	SLC45A4
ENSG00000172464	11	56408942	56409947	2	1	249785	2.1295	0.016608	OR5AP2
ENSG00000145107	3	196046213	196065374	86	12	249785	2.1291	0.016623	TM4SF19
ENSG00000100266	22	43231418	43411151	672	17	249785	2.129	0.016626	PACSIN2
ENSG00000168993	4	778745	819986	205	27	249785	2.1273	0.016698	CPLX1
ENSG00000145934	5	166711804	167691162	2492	192	249785	2.1268	0.016719	TENM2
ENSG00000167130	9	131843379	131852717	11	3	249785	2.1266	0.016726	DOLPP1
ENSG00000103355	16	2833954	2837949	8	2	249785	2.1259	0.016754	PRSS33
ENSG00000168329	3	39304985	39323226	68	19	249785	2.1244	0.016818	CX3CR1
ENSG00000183775	5	143550396	143865249	643	21	249785	2.1244	0.016818	KCTD16
ENSG00000135912	2	219575568	219620139	95	5	249785	2.1243	0.016824	TTLL4
ENSG00000162769	1	213031597	213072705	290	11	249785	2.1238	0.016844	FLVCR1
ENSG00000160584	11	116714118	116969153	1061	25	249785	2.1231	0.016873	SIK3
ENSG00000180773	11	92877341	92931130	146	17	249785	2.1227	0.016888	SLC36A4
ENSG00000001629	7	91875548	92030698	174	13	249785	2.1219	0.016923	ANKIB1
ENSG00000179886	8	144680074	144682485	5	3	249785	2.1218	0.016926	TIGD5
ENSG00000144792	3	44619715	44641186	34	6	249785	2.1208	0.016967	ZNF660
ENSG00000132185	1	161676762	161684142	33	7	249785	2.1204	0.016985	FCRLA
ENSG00000059728	2	70124820	70170077	93	6	249785	2.1204	0.016987	MXD1
ENSG00000182938	17	72931814	72946087	51	12	249785	2.1203	0.016991	OTOP3
ENSG00000204922	11	62437745	62441159	10	2	249785	2.1202	0.016996	C11orf83
ENSG00000092847	1	36335409	36395211	59	8	249785	2.1201	0.017	AGO1
ENSG00000186806	19	51834790	51845378	26	5	249785	2.1197	0.017016	VSIG10L
ENSG00000140836	16	72816784	73093597	765	78	249785	2.1194	0.01703	ZFHX3
ENSG00000124006	2	220415451	220436581	61	11	249785	2.1193	0.017031	OBSL1
ENSG00000005100	17	5344232	5372380	96	19	249785	2.1182	0.01708	DHX33
ENSG00000198049	1	206223976	206231639	44	5	249785	2.118	0.017086	AVPR1B
ENSG00000164742	7	45613739	45762715	464	47	249785	2.1176	0.017103	ADCY1
ENSG00000224051	1	1260136	1264277	10	2	249785	2.1175	0.017108	GLTPD1
ENSG00000242247	22	43192508	43254112	242	15	249785	2.1175	0.017108	ARFGAP3
ENSG00000174442	15	66797297	66842115	148	16	249785	2.1171	0.017126	ZWILCH
ENSG00000139547	12	57345219	57353158	17	5	249785	2.117	0.01713	RDH16
ENSG00000144642	3	29322473	30051886	3276	147	249785	2.1159	0.017178	RBMS3
ENSG00000134533	12	15260717	15501609	520	27	249785	2.1145	0.017237	RERG
ENSG00000101150	20	62496596	62522898	71	12	249785	2.1143	0.017243	TPD52L2
ENSG00000187175	21	46101491	46102078	5	2	249785	2.114	0.017257	KRTAP12-1
ENSG00000100410	22	41855721	41864729	22	3	249785	2.1138	0.017265	PHF5A
ENSG00000144962	3	172607148	172859058	708	46	249785	2.1133	0.017287	SPATA16
ENSG00000166866	12	57422301	57444982	55	7	249785	2.1132	0.017291	MYO1A
ENSG00000074855	19	17434032	17445638	34	9	249785	2.1132	0.017294	ANO8
ENSG00000165115	9	86451613	86536342	190	12	249785	2.1127	0.017312	KIF27
ENSG00000128617	7	128412545	128415844	13	5	249785	2.1122	0.017333	OPN1SW
ENSG00000110876	12	109015686	109027735	42	13	249785	2.1118	0.017351	SELPLG
ENSG00000186897	12	49726200	49730971	15	4	249785	2.1116	0.017359	C1QL4
ENSG00000008988	8	56979854	56987069	31	5	249785	2.1112	0.017377	RPS20
ENSG00000254462	11	57480077	57559058	137	13	249785	2.111	0.017386	TMX2-CTNND1
ENSG00000183347	1	89829617	89852020	82	14	249785	2.1106	0.017403	GBP6
ENSG00000157764	7	140419127	140624564	392	12	249785	2.1098	0.017438	BRAF
ENSG00000165588	14	57267425	57277197	12	3	249785	2.1096	0.017448	OTX2
ENSG00000160789	1	156052364	156109880	172	14	249785	2.109	0.017474	LMNA
ENSG00000254732	11	57509635	57560715	81	12	249785	2.1088	0.017483	RP11-691N7.6
ENSG00000204033	10	85980254	85985345	19	5	249785	2.1082	0.017506	LRIT2
ENSG00000134531	12	13349650	13369708	52	13	249785	2.1082	0.017506	EMP1
ENSG00000177302	17	18174742	18218321	110	9	249785	2.1081	0.017509	TOP3A
ENSG00000167065	22	31048038	31063877	74	15	249785	2.1079	0.017519	DUSP18
ENSG00000258989	14	61995846	62124682	319	44	249785	2.1079	0.01752	RP11-47I22.4
ENSG00000198561	11	57520715	57587018	105	13	249785	2.1068	0.017569	CTNND1
ENSG00000273331	3	196042953	196065244	96	13	249785	2.1059	0.017607	TM4SF19
ENSG00000223501	6	33218049	33239824	75	11	249785	2.1054	0.017628	VPS52
ENSG00000115233	2	162164549	162268228	178	18	249785	2.1042	0.017679	PSMD14
ENSG00000205279	5	126984736	126994322	27	10	249785	2.1033	0.017722	CTXN3
ENSG00000112530	6	163148164	163736524	2054	113	249785	2.1027	0.017744	PACRG
ENSG00000176753	15	40542865	40545170	9	2	249785	2.101	0.01782	C15orf56
ENSG00000158526	X	54466834	54471920	2	1	249358	2.1009	0.017825	TSR2
ENSG00000255432	11	62417166	62432650	26	4	249785	2.0996	0.01788	RP11-831H9.11
ENSG00000250038	4	28363901	28404486	169	16	249785	2.0995	0.017886	RP11-180C1.1
ENSG00000129951	19	812518	821967	47	8	249785	2.0988	0.017917	LPPR3
ENSG00000142700	1	50883222	50889172	5	3	249785	2.0984	0.017934	DMRTA2
ENSG00000263002	19	44645710	44663156	29	7	249785	2.098	0.017952	ZNF234
ENSG00000085999	1	46713360	46744145	39	11	249785	2.0977	0.017967	RAD54L
ENSG00000166986	12	57869228	57911352	80	7	249785	2.097	0.017998	MARS
ENSG00000255737	12	58120054	58122139	1	1	249785	2.0965	0.01802	AGAP2-AS1
ENSG00000124614	6	34385231	34393902	21	7	249785	2.0963	0.018027	RPS10
ENSG00000180488	1	78245309	78344106	188	29	249785	2.0958	0.018048	FAM73A
ENSG00000204580	6	30844198	30867933	89	14	249785	2.0953	0.018071	DDR1
ENSG00000153107	2	112523848	112642267	285	15	249785	2.0941	0.018127	ANAPC1
ENSG00000186480	7	155089486	155101945	49	10	249785	2.0928	0.018181	INSIG1
ENSG00000120318	5	141032968	141061788	96	20	249785	2.092	0.018221	ARAP3
ENSG00000103202	16	446725	460367	54	7	249785	2.0919	0.018223	NME4
ENSG00000162888	1	206664449	206671061	33	7	249785	2.0915	0.018242	C1orf147
ENSG00000205495	11	5067756	5068691	7	2	249785	2.0912	0.018257	OR52J3
ENSG00000137944	1	89401456	89458636	124	10	249785	2.0907	0.018276	CCBL2
ENSG00000011295	17	15902694	15948329	120	8	249785	2.0897	0.018323	TTC19
ENSG00000135298	6	69345259	70099403	2506	70	249785	2.0897	0.018324	BAI3
ENSG00000116675	1	65713902	65881552	543	28	249785	2.0896	0.018325	DNAJC6
ENSG00000023909	1	94350761	94374966	76	10	249785	2.0896	0.018329	GCLM
ENSG00000164091	3	52288437	52322036	68	10	249785	2.0895	0.018333	WDR82
ENSG00000187627	2	87135076	87241104	12	4	249785	2.0892	0.018345	RGPD1
ENSG00000174485	15	65950384	66084631	305	10	249785	2.0891	0.018351	DENND4A
ENSG00000147804	8	145635126	145642279	18	6	249785	2.089	0.018354	SLC39A4
ENSG00000135185	7	86825478	86849903	89	9	249785	2.0878	0.018409	TMEM243
ENSG00000090565	16	475619	573011	299	18	249785	2.0862	0.01848	RAB11FIP3
ENSG00000173209	2	61404553	61418338	36	10	249785	2.0858	0.018501	AHSA2
ENSG00000101442	20	37377085	37400834	118	12	249785	2.0856	0.018506	ACTR5
ENSG00000173915	10	105148798	105156223	9	3	249785	2.0854	0.018516	USMG5
ENSG00000124380	2	70120692	70132707	27	4	249785	2.0848	0.018543	SNRNP27
ENSG00000111605	12	69633317	69668138	77	11	249785	2.0847	0.018548	CPSF6
ENSG00000124786	6	8413301	8435794	88	6	249785	2.0845	0.018559	SLC35B3
ENSG00000214194	7	112756773	112758668	6	2	249785	2.0837	0.018594	LINC00998
ENSG00000072041	12	85253492	85307394	86	12	249785	2.0828	0.018635	SLC6A15
ENSG00000155275	4	8437867	8495258	289	18	249785	2.0815	0.018696	TRMT44
ENSG00000204392	6	31765173	31774761	37	14	249785	2.0814	0.018698	LSM2
ENSG00000185909	3	49209044	49213917	7	2	249785	2.0811	0.018713	KLHDC8B
ENSG00000104524	8	144686083	144691943	22	5	249785	2.0805	0.01874	PYCRL
ENSG00000087338	2	70056774	70108528	99	8	249785	2.0805	0.018741	GMCL1
ENSG00000197191	9	140119087	140120763	4	2	249785	2.0799	0.018767	C9orf169
ENSG00000136636	1	215740735	215795149	27	10	249785	2.079	0.01881	KCTD3
ENSG00000166833	11	19372271	20143144	2447	214	249785	2.0774	0.018883	NAV2
ENSG00000173250	5	145892666	145895753	5	2	249785	2.0771	0.018896	GPR151
ENSG00000135164	7	86781677	86825653	158	10	249785	2.0769	0.018906	DMTF1
ENSG00000203963	1	67557848	67697536	495	34	249785	2.0768	0.018911	C1orf141
ENSG00000185245	17	4835592	4838325	8	5	249785	2.0767	0.018917	GP1BA
ENSG00000198822	7	86273230	86494200	513	33	249785	2.0764	0.018928	GRM3
ENSG00000167157	9	132427920	132484875	243	30	249785	2.0764	0.01893	PRRX2
ENSG00000104081	15	40380091	40401093	42	11	249785	2.0758	0.018956	BMF
ENSG00000110446	11	60704556	60720002	46	11	249785	2.0753	0.018978	SLC15A3
ENSG00000161558	19	48835613	48867494	123	13	249785	2.0753	0.018978	TMEM143
ENSG00000121858	3	172223298	172241297	88	12	249785	2.0752	0.018986	TNFSF10
ENSG00000109685	4	1873151	1983934	77	28	249785	2.0736	0.019056	WHSC1
ENSG00000096070	6	36164521	36200567	44	10	249785	2.073	0.019086	BRPF3
ENSG00000187479	11	43946892	43965888	88	22	249785	2.0728	0.019095	C11orf96
ENSG00000117114	1	81771845	82458120	2561	153	249785	2.0725	0.019109	LPHN2
ENSG00000105552	19	49298319	49314286	48	10	249785	2.0717	0.019145	BCAT2
ENSG00000221821	6	42858005	42858554	1	1	249785	2.0716	0.01915	C6orf226
ENSG00000105523	19	49104067	49118111	46	9	249785	2.0714	0.019163	FAM83E
ENSG00000139531	12	56390964	56400425	16	8	249785	2.0701	0.019223	SUOX
ENSG00000184845	5	174867042	174871211	6	2	249785	2.07	0.019226	DRD1
ENSG00000259030	1	74663919	75009666	705	47	249785	2.069	0.019274	FPGT-TNNI3K
ENSG00000116783	1	74663947	75010112	705	47	249785	2.069	0.019274	TNNI3K
ENSG00000171206	10	104404253	104418164	25	8	249785	2.0687	0.019287	TRIM8
ENSG00000102805	13	77564795	77576652	46	7	249785	2.0683	0.019306	CLN5
ENSG00000123908	8	141541264	141645718	362	36	249785	2.0682	0.01931	AGO2
ENSG00000028116	2	58134786	58387055	562	26	249785	2.0657	0.019426	VRK2
ENSG00000136197	7	42948325	42951904	15	3	249785	2.0652	0.019451	C7orf25
ENSG00000182168	4	96083655	96470357	1475	114	249785	2.0651	0.019458	UNC5C
ENSG00000236027	11	125658006	125661495	10	4	249785	2.065	0.01946	PATE3
ENSG00000149761	11	63993413	63998158	13	5	249785	2.0643	0.019497	NUDT22
ENSG00000139973	14	62453803	62568431	552	46	249785	2.0642	0.019499	SYT16
ENSG00000160145	3	123798870	124445172	2308	90	249785	2.0632	0.019546	KALRN
ENSG00000115977	2	69688532	69901481	326	21	249785	2.0631	0.01955	AAK1
ENSG00000126653	17	28442539	28513493	115	6	249785	2.0631	0.019552	NSRP1
ENSG00000256463	18	76740275	76762677	53	11	249785	2.063	0.019555	SALL3
ENSG00000116863	1	36554476	36559533	3	2	249785	2.0609	0.019656	ADPRHL2
ENSG00000196811	2	233404437	233411113	30	7	249785	2.0595	0.019724	CHRNG
ENSG00000140995	16	90014333	90034468	124	19	249785	2.0589	0.019752	DEF8
ENSG00000010818	6	143072604	143266338	550	45	249785	2.0584	0.019774	HIVEP2
ENSG00000165689	9	139296377	139305061	71	12	249785	2.0577	0.01981	SDCCAG3
ENSG00000172053	3	49133365	49142553	10	3	249785	2.0575	0.019819	QARS
ENSG00000123191	13	52506809	52585630	212	18	249785	2.0569	0.019846	ATP7B
ENSG00000151923	10	121334199	121356541	37	8	249785	2.0567	0.019859	TIAL1
ENSG00000185278	1	173837220	173872687	114	12	249785	2.0565	0.019869	ZBTB37
ENSG00000074527	12	96051583	96184930	644	49	249785	2.0562	0.019882	NTN4
ENSG00000198844	17	8213559	8225829	46	11	249785	2.0561	0.019885	ARHGEF15
ENSG00000182263	2	164449906	164592522	306	34	249785	2.0556	0.019912	FIGN
ENSG00000112559	6	41604620	41621984	90	17	249785	2.0553	0.019926	MDFI
ENSG00000122884	10	74766975	74856732	167	3	249785	2.0549	0.019943	P4HA1
ENSG00000231145	2	190642909	190643157	2	1	249785	2.0544	0.019969	AC013468.1
ENSG00000167881	17	74035184	74068734	74	5	249785	2.0537	0.020002	SRP68
ENSG00000181896	19	19779605	19794318	37	8	249785	2.0531	0.02003	ZNF101
ENSG00000079335	1	100810584	100985833	293	16	249785	2.0518	0.020094	CDC14A
ENSG00000184507	15	34635516	34649938	49	12	249785	2.0514	0.020116	NUTM1
ENSG00000160613	11	117075053	117103241	110	17	249785	2.0512	0.020124	PCSK7
ENSG00000111231	12	110890289	110907073	32	6	249785	2.051	0.020134	GPN3
ENSG00000165997	10	18948334	18970568	75	13	249785	2.0507	0.020147	ARL5B
ENSG00000267360	19	37583921	37701414	281	17	249785	2.0504	0.020163	CTC-454I21.3
ENSG00000184345	3	51895645	51897440	4	2	249785	2.0503	0.02017	IQCF2
ENSG00000105668	19	36157715	36169367	50	8	249785	2.0502	0.020171	UPK1A
ENSG00000189410	1	21046225	21059330	36	8	249785	2.0502	0.020172	SH2D5
ENSG00000158859	1	161154098	161168846	29	9	249785	2.0498	0.020192	ADAMTS4
ENSG00000070961	12	89981828	90103077	199	24	249785	2.0494	0.020211	ATP2B1
ENSG00000168260	14	50550369	50559361	23	5	249785	2.0491	0.020226	C14orf183
ENSG00000166275	10	104613980	104624718	30	7	249785	2.0489	0.020236	C10orf32
ENSG00000101951	X	49593863	49598576	1	1	249358	2.0489	0.020236	PAGE4
ENSG00000178726	20	23026270	23030378	6	3	249785	2.0486	0.02025	THBD
ENSG00000005893	X	119561682	119603220	46	4	249358	2.0486	0.020253	LAMP2
ENSG00000073150	22	50609160	50618723	32	12	249785	2.0484	0.020259	PANX2
ENSG00000271723	1	55107459	55207981	462	39	249785	2.0483	0.020264	MROH7-TTC4
ENSG00000170340	2	62423248	62451866	53	10	249785	2.0483	0.020265	B3GNT2
ENSG00000128699	2	190635049	190649097	34	6	249785	2.0483	0.020266	ORMDL1
ENSG00000133275	19	1941188	1981337	201	17	249785	2.048	0.020278	CSNK1G2
ENSG00000149499	11	62369690	62380237	17	2	249785	2.0476	0.020299	EML3
ENSG00000169891	X	16964814	17171395	48	7	249358	2.0464	0.020357	REPS2
ENSG00000267706	19	55863669	55870884	21	7	249785	2.0462	0.020371	CTD-2105E13.6
ENSG00000109927	11	120971882	121062202	299	17	249785	2.0459	0.020385	TECTA
ENSG00000162576	1	1288069	1297157	30	4	249785	2.0457	0.020391	MXRA8
ENSG00000126003	20	30780306	30795594	9	2	249785	2.0452	0.020416	PLAGL2
ENSG00000169297	X	30322323	30327715	7	2	249358	2.0415	0.020602	NR0B1
ENSG00000112308	6	24705089	24721064	54	14	249785	2.0409	0.020628	C6orf62
ENSG00000185477	4	90157537	90229161	205	27	249785	2.0401	0.020672	GPRIN3
ENSG00000055118	7	150642049	150675403	91	14	249785	2.0392	0.020717	KCNH2
ENSG00000168675	18	13217497	13652754	1349	132	249785	2.0391	0.020722	LDLRAD4
ENSG00000177303	17	73496342	73511664	51	7	249785	2.0387	0.020742	CASKIN2
ENSG00000102145	X	48644962	48652716	1	1	249358	2.0371	0.020821	GATA1
ENSG00000213593	11	57480072	57508445	55	7	249785	2.0366	0.020846	TMX2
ENSG00000119121	9	77337411	77503010	349	35	249785	2.0359	0.020881	TRPM6
ENSG00000101198	20	61872136	61904046	216	31	249785	2.0358	0.020884	NKAIN4
ENSG00000143882	2	10861775	10925236	224	29	249785	2.0357	0.020891	ATP6V1C2
ENSG00000107147	9	138594031	138684992	400	41	249785	2.0356	0.020897	KCNT1
ENSG00000114124	3	141496990	141537332	128	18	249785	2.0353	0.020912	GRK7
ENSG00000076685	10	104845940	104953056	305	16	249785	2.0349	0.02093	NT5C2
ENSG00000149922	16	30097114	30103208	8	3	249785	2.0349	0.02093	TBX6
ENSG00000113742	5	173315283	173388979	200	18	249785	2.0344	0.020958	CPEB4
ENSG00000168096	16	4746513	4784379	131	13	249785	2.034	0.020978	ANKS3
ENSG00000126217	13	113548692	113754053	907	78	249785	2.0338	0.020984	MCF2L
ENSG00000127249	3	193119866	193310900	572	39	249785	2.0335	0.021	ATP13A4
ENSG00000170222	17	10600911	10614550	33	2	249785	2.0334	0.021005	ADPRM
ENSG00000166888	12	57489191	57525922	82	13	249785	2.0331	0.021023	STAT6
ENSG00000197498	6	111303218	111349466	310	13	249785	2.0328	0.021037	RPF2
ENSG00000114270	3	48601506	48632700	30	8	249785	2.0323	0.021061	COL7A1
ENSG00000108846	17	48712138	48769613	172	37	249785	2.0323	0.021064	ABCC3
ENSG00000141582	17	77806955	77813228	11	4	249785	2.0314	0.021105	CBX4
ENSG00000113615	5	133984479	134063513	91	21	249785	2.0304	0.021159	SEC24A
ENSG00000074696	15	65822756	65870687	102	7	249785	2.0304	0.021159	PTPLAD1
ENSG00000212864	9	140114707	140116033	1	1	249785	2.0293	0.021215	RNF208
ENSG00000114248	3	169556967	169587718	94	11	249785	2.0288	0.021239	LRRC31
ENSG00000159650	3	126200124	126236616	165	32	249785	2.0287	0.021246	UROC1
ENSG00000175746	15	39542885	39547046	17	4	249785	2.0278	0.02129	C15orf54
ENSG00000273303	3	44607051	44635665	61	7	249785	2.0263	0.021369	RP11-944L7.5
ENSG00000145863	5	160974069	161129599	401	24	249785	2.0262	0.021371	GABRA6
ENSG00000123933	4	2249159	2264021	40	4	249785	2.0254	0.021413	MXD4
ENSG00000171858	20	60962172	60963576	6	3	249785	2.0253	0.021416	RPS21
ENSG00000120254	6	151186685	151423023	1202	78	249785	2.0252	0.021423	MTHFD1L
ENSG00000182117	15	34633917	34635378	14	4	249785	2.0248	0.021445	NOP10
ENSG00000182521	14	55880259	55923444	241	14	249785	2.0245	0.021457	TBPL2
ENSG00000174564	3	136665072	136729927	150	10	249785	2.0244	0.021464	IL20RB
ENSG00000122986	12	111065646	111142755	114	10	249785	2.0233	0.021523	HVCN1
ENSG00000268800	5	162866447	162873821	13	4	249785	2.0231	0.02153	AC112205.1
ENSG00000213462	7	64451187	64467121	50	8	249785	2.0228	0.021545	ERV3-1
ENSG00000154832	18	47808713	47814674	10	4	249785	2.0219	0.021593	CXXC1
ENSG00000159086	21	34106210	34144169	54	12	249785	2.0215	0.021612	PAXBP1
ENSG00000139629	12	51745031	51786651	95	22	249785	2.0212	0.02163	GALNT6
ENSG00000123999	2	220433884	220440435	23	6	249785	2.0202	0.021683	INHA
ENSG00000166848	16	75681684	75795770	371	20	249785	2.0196	0.021711	TERF2IP
ENSG00000105662	19	18794487	18893004	284	28	249785	2.0196	0.021711	CRTC1
ENSG00000134313	2	8865408	8977760	167	15	249785	2.0191	0.021738	KIDINS220
ENSG00000231031	2	15830906	15884463	236	25	249785	2.0191	0.02174	AC008271.1
ENSG00000172113	3	48334754	48343175	17	2	249785	2.0189	0.021749	NME6
ENSG00000174579	3	135867764	135916083	71	13	249785	2.0179	0.021801	MSL2
ENSG00000204703	6	29053985	29055090	3	2	249785	2.0174	0.021826	OR2B3
ENSG00000172172	8	121393000	121457642	107	11	249785	2.0172	0.021836	MRPL13
ENSG00000182050	12	86372516	87232681	2607	41	249785	2.0171	0.021843	MGAT4C
ENSG00000143171	1	165370159	165414433	213	26	249785	2.0169	0.021851	RXRG
ENSG00000168306	3	58490863	58523046	74	18	249785	2.0152	0.021942	ACOX2
ENSG00000137473	4	147627790	147867034	661	24	249785	2.0151	0.021946	TTC29
ENSG00000146233	6	46517541	46620523	312	20	249785	2.0147	0.021966	CYP39A1
ENSG00000063176	19	49122548	49133974	19	5	249785	2.0144	0.021986	SPHK2
ENSG00000167747	19	51300961	51308186	44	8	249785	2.0142	0.021997	C19orf48
ENSG00000047056	10	1095478	1178237	283	23	249785	2.0139	0.02201	WDR37
ENSG00000100365	22	37257030	37274057	68	10	249785	2.0132	0.022045	NCF4
ENSG00000196345	3	44596685	44624975	73	8	249785	2.0131	0.02205	ZKSCAN7
ENSG00000169231	1	155165379	155178842	20	6	249785	2.013	0.022059	THBS3
ENSG00000115966	2	175936978	176033110	272	13	249785	2.013	0.022059	ATF2
ENSG00000164142	4	152330368	152584784	618	13	249785	2.0129	0.022065	FAM160A1
ENSG00000044090	6	43005355	43021683	34	9	249785	2.0128	0.022068	CUL7
ENSG00000137309	6	34204650	34214008	18	4	249785	2.0125	0.022083	HMGA1
ENSG00000104427	8	79578282	79632000	143	12	249785	2.0124	0.022086	ZC2HC1A
ENSG00000047188	5	112849380	112930982	399	17	249785	2.0118	0.02212	YTHDC2
ENSG00000177156	11	747329	765024	31	7	249785	2.0115	0.022136	TALDO1
ENSG00000154415	7	113516832	113715975	416	12	249785	2.0109	0.02217	PPP1R3A
ENSG00000080815	14	73603126	73690399	201	20	249785	2.0106	0.022184	PSEN1
ENSG00000184825	6	27114861	27115317	3	2	249785	2.01	0.022215	HIST1H2AH
ENSG00000157578	21	40777770	40817731	113	8	249785	2.01	0.022218	LCA5L
ENSG00000088543	3	50595462	50608458	17	5	249785	2.009	0.022271	C3orf18
ENSG00000128536	7	105517242	105676877	670	80	249785	2.0087	0.022283	CDHR3
ENSG00000115657	2	220074490	220083712	8	3	249785	2.0085	0.022292	ABCB6
ENSG00000186306	1	158368312	158369256	8	3	249785	2.0081	0.022317	OR10T2
ENSG00000152784	4	81105033	81125483	79	12	249785	2.0079	0.022327	PRDM8
ENSG00000167757	19	51525472	51531295	9	4	249785	2.0075	0.022346	KLK11
ENSG00000135482	12	56511943	56516278	4	2	249785	2.0075	0.022348	ZC3H10
ENSG00000138678	4	84457067	84527028	214	15	249785	2.007	0.022373	AGPAT9
ENSG00000162654	1	89646831	89664615	50	8	249785	2.0063	0.022411	GBP4
ENSG00000110700	11	17095936	17099334	7	3	249785	2.0061	0.022423	RPS13
ENSG00000135451	12	49717019	49725514	19	5	249785	2.006	0.022429	TROAP
ENSG00000196372	10	5680830	5708558	168	36	249785	2.0055	0.022457	ASB13
ENSG00000186117	11	55578854	55579952	6	1	249785	2.0054	0.022463	OR5L1
ENSG00000172336	7	100303676	100305118	4	1	249785	2.0042	0.022523	POP7
ENSG00000091106	2	32449522	32490923	107	12	249785	2.004	0.022534	NLRC4
ENSG00000155324	5	125695824	125832186	391	53	249785	2.0037	0.022551	GRAMD3
ENSG00000138172	10	105206543	105212660	8	5	249785	2.0024	0.022623	CALHM2
ENSG00000133107	13	38210773	38444562	901	58	249785	2.0023	0.022624	TRPC4
ENSG00000173077	9	117904097	118164923	1072	60	249785	2.0021	0.022639	2022-12-01
ENSG00000006611	11	17515442	17565963	166	24	249785	2.0012	0.022684	USH1C
ENSG00000188163	9	140138036	140142222	8	3	249785	2.0006	0.02272	FAM166A
ENSG00000233436	11	57510986	57519253	6	3	249785	2.0005	0.022723	BTBD18
ENSG00000177272	1	111214310	111217655	2	1	249785	2.0003	0.022733	KCNA3
ENSG00000232119	X	119727865	119754929	19	4	249358	1.9999	0.022757	MCTS1
ENSG00000163462	1	155145873	155157447	18	6	249785	1.9998	0.022759	TRIM46
ENSG00000215545	20	29891015	29896388	12	4	249785	1.9996	0.022771	DEFB116
ENSG00000152359	5	74969949	75013313	219	12	249785	1.9993	0.022786	POC5
ENSG00000070526	17	74620843	74639920	85	10	249785	1.9992	0.022793	ST6GALNAC1
ENSG00000184232	11	120081475	120101041	85	13	249785	1.9987	0.022818	OAF
ENSG00000228008	3	49941278	49954370	14	4	249785	1.9979	0.022866	CTD-2330K9.3
ENSG00000165694	X	131211021	131262048	82	11	249358	1.9971	0.022909	FRMD7
ENSG00000164603	7	112459202	112579971	204	22	249785	1.9955	0.022996	C7orf60
ENSG00000066735	14	104605060	104647231	211	33	249785	1.9953	0.023006	KIF26A
ENSG00000122971	12	121163538	121177811	47	7	249785	1.9946	0.023041	ACADS
ENSG00000104805	19	49403307	49426629	99	17	249785	1.9944	0.023052	NUCB1
ENSG00000182944	22	29663998	29696515	67	16	249785	1.9944	0.023056	EWSR1
ENSG00000112624	6	42749765	42836298	183	15	249785	1.9942	0.023064	GLTSCR1L
ENSG00000169594	15	83924655	83953466	44	8	249785	1.994	0.023078	BNC1
ENSG00000121851	1	145456236	145470388	3	2	249785	1.9932	0.02312	POLR3GL
ENSG00000174469	7	145813453	148118090	9461	284	249785	1.992	0.023187	CNTNAP2
ENSG00000132781	1	45794835	45806142	19	7	249785	1.9919	0.023193	MUTYH
ENSG00000148384	9	139323071	139334274	58	9	249785	1.9918	0.023197	INPP5E
ENSG00000119969	10	96305547	96373662	167	12	249785	1.9914	0.02322	HELLS
ENSG00000184227	14	74003818	74010498	9	2	249785	1.9914	0.02322	ACOT1
ENSG00000125247	13	101256181	101327347	241	17	249785	1.9913	0.023223	TMTC4
ENSG00000272573	3	52867130	52869235	8	2	249785	1.9906	0.023263	MUSTN1
ENSG00000119917	10	91087651	91100728	78	10	249785	1.9905	0.023268	IFIT3
ENSG00000107798	10	90973326	91174314	651	54	249785	1.9904	0.023274	LIPA
ENSG00000187546	7	15239943	15601640	1377	68	249785	1.9897	0.023311	AGMO
ENSG00000143416	1	151336778	151345209	20	10	249785	1.9894	0.023329	SELENBP1
ENSG00000114948	2	207308263	207485851	427	40	249785	1.9885	0.023381	ADAM23
ENSG00000185818	4	2061239	2070816	14	2	249785	1.9882	0.023395	NAT8L
ENSG00000136918	9	127615755	127620160	15	3	249785	1.9879	0.023409	WDR38
ENSG00000182541	22	31608225	31676066	146	19	249785	1.9877	0.02342	LIMK2
ENSG00000135407	12	58191159	58212487	27	8	249785	1.9876	0.023426	AVIL
ENSG00000111731	12	22601517	22697480	177	6	249785	1.9869	0.023469	C2CD5
ENSG00000149541	11	62382768	62389647	6	2	249785	1.9868	0.023473	B3GAT3
ENSG00000162194	11	62430287	62439727	17	3	249785	1.9849	0.023576	C11orf48
ENSG00000007202	17	26941458	26972472	26	10	249785	1.9849	0.023577	KIAA0100
ENSG00000164038	4	103941025	104006986	81	14	249785	1.9848	0.023582	SLC9B2
ENSG00000108828	17	41166622	41177140	12	2	249785	1.9848	0.023582	VAT1
ENSG00000196335	7	23749786	23872132	449	24	249785	1.9845	0.023598	STK31
ENSG00000198081	18	5289018	5297052	26	4	249785	1.9841	0.023625	ZBTB14
ENSG00000175970	12	121148238	121161443	49	9	249785	1.9836	0.023648	UNC119B
ENSG00000118946	13	58205944	58303445	247	31	249785	1.9835	0.023655	PCDH17
ENSG00000092140	14	31028329	31089269	133	18	249785	1.983	0.023683	G2E3
ENSG00000258429	16	69362524	69364498	5	2	249785	1.9829	0.023688	PDF
ENSG00000180539	9	139921916	139931234	26	5	249785	1.9816	0.023761	C9orf139
ENSG00000069998	22	17618401	17646177	119	17	249785	1.9815	0.023767	CECR5
ENSG00000176937	11	4824663	4825847	5	2	249785	1.9812	0.023784	OR52R1
ENSG00000109670	4	153242410	153457253	447	10	249785	1.9809	0.023799	FBXW7
ENSG00000144152	2	112895962	112945791	165	23	249785	1.9801	0.023844	FBLN7
ENSG00000174007	3	196433148	196439164	37	6	249785	1.9801	0.023846	CEP19
ENSG00000164327	5	38938021	39074510	288	19	249785	1.9797	0.02387	RICTOR
ENSG00000104529	8	144661867	144681711	91	10	249785	1.9796	0.023873	EEF1D
ENSG00000122136	9	138437985	138441815	47	5	249785	1.9794	0.023888	OBP2A
ENSG00000131044	20	30458505	30532764	176	25	249785	1.9793	0.023889	TTLL9
ENSG00000157557	21	40177231	40196879	47	8	249785	1.9793	0.023893	ETS2
ENSG00000106591	7	42971799	42988557	63	8	249785	1.9789	0.023911	MRPL32
ENSG00000072849	17	5374571	5390131	48	11	249785	1.9789	0.023913	DERL2
ENSG00000157388	3	53528683	53847760	850	72	249785	1.9787	0.023924	CACNA1D
ENSG00000124507	6	34433916	34503006	183	29	249785	1.978	0.023962	PACSIN1
ENSG00000173039	11	65421067	65430565	15	5	249785	1.9773	0.024002	RELA
ENSG00000110090	11	68522088	68611878	206	25	249785	1.9772	0.024008	CPT1A
ENSG00000178741	15	75212132	75230509	49	7	249785	1.9768	0.024031	COX5A
ENSG00000198829	3	151591431	151602405	37	10	249785	1.9763	0.024063	SUCNR1
ENSG00000135406	12	49687035	49692465	13	4	249785	1.9759	0.024083	PRPH
ENSG00000088356	20	30532758	30539895	7	2	249785	1.9757	0.024096	PDRG1
ENSG00000163083	2	121103719	121109384	8	4	249785	1.975	0.024132	INHBB
ENSG00000172167	8	121457640	121554373	262	9	249785	1.9746	0.024156	MTBP
ENSG00000176994	17	18218624	18226517	34	5	249785	1.9746	0.024157	SMCR8
ENSG00000119915	10	103986085	103989346	4	1	249785	1.9741	0.024186	ELOVL3
ENSG00000267545	19	45683080	45705702	104	17	249785	1.9732	0.024238	AC005779.2
ENSG00000122679	7	45197390	45225901	229	11	249785	1.9722	0.024294	RAMP3
ENSG00000138621	15	75315896	75409803	305	16	249785	1.972	0.024303	PPCDC
ENSG00000135605	4	48137800	48271881	568	34	249785	1.9718	0.024315	TEC
ENSG00000137992	1	100652475	100715390	155	11	249785	1.9718	0.024316	DBT
ENSG00000077044	2	234263153	234380750	262	19	249785	1.9714	0.024342	DGKD
ENSG00000166321	10	74870217	74891586	51	2	249785	1.9713	0.024346	NUDT13
ENSG00000177679	7	75831216	75916605	167	17	249785	1.9705	0.024389	SRRM3
ENSG00000167191	16	19868616	19897489	84	12	249785	1.9699	0.024422	GPRC5B
ENSG00000267981	11	129936836	129944012	45	6	249785	1.9698	0.024433	AP003041.2
ENSG00000185290	7	56182374	56184093	5	2	249785	1.9692	0.024464	NUPR1L
ENSG00000075785	3	128444965	128533639	277	15	249785	1.9691	0.024471	RAB7A
ENSG00000182698	2	220192131	220197899	29	3	249785	1.9689	0.024483	RESP18
ENSG00000180834	3	183533664	183543382	32	5	249785	1.968	0.024536	MAP6D1
ENSG00000226124	2	200625267	200715896	209	30	249785	1.9679	0.024539	FTCDNL1
ENSG00000140474	15	75128457	75135687	16	3	249785	1.9676	0.024559	ULK3
ENSG00000204394	6	31745295	31763730	42	16	249785	1.967	0.024593	VARS
ENSG00000137842	15	43415477	43477344	71	13	249785	1.9667	0.024609	TMEM62
ENSG00000186998	22	29601840	29655586	204	25	249785	1.9665	0.024621	EMID1
ENSG00000125741	19	46030685	46105470	271	30	249785	1.9662	0.024635	OPA3
ENSG00000114480	3	81538850	81811312	564	27	249785	1.966	0.024649	GBE1
ENSG00000117472	1	46640745	46651630	13	4	249785	1.9657	0.024665	TSPAN1
ENSG00000144559	3	11831916	11888393	162	18	249785	1.9653	0.024689	TAMM41
ENSG00000185670	11	62515791	62521660	8	3	249785	1.9651	0.024699	ZBTB3
ENSG00000196967	19	37597636	37663643	181	11	249785	1.9645	0.024735	ZNF585A
ENSG00000185499	1	155158300	155162707	9	4	249785	1.9643	0.024749	MUC1
ENSG00000105877	7	21582833	21941457	1813	110	249785	1.9639	0.024774	DNAH11
ENSG00000237541	6	32709119	32714992	91	9	249785	1.9634	0.0248	HLA-DQA2
ENSG00000196155	16	67311413	67323402	18	7	249785	1.9624	0.024859	PLEKHG4
ENSG00000250067	19	19627036	19648390	45	4	249785	1.9614	0.024917	YJEFN3
ENSG00000134480	5	86687311	86708836	29	5	249785	1.9613	0.024921	CCNH
ENSG00000110680	11	14988214	14993900	9	4	249785	1.961	0.024941	CALCA
ENSG00000184155	1	159504793	159505842	2	1	249785	1.9606	0.02496	OR10J5
ENSG00000137872	15	47476298	48066420	1750	60	249785	1.9603	0.02498	SEMA6D
ENSG00000197584	3	177990720	178562217	1867	88	249785	1.9598	0.02501	KCNMB2
ENSG00000176102	11	33098734	33183917	270	15	249785	1.959	0.025058	CSTF3
ENSG00000198225	6	63921351	63922929	10	2	249785	1.9584	0.025091	FKBP1C
ENSG00000253206	8	50448945	50466973	32	3	249785	1.958	0.025115	RP11-738G5.2
ENSG00000138107	10	104238986	104262482	81	4	249785	1.958	0.025116	ACTR1A
ENSG00000167081	9	128509624	128729656	336	18	249785	1.9579	0.025119	PBX3
ENSG00000112562	6	168841831	169073984	1097	77	249785	1.9576	0.025136	SMOC2
ENSG00000198517	7	1570350	1582679	39	7	249785	1.9576	0.02514	MAFK
ENSG00000077097	3	25639475	25706398	150	10	249785	1.9575	0.025144	TOP2B
ENSG00000130294	2	241653181	241759725	345	37	249785	1.9567	0.025189	KIF1A
ENSG00000198742	7	98625061	98741723	257	33	249785	1.9563	0.025217	SMURF1
ENSG00000198794	15	75249560	75313837	191	19	249785	1.956	0.025233	SCAMP5
ENSG00000101346	20	30795683	30826470	40	7	249785	1.9558	0.025243	POFUT1
ENSG00000164048	3	48282590	48340743	107	7	249785	1.9555	0.025265	ZNF589
ENSG00000110076	11	64373646	64490660	179	14	249785	1.955	0.025291	NRXN2
ENSG00000187824	17	10602332	10633633	130	3	249785	1.9548	0.025302	TMEM220
ENSG00000163482	2	219536749	219567439	37	5	249785	1.9546	0.025315	STK36
ENSG00000153989	6	117996665	118031803	104	17	249785	1.9539	0.025358	NUS1
ENSG00000152433	19	57874845	57890933	47	10	249785	1.9531	0.025402	ZNF547
ENSG00000129596	5	115140430	115152651	10	5	249785	1.9521	0.025464	CDO1
ENSG00000203880	20	62887094	62926855	97	10	249785	1.952	0.025467	PCMTD2
ENSG00000181019	16	69740899	69760854	56	12	249785	1.9514	0.025506	NQO1
ENSG00000137871	15	56922379	57210769	558	21	249785	1.951	0.025528	ZNF280D
ENSG00000135047	9	90340434	90346308	15	5	249785	1.9496	0.025611	CTSL
ENSG00000183530	22	32072242	32146126	194	18	249785	1.9494	0.025625	PRR14L
ENSG00000183873	3	38589548	38691164	329	44	249785	1.9492	0.025638	SCN5A
ENSG00000104915	19	13254872	13261197	9	3	249785	1.9487	0.025663	STX10
ENSG00000160179	21	43619799	43717354	422	59	249785	1.9487	0.025666	ABCG1
ENSG00000254440	6	138537129	138539627	12	2	249785	1.9487	0.025667	PBOV1
ENSG00000122386	16	3162561	3170518	16	3	249785	1.9487	0.025668	ZNF205
ENSG00000104899	19	2249308	2252072	6	2	249785	1.9486	0.02567	AMH
ENSG00000169894	7	100547187	100611118	74	16	249785	1.9483	0.025691	MUC3A
ENSG00000136869	9	120466610	120479149	28	8	249785	1.9483	0.025692	TLR4
ENSG00000148842	10	104678050	104849978	507	20	249785	1.9479	0.025716	CNNM2
ENSG00000121634	1	147374946	147381393	31	7	249785	1.9477	0.025727	GJA8
ENSG00000204661	5	179068545	179072047	14	6	249785	1.9473	0.025748	C5orf60
ENSG00000204983	7	142457319	142460923	5	1	249785	1.9468	0.025778	PRSS1
ENSG00000173960	2	24150155	24227779	323	21	249785	1.9462	0.025818	UBXN2A
ENSG00000130244	19	38893775	38899728	33	4	249785	1.9457	0.025846	FAM98C
ENSG00000196422	9	138370925	138380739	28	4	249785	1.9445	0.025917	PPP1R26
ENSG00000224940	7	127990379	128001739	30	9	249785	1.9442	0.025935	PRRT4
ENSG00000162385	1	53692564	53704282	24	5	249785	1.9439	0.025954	MAGOH
ENSG00000161040	7	102453308	102715286	450	22	249785	1.9433	0.025989	FBXL13
ENSG00000165659	13	72012098	72441330	631	53	249785	1.9427	0.026023	DACH1
ENSG00000198054	21	39493545	39560110	148	15	249785	1.9422	0.026055	DSCR8
ENSG00000149926	16	30035748	30064299	59	7	249785	1.942	0.026071	FAM57B
ENSG00000078579	8	16849678	16859690	57	12	249785	1.9416	0.026092	FGF20
ENSG00000157884	2	26804070	26864236	158	18	249785	1.9414	0.026103	CIB4
ENSG00000127337	12	69753483	69784576	157	12	249785	1.9411	0.026124	YEATS4
ENSG00000166881	12	57449426	57481846	75	12	249785	1.9404	0.026167	TMEM194A
ENSG00000119771	2	23608088	23931481	1328	103	249785	1.9399	0.026194	KLHL29
ENSG00000270800	6	34256547	34393825	349	18	249785	1.9399	0.026198	RPS10-NUDT3
ENSG00000110429	11	33762485	33796089	108	13	249785	1.9398	0.0262	FBXO3
ENSG00000198848	16	55836763	55867249	107	13	249785	1.9397	0.026206	CES1
ENSG00000167702	8	145691426	145699585	10	4	249785	1.9397	0.026208	KIFC2
ENSG00000178562	2	204571198	204603635	98	12	249785	1.9396	0.026212	CD28
ENSG00000166884	11	59224411	59225464	9	3	249785	1.9396	0.026215	OR4D6
ENSG00000185085	11	62414320	62420774	3	1	249785	1.939	0.026253	INTS5
ENSG00000128159	22	50656118	50683421	116	18	249785	1.9386	0.026277	TUBGCP6
ENSG00000152782	10	91342745	91405215	300	24	249785	1.9383	0.026292	PANK1
ENSG00000181610	17	55916842	55927417	42	10	249785	1.9379	0.026315	MRPS23
ENSG00000156374	10	105062553	105110891	82	12	249785	1.9377	0.026331	PCGF6
ENSG00000151292	5	122847793	122952739	207	16	249785	1.9374	0.026349	CSNK1G3
ENSG00000131067	20	33432523	33460663	64	9	249785	1.9367	0.026392	GGT7
ENSG00000149743	11	63991271	63993726	6	3	249785	1.9367	0.026393	TRPT1
ENSG00000126882	9	134133463	134151934	37	8	249785	1.9364	0.02641	FAM78A
ENSG00000072274	3	195754054	195809060	261	30	249785	1.9362	0.026423	TFRC
ENSG00000160446	9	131483148	131486406	5	3	249785	1.9361	0.026427	ZDHHC12
ENSG00000107859	10	103989943	104001231	21	3	249785	1.9355	0.026466	PITX3
ENSG00000184838	5	119799973	120023027	1014	52	249785	1.9344	0.026535	PRR16
ENSG00000187690	X	51149767	51151687	1	1	249358	1.9339	0.02656	CXorf67
ENSG00000122882	10	74889913	74928813	112	2	249785	1.9335	0.026586	ECD
ENSG00000002746	7	43152198	43605600	1637	104	249785	1.9329	0.026625	HECW1
ENSG00000129534	14	45672393	45722743	92	9	249785	1.9328	0.026633	MIS18BP1
ENSG00000148795	10	104590288	104597290	21	4	249785	1.9318	0.026693	CYP17A1
ENSG00000164054	3	48509197	48542259	65	8	249785	1.9316	0.026703	SHISA5
ENSG00000183549	16	20420856	20452658	235	14	249785	1.9308	0.026751	ACSM5
ENSG00000134532	12	23682440	24103966	1231	118	249785	1.9308	0.026752	SOX5
ENSG00000160877	19	13228917	13251955	41	8	249785	1.9302	0.026788	NACC1
ENSG00000158553	6	27253682	27279949	115	20	249785	1.9296	0.026827	POM121L2
ENSG00000198483	1	145549230	145568526	43	6	249785	1.9292	0.026852	ANKRD35
ENSG00000178814	8	145106167	145118735	22	4	249785	1.9288	0.026878	OPLAH
ENSG00000163964	3	196366646	196462878	464	72	249785	1.9281	0.026919	PIGX
ENSG00000180881	12	75669759	75784708	218	20	249785	1.9276	0.02695	CAPS2
ENSG00000103653	15	75074398	75095539	42	7	249785	1.9276	0.026954	CSK
ENSG00000163463	1	155141884	155145951	11	3	249785	1.9272	0.026979	KRTCAP2
ENSG00000133243	19	1985447	2034880	254	30	249785	1.9267	0.027008	BTBD2
ENSG00000187954	8	145674965	145691060	34	6	249785	1.9264	0.027028	CYHR1
ENSG00000198590	3	37427760	37476988	112	15	249785	1.9256	0.027078	C3orf35
ENSG00000104804	19	49384222	49401990	84	8	249785	1.9252	0.027105	TULP2
ENSG00000085662	7	134127102	134144036	41	10	249785	1.925	0.027113	AKR1B1
ENSG00000128253	22	32586422	32600718	63	9	249785	1.9249	0.027123	RFPL2
ENSG00000185615	16	333152	337215	20	8	249785	1.9243	0.027161	PDIA2
ENSG00000065361	12	56473641	56497289	40	10	249785	1.9241	0.027169	ERBB3
ENSG00000044012	1	42619092	42621495	7	3	249785	1.9241	0.027173	GUCA2B
ENSG00000170298	17	20352708	20370852	17	3	249785	1.924	0.027174	LGALS9B
ENSG00000163531	1	204797779	204991950	640	53	249785	1.924	0.027175	NFASC
ENSG00000179059	4	188916925	188926204	42	10	249785	1.9233	0.027219	ZFP42
ENSG00000164855	7	1581871	1600457	68	7	249785	1.9227	0.027261	TMEM184A
ENSG00000115568	2	219502639	219524378	49	5	249785	1.9219	0.027311	ZNF142
ENSG00000179364	14	105766900	105864484	26	8	249785	1.9211	0.027359	PACS2
ENSG00000165060	9	71650175	71715094	311	16	249785	1.9204	0.027404	FXN
ENSG00000115392	2	58386378	58468507	218	25	249785	1.9196	0.027454	FANCL
ENSG00000258674	19	19627036	19646885	43	4	249785	1.9185	0.027523	CTC-260F20.3
ENSG00000156920	X	135383122	135519215	112	5	249358	1.9182	0.027544	GPR112
ENSG00000111276	12	12867992	12875305	15	5	249785	1.9181	0.027548	CDKN1B
ENSG00000136541	2	158175137	158184225	5	2	249785	1.918	0.027556	ERMN
ENSG00000196376	6	118228689	118638839	1243	63	249785	1.9179	0.027561	SLC35F1
ENSG00000253313	1	43747554	43751288	6	3	249785	1.9176	0.027584	C1orf210
ENSG00000107130	9	132934857	132999583	232	30	249785	1.9174	0.027591	NCS1
ENSG00000067596	17	41561233	41621831	123	7	249785	1.9174	0.027595	DHX8
ENSG00000148925	11	13409548	13484844	217	14	249785	1.9172	0.027604	BTBD10
ENSG00000129292	8	133787618	133861052	123	11	249785	1.9163	0.027661	PHF20L1
ENSG00000118257	2	206546714	206662857	312	52	249785	1.9161	0.027675	NRP2
ENSG00000116819	1	36038971	36060929	17	4	249785	1.9155	0.027717	TFAP2E
ENSG00000144290	2	162280843	162841792	1305	24	249785	1.9153	0.027729	SLC4A10
ENSG00000179632	8	145159402	145162514	3	1	249785	1.9151	0.027742	MAF1
ENSG00000187151	11	101761405	101787253	72	12	249785	1.9138	0.027821	ANGPTL5
ENSG00000130589	20	62189439	62205592	80	15	249785	1.9135	0.027841	HELZ2
ENSG00000197168	13	52611093	52703214	260	16	249785	1.9129	0.027881	NEK5
ENSG00000220256	2	240684554	240724577	261	20	249785	1.9124	0.027911	AC093802.1
ENSG00000148835	10	105127724	105148822	28	6	249785	1.9122	0.027926	TAF5
ENSG00000138286	10	74927924	75004262	184	3	249785	1.9117	0.02796	FAM149B1
ENSG00000272325	6	34247456	34360451	304	11	249785	1.9116	0.027963	NUDT3
ENSG00000187145	1	150266289	150281414	67	7	249785	1.9116	0.027966	MRPS21
ENSG00000135272	7	114562209	114659256	192	32	249785	1.9115	0.027969	MDFIC
ENSG00000229453	3	48348336	48369831	53	3	249785	1.9108	0.028014	SPINK8
ENSG00000134376	1	197170592	197447585	482	41	249785	1.91	0.028068	CRB1
ENSG00000154027	1	77747736	78025651	1197	73	249785	1.9097	0.028087	AK5
ENSG00000148950	11	31453948	31531192	91	7	249785	1.9087	0.028152	IMMP1L
ENSG00000196388	17	4891425	4900905	27	6	249785	1.9081	0.028188	INCA1
ENSG00000248592	3	52867137	52931578	149	11	249785	1.9069	0.028264	TMEM110-MUSTN1
ENSG00000095321	9	131857089	131873468	26	2	249785	1.9064	0.028298	CRAT
ENSG00000179526	8	145153536	145163027	15	2	249785	1.9064	0.028301	SHARPIN
ENSG00000078177	4	40058446	40159872	306	22	249785	1.9063	0.028308	N4BP2
ENSG00000116147	1	175284330	175712906	1345	103	249785	1.9045	0.028421	TNR
ENSG00000125945	1	23685941	23695935	32	6	249785	1.9043	0.028434	ZNF436
ENSG00000162614	1	78354198	78409580	123	19	249785	1.9038	0.028467	NEXN
ENSG00000183960	3	19189946	19577138	585	41	249785	1.9038	0.028467	KCNH8
ENSG00000121053	17	56270098	56282535	28	7	249785	1.9038	0.028468	EPX
ENSG00000178761	15	75192328	75199462	10	3	249785	1.9036	0.028482	FAM219B
ENSG00000179091	8	145149930	145152428	2	1	249785	1.9035	0.028486	CYC1
ENSG00000249853	6	114376750	114664209	699	63	249785	1.9034	0.028494	HS3ST5
ENSG00000173698	X	19007427	19140755	72	6	249358	1.9033	0.028501	GPR64
ENSG00000100418	22	41994032	42017100	32	7	249785	1.9028	0.028534	DESI1
ENSG00000127952	7	75625656	75677322	136	18	249785	1.9026	0.028545	STYXL1
ENSG00000268328	2	70129482	70129841	1	1	249785	1.9024	0.028558	AC019206.1
ENSG00000149054	11	6947635	7005863	230	19	249785	1.9023	0.028563	ZNF215
ENSG00000160447	9	131464802	131483197	13	6	249785	1.9019	0.028591	PKN3
ENSG00000112078	6	36410544	36458920	138	10	249785	1.9011	0.028646	KCTD20
ENSG00000071282	3	8543393	8609805	267	19	249785	1.9007	0.028673	LMCD1
ENSG00000182986	19	53367043	53400946	208	20	249785	1.8995	0.028749	ZNF320
ENSG00000249884	2	86732791	86948245	517	27	249785	1.8987	0.0288	RNF103-CHMP3
ENSG00000204852	12	111051832	111087235	42	9	249785	1.8985	0.028815	TCTN1
ENSG00000103024	16	1820287	1821731	2	1	249785	1.8975	0.028881	NME3
ENSG00000175106	17	15341205	15466909	407	27	249785	1.8971	0.028905	TVP23C
ENSG00000133056	1	204391756	204463852	196	17	249785	1.8969	0.02892	PIK3C2B
ENSG00000171552	20	30252255	30311792	93	7	249785	1.8961	0.028973	BCL2L1
ENSG00000154328	8	11627148	11644855	102	15	249785	1.8957	0.029	NEIL2
ENSG00000040341	8	74332604	74659943	1136	39	249785	1.8957	0.029	STAU2
ENSG00000103199	16	4798240	4817625	90	11	249785	1.8956	0.029009	ZNF500
ENSG00000267120	19	36230153	36236333	25	7	249785	1.8955	0.029014	AD000671.6
ENSG00000118690	6	109169619	109295186	354	26	249785	1.8949	0.029054	ARMC2
ENSG00000243452	1	148555979	148596267	4	1	249785	1.8948	0.029057	NBPF15
ENSG00000164114	4	156263810	156298122	155	13	249785	1.8947	0.029069	MAP9
ENSG00000115561	2	86730554	86948245	523	26	249785	1.8946	0.029071	CHMP3
ENSG00000143942	2	53994929	54002333	24	7	249785	1.8941	0.029109	CHAC2
ENSG00000102974	16	67596310	67673086	129	18	249785	1.8935	0.029146	CTCF
ENSG00000134245	1	113009163	113072787	192	32	249785	1.8932	0.029165	WNT2B
ENSG00000138442	2	203739505	203879521	329	14	249785	1.8932	0.029167	WDR12
ENSG00000188306	3	169539710	169555563	45	7	249785	1.893	0.02918	LRRIQ4
ENSG00000002822	7	1855429	2272878	2035	32	249785	1.8927	0.029201	MAD1L1
ENSG00000112167	6	39071840	39082965	32	11	249785	1.892	0.029245	SAYSD1
ENSG00000127054	1	1246965	1260071	16	3	249785	1.8919	0.02925	CPSF3L
ENSG00000241123	21	45999332	46000481	6	2	249785	1.8918	0.029261	KRTAP10-5
ENSG00000259024	17	15339338	15466875	411	28	249785	1.8911	0.029304	TVP23C-CDRT4
ENSG00000143845	1	204100190	204121307	56	17	249785	1.8906	0.02934	ETNK2
ENSG00000218672	7	155174771	155189051	117	19	249785	1.8905	0.029343	AC008060.7
ENSG00000186204	19	15783567	15807984	209	11	249785	1.8905	0.029346	CYP4F12
ENSG00000119535	1	36931644	36948879	46	10	249785	1.8899	0.029384	CSF3R
ENSG00000144674	3	37284668	37408242	277	15	249785	1.8897	0.029398	GOLGA4
ENSG00000092108	14	31091318	31205018	307	18	249785	1.8895	0.029409	SCFD1
ENSG00000188522	17	18872102	18908117	67	14	249785	1.8893	0.029422	FAM83G
ENSG00000009413	6	111620234	111804918	462	25	249785	1.8893	0.029426	REV3L
ENSG00000089351	19	35485688	35517375	117	11	249785	1.889	0.029444	GRAMD1A
ENSG00000162779	1	179334855	179523870	1345	22	249785	1.8888	0.029457	AXDND1
ENSG00000204444	6	31620193	31625987	14	5	249785	1.8886	0.029473	APOM
ENSG00000171819	1	11249398	11256038	14	2	249785	1.8867	0.029601	ANGPTL7
ENSG00000167476	19	2252251	2269758	64	13	249785	1.8865	0.02961	JSRP1
ENSG00000197050	19	37498759	37621216	338	10	249785	1.8864	0.029624	ZNF420
ENSG00000168439	11	63952744	63972015	51	11	249785	1.8861	0.029638	STIP1
ENSG00000172817	8	65500320	65711318	456	26	249785	1.886	0.029649	CYP7B1
ENSG00000269403	19	51853627	51871353	85	11	249785	1.8856	0.029671	CTD-2616J11.11
ENSG00000261115	7	140774032	141180180	995	75	249785	1.8855	0.029678	TMEM178B
ENSG00000134371	1	193091147	193223031	337	14	249785	1.8851	0.029708	CDC73
ENSG00000164045	3	48198636	48229892	43	7	249785	1.8847	0.029733	CDC25A
ENSG00000144580	2	219433303	219461803	58	4	249785	1.8845	0.029746	RQCD1
ENSG00000204183	20	34020827	34023248	6	2	249785	1.8825	0.029881	GDF5OS
ENSG00000183747	16	20462783	20498991	155	9	249785	1.8819	0.029925	ACSM2A
ENSG00000213551	10	74943120	75008620	154	3	249785	1.8813	0.029968	DNAJC9
ENSG00000033327	11	77926343	78129394	435	7	249785	1.8809	0.029991	GAB2
ENSG00000100580	14	77801364	77843452	127	16	249785	1.8798	0.030067	TMED8
ENSG00000181778	9	71151496	71155783	9	3	249785	1.8797	0.030074	TMEM252
ENSG00000126067	1	36067185	36107445	21	3	249785	1.8796	0.030078	PSMB2
ENSG00000243696	3	52847298	52869745	60	6	249785	1.8793	0.030099	RP5-966M1.6
ENSG00000196588	22	40806285	41032706	461	19	249785	1.8793	0.030099	MKL1
ENSG00000127325	12	70037140	70093256	286	16	249785	1.8788	0.030136	BEST3
ENSG00000100413	22	41921808	41940610	42	5	249785	1.8787	0.030141	POLR3H
ENSG00000160746	3	43396351	43733086	753	38	249785	1.8786	0.030148	ANO10
ENSG00000140284	15	50474393	50528592	251	23	249785	1.8783	0.030167	SLC27A2
ENSG00000100403	22	41697526	41756151	100	10	249785	1.8781	0.030183	ZC3H7B
ENSG00000143851	1	202116141	202130716	43	15	249785	1.8776	0.03022	PTPN7
ENSG00000087510	20	55204358	55214339	15	5	249785	1.8772	0.030245	TFAP2C
ENSG00000112081	6	36562145	36573377	48	4	249785	1.877	0.030261	SRSF3
ENSG00000169925	9	136895427	136933657	133	15	249785	1.8763	0.030309	BRD3
ENSG00000272897	20	34220262	34262466	113	10	249785	1.8755	0.030362	RP1-309K20.6
ENSG00000160602	17	27052915	27070473	30	7	249785	1.873	0.030536	NEK8
ENSG00000205330	12	55714346	55715408	5	2	249785	1.8729	0.030539	OR6C1
ENSG00000080854	11	133778459	133826880	152	25	249785	1.8725	0.030571	IGSF9B
ENSG00000064703	1	112297867	112310638	56	7	249785	1.8717	0.030626	DDX20
ENSG00000129515	14	35030300	35099389	209	16	249785	1.8714	0.030642	SNX6
ENSG00000179165	6	36358328	36410666	222	16	249785	1.8709	0.03068	PXT1
ENSG00000197309	11	124055923	124056952	6	2	249785	1.8706	0.030697	OR10D3
ENSG00000213533	3	52870235	52931612	138	11	249785	1.8705	0.030705	TMEM110
ENSG00000150471	4	62066976	62944053	2317	113	249785	1.8697	0.030763	LPHN3
ENSG00000083842	19	58790317	58807254	65	8	249785	1.8696	0.030768	ZNF8
ENSG00000273439	19	58790318	58807254	65	8	249785	1.8696	0.030768	ZNF8
ENSG00000166006	12	75433857	75603648	505	31	249785	1.8695	0.030774	KCNC2
ENSG00000261833	16	76587314	76669520	265	43	249785	1.8687	0.030835	RP11-58C22.1
ENSG00000106397	7	100849258	100861701	26	7	249785	1.8683	0.030858	PLOD3
ENSG00000143127	1	145524891	145543868	18	4	249785	1.8682	0.030868	ITGA10
ENSG00000154768	17	34087916	34092098	12	4	249785	1.8677	0.030899	C17orf50
ENSG00000112218	6	97242002	97285353	144	16	249785	1.8677	0.0309	GPR63
ENSG00000105393	19	17378159	17392058	58	10	249785	1.8657	0.031039	BABAM1
ENSG00000170425	17	15848231	15879060	56	9	249785	1.8651	0.031082	ADORA2B
ENSG00000168237	3	52321105	52329272	16	4	249785	1.864	0.03116	GLYCTK
ENSG00000146576	7	6629648	6648357	66	8	249785	1.8637	0.031182	C7orf26
ENSG00000186377	1	47427036	47516423	183	14	249785	1.8629	0.031238	CYP4X1
ENSG00000272333	19	36208921	36229779	45	10	249785	1.8622	0.031288	KMT2B
ENSG00000139269	12	57846106	57853063	14	5	249785	1.8617	0.03132	INHBE
ENSG00000197858	8	145137493	145141119	6	2	249785	1.8616	0.031332	GPAA1
ENSG00000004468	4	15779898	15854853	274	17	249785	1.8613	0.03135	CD38
ENSG00000156876	1	100549119	100598511	146	16	249785	1.8609	0.031377	SASS6
ENSG00000168813	19	32836500	32878573	91	14	249785	1.8607	0.031396	ZNF507
ENSG00000188501	15	66839517	66858317	56	10	249785	1.8598	0.031457	LCTL
ENSG00000188290	1	934342	935552	4	2	249785	1.8596	0.03147	HES4
ENSG00000151929	10	121410882	121437331	100	14	249785	1.8594	0.031482	BAG3
ENSG00000110092	11	69455855	69469242	26	6	249785	1.8594	0.031486	CCND1
ENSG00000173548	15	75940247	75954642	21	5	249785	1.8589	0.031523	SNX33
ENSG00000132589	17	27206353	27224697	33	6	249785	1.8587	0.031533	FLOT2
ENSG00000149925	16	30064411	30081778	12	3	249785	1.8581	0.031577	ALDOA
ENSG00000167995	11	61717293	61732987	57	10	249785	1.858	0.031588	BEST1
ENSG00000153560	3	33429828	33482863	149	13	249785	1.8578	0.031598	UBP1
ENSG00000204248	6	33130458	33160276	105	15	249785	1.8562	0.031711	COL11A2
ENSG00000149016	11	62342517	62359649	16	6	249785	1.856	0.031727	TUT1
ENSG00000108474	17	16120505	16252115	298	11	249785	1.856	0.031727	PIGL
ENSG00000184040	10	18041218	18089855	7	1	249785	1.8559	0.031737	TMEM236
ENSG00000162517	1	32095463	32110497	26	3	249785	1.8558	0.031744	PEF1
ENSG00000184378	3	169484709	169487683	9	2	249785	1.8556	0.031756	ACTRT3
ENSG00000213719	6	31698358	31707540	19	10	249785	1.8554	0.031771	CLIC1
ENSG00000150628	4	177105789	177116822	40	11	249785	1.8553	0.031774	SPATA4
ENSG00000105229	19	4007644	4039384	109	10	249785	1.855	0.031799	PIAS4
ENSG00000257860	12	103545620	103562087	62	12	249785	1.8547	0.031816	RP11-552I14.1
ENSG00000140350	15	69070874	69113236	72	11	249785	1.8547	0.031821	ANP32A
ENSG00000075568	2	98372799	98612388	573	19	249785	1.8545	0.031832	TMEM131
ENSG00000124496	6	42192669	42419789	519	33	249785	1.8536	0.031899	TRERF1
ENSG00000155495	X	140991680	140997174	18	6	249358	1.8531	0.031936	MAGEC1
ENSG00000255508	11	62327075	62359003	39	6	249785	1.8528	0.031955	MIR3654
ENSG00000232629	6	32723875	32731311	65	5	249785	1.8525	0.03198	HLA-DQB2
ENSG00000173214	6	111580551	111592370	34	9	249785	1.8524	0.031983	KIAA1919
ENSG00000073169	22	50639408	50656045	70	13	249785	1.8524	0.031988	SELO
ENSG00000115665	2	108602979	108630450	81	22	249785	1.8511	0.032078	SLC5A7
ENSG00000178917	3	44540462	44552128	11	4	249785	1.8511	0.032079	ZNF852
ENSG00000166348	10	75257296	75385711	230	8	249785	1.8509	0.032095	USP54
ENSG00000134049	18	44681413	44702745	72	8	249785	1.8505	0.032124	IER3IP1
ENSG00000149480	11	62360686	62369312	14	3	249785	1.8501	0.032146	MTA2
ENSG00000186105	5	61874562	61877275	2	1	249785	1.8494	0.032203	LRRC70
ENSG00000139163	12	22778009	22843599	117	10	249785	1.8485	0.032267	ETNK1
ENSG00000204904	X	46746852	46759138	4	1	249358	1.8482	0.032284	CXorf31
ENSG00000148798	10	105036920	105050108	23	6	249785	1.8477	0.03232	INA
ENSG00000110442	11	36295051	36310999	100	10	249785	1.8469	0.032381	COMMD9
ENSG00000164109	4	120976763	120988229	37	7	249785	1.8465	0.032412	MAD2L1
ENSG00000109133	4	41937137	41962589	77	7	249785	1.8459	0.032452	TMEM33
ENSG00000221813	7	143701022	143702068	2	1	249785	1.8459	0.032453	OR6B1
ENSG00000144736	3	72798428	72911065	160	7	249785	1.8455	0.032485	SHQ1
ENSG00000122692	9	33041762	33076665	126	13	249785	1.8454	0.032486	SMU1
ENSG00000139921	14	51706880	51722759	43	8	249785	1.8451	0.03251	TMX1
ENSG00000158792	16	89762751	89768113	18	6	249785	1.8451	0.032513	SPATA2L
ENSG00000063515	22	19136089	19137796	4	1	249785	1.8446	0.03255	GSC2
ENSG00000212938	21	31964759	31965394	1	1	249785	1.8444	0.032563	KRTAP6-3
ENSG00000206474	6	29407083	29408731	14	3	249785	1.8443	0.032566	OR10C1
ENSG00000112246	6	100832891	100912805	201	27	249785	1.8437	0.032616	SIM1
ENSG00000004534	3	49977440	50137478	367	15	249785	1.8432	0.032652	RBM6
ENSG00000124449	19	44220162	44224173	9	3	249785	1.8428	0.032678	IRGC
ENSG00000143554	1	153746830	153752633	8	4	249785	1.8426	0.032691	SLC27A3
ENSG00000135638	2	73143389	73162020	19	4	249785	1.8425	0.032705	EMX1
ENSG00000100934	14	39501123	39578850	224	24	249785	1.8424	0.032705	SEC23A
ENSG00000149177	11	48002113	48189670	395	23	249785	1.8417	0.032757	PTPRJ
ENSG00000152778	10	91174343	91180758	26	7	249785	1.8411	0.032805	IFIT5
ENSG00000169836	4	104507188	104640973	506	24	249785	1.8406	0.032838	TACR3
ENSG00000177946	16	90036206	90038942	9	4	249785	1.8401	0.032877	CENPBD1
ENSG00000183662	3	68053359	68594776	2078	82	249785	1.8399	0.032889	FAM19A1
ENSG00000112079	6	36461669	36515247	178	10	249785	1.8399	0.032891	STK38
ENSG00000136383	15	85359911	85416713	167	27	249785	1.839	0.032956	ALPK3
ENSG00000160856	1	157644111	157670647	55	9	249785	1.8389	0.032962	FCRL3
ENSG00000147454	8	23386318	23432976	307	21	249785	1.8389	0.032967	SLC25A37
ENSG00000105696	19	18718240	18731849	57	11	249785	1.8386	0.032991	TMEM59L
ENSG00000165322	10	32094365	32217742	275	13	249785	1.8381	0.033025	ARHGAP12
ENSG00000170820	2	49189296	49381676	882	32	249785	1.8375	0.033069	FSHR
ENSG00000167632	8	140742586	141468678	2574	164	249785	1.8373	0.033083	TRAPPC9
ENSG00000148143	9	109625378	109775915	274	36	249785	1.8367	0.033128	ZNF462
ENSG00000165995	10	18429606	18830798	1830	109	249785	1.8365	0.033141	CACNB2
ENSG00000181378	2	219867568	219906249	66	10	249785	1.836	0.03318	CCDC108
ENSG00000182450	11	64058774	64067503	6	2	249785	1.8358	0.033193	KCNK4
ENSG00000090263	7	140705854	140715028	24	5	249785	1.8351	0.033245	MRPS33
ENSG00000065413	2	197831741	198175897	1105	61	249785	1.8349	0.033263	ANKRD44
ENSG00000186010	19	19626545	19644285	42	4	249785	1.8348	0.033264	NDUFA13
ENSG00000168496	11	61560109	61564716	3	2	249785	1.8346	0.03328	FEN1
ENSG00000088325	20	30327074	30389608	122	10	249785	1.8345	0.033287	TPX2
ENSG00000165186	X	23352133	23422489	127	23	249358	1.8344	0.033296	PTCHD1
ENSG00000188223	19	36236579	36245420	22	5	249785	1.8335	0.033368	AC002398.9
ENSG00000138380	2	203776937	203851786	166	10	249785	1.8333	0.033376	CARF
ENSG00000058668	1	203595689	203713209	283	26	249785	1.833	0.033399	ATP2B4
ENSG00000119139	9	71736209	71870124	596	41	249785	1.8321	0.033465	TJP2
ENSG00000179776	16	66400533	66438686	124	18	249785	1.8319	0.033482	CDH5
ENSG00000149654	20	44802372	44937137	316	43	249785	1.8316	0.033508	CDH22
ENSG00000163872	3	183415606	183530413	255	14	249785	1.8313	0.033528	YEATS2
ENSG00000125846	20	18269121	18297640	97	16	249785	1.8303	0.033606	ZNF133
ENSG00000213995	13	111267881	111292340	134	10	249785	1.83	0.033628	CARKD
ENSG00000089335	19	35168544	35177302	37	7	249785	1.8299	0.033631	ZNF302
ENSG00000152217	18	42260138	42648475	859	82	249785	1.8298	0.033641	SETBP1
ENSG00000115267	2	163123589	163175213	120	5	249785	1.8292	0.033688	IFIH1
ENSG00000164024	4	99916771	99983964	192	14	249785	1.8289	0.033704	METAP1
ENSG00000165164	X	35937851	36008269	110	3	249358	1.8289	0.033704	CXorf22
ENSG00000183166	7	71244476	71912136	2343	59	249785	1.8285	0.033736	CALN1
ENSG00000188730	7	49813257	49961546	350	31	249785	1.8278	0.03379	VWC2
ENSG00000176371	15	85144217	85171027	66	13	249785	1.8277	0.033794	ZSCAN2
ENSG00000176349	7	1878222	1889567	87	10	249785	1.8265	0.033889	AC110781.3
ENSG00000115556	2	219472488	219501907	49	5	249785	1.8255	0.033962	PLCD4
ENSG00000177710	8	11188397	11189717	12	3	249785	1.8255	0.033964	SLC35G5
ENSG00000185437	21	40817781	40887433	299	19	249785	1.8251	0.033992	SH3BGR
ENSG00000197008	7	64254766	64294054	160	12	249785	1.8249	0.034006	ZNF138
ENSG00000267963	2	241053907	241064304	62	7	249785	1.8245	0.034041	AC013469.1
ENSG00000172653	17	34181955	34195895	29	5	249785	1.8238	0.034089	C17orf66
ENSG00000155886	9	19507450	19786926	912	57	249785	1.8237	0.034101	SLC24A2
ENSG00000213689	3	48506445	48509044	3	2	249785	1.8234	0.034123	TREX1
ENSG00000100784	14	91336799	91526980	474	29	249785	1.8232	0.034134	RPS6KA5
ENSG00000115816	2	37428755	37458856	96	19	249785	1.8221	0.034216	CEBPZ
ENSG00000099821	19	617223	633597	78	10	249785	1.822	0.034226	POLRMT
ENSG00000197903	6	27106073	27114619	14	5	249785	1.8219	0.034239	HIST1H2BK
ENSG00000060069	18	77439801	77514510	343	20	249785	1.8217	0.034247	CTDP1
ENSG00000011485	19	46850251	46896238	117	16	249785	1.821	0.0343	PPP5C
ENSG00000152219	11	30344598	30359774	48	8	249785	1.8209	0.03431	ARL14EP
ENSG00000130299	19	17445729	17453544	34	7	249785	1.8202	0.034361	GTPBP3
ENSG00000134283	12	42632249	42853517	670	19	249785	1.8198	0.034395	PPHLN1
ENSG00000182674	8	73449626	73850584	1303	64	249785	1.8197	0.034399	KCNB2
ENSG00000100029	22	30972612	31003070	136	22	249785	1.8195	0.034416	PES1
ENSG00000167384	19	44979854	45004576	156	14	249785	1.819	0.034459	ZNF180
ENSG00000250349	X	37208583	38546928	2122	90	249358	1.8187	0.034476	TM4SF2
ENSG00000268059	6	13615728	13621126	6	2	249785	1.8182	0.034514	AL441883.1
ENSG00000005108	7	11409984	11871824	1982	111	249785	1.8179	0.034542	THSD7A
ENSG00000221988	6	32121218	32134011	45	15	249785	1.8173	0.034582	PPT2
ENSG00000258986	14	104941015	105071984	499	37	249785	1.8158	0.034703	TMEM179
ENSG00000157326	14	24422795	24438488	59	5	249785	1.8157	0.034709	DHRS4
ENSG00000119900	6	71998506	72018653	78	12	249785	1.8155	0.034723	OGFRL1
ENSG00000258388	6	32121622	32139755	59	17	249785	1.815	0.034761	PPT2-EGFL8
ENSG00000164889	7	150754297	150773614	56	11	249785	1.815	0.034764	SLC4A2
ENSG00000148153	9	115446206	115480516	77	9	249785	1.8147	0.034783	INIP
ENSG00000226209	10	13350145	13350447	1	1	249785	1.8146	0.034791	AL138764.1
ENSG00000177383	3	184428156	184429836	4	1	249785	1.8146	0.034795	MAGEF1
ENSG00000123297	12	58176372	58201854	36	5	249785	1.8145	0.034802	TSFM
ENSG00000206052	18	67068291	67516323	1956	123	249785	1.8138	0.034853	DOK6
ENSG00000134070	3	10206549	10285427	319	29	249785	1.8137	0.034865	IRAK2
ENSG00000100197	22	42522501	42526908	31	6	249785	1.8132	0.0349	CYP2D6
ENSG00000003509	2	37458774	37480546	99	15	249785	1.8125	0.034951	NDUFAF7
ENSG00000066923	7	99775186	99819111	130	9	249785	1.8123	0.03497	STAG3
ENSG00000055955	3	52846991	52865495	44	6	249785	1.8116	0.035021	ITIH4
ENSG00000164442	6	139693393	139695757	8	3	249785	1.8116	0.035021	CITED2
ENSG00000006016	19	18683030	18718551	122	15	249785	1.8116	0.035024	CRLF1
ENSG00000161055	5	180017103	180018540	3	2	249785	1.8113	0.035045	SCGB3A1
ENSG00000254772	11	62327073	62342401	23	3	249785	1.8107	0.035096	EEF1G
ENSG00000055332	2	37326353	37384208	214	18	249785	1.8106	0.035102	EIF2AK2
ENSG00000184984	15	34260921	34357291	307	14	249785	1.8098	0.035166	CHRM5
ENSG00000163735	4	74861359	74864496	4	2	249785	1.8093	0.035199	CXCL5
ENSG00000167325	11	4115937	4160106	146	13	249785	1.8082	0.035284	RRM1
ENSG00000078142	18	39535171	39667794	198	11	249785	1.8082	0.03529	PIK3C3
ENSG00000149591	11	117070037	117075498	22	6	249785	1.8081	0.035297	TAGLN
ENSG00000091640	17	4862521	4871167	20	7	249785	1.8078	0.035319	SPAG7
ENSG00000167562	19	53059075	53090427	222	31	249785	1.8076	0.035337	ZNF701
ENSG00000154134	11	124735282	124751366	46	15	249785	1.8075	0.03534	ROBO3
ENSG00000235098	1	1353800	1357149	8	2	249785	1.8071	0.03537	ANKRD65
ENSG00000110422	11	33278218	33378569	237	20	249785	1.8059	0.03547	HIPK3
ENSG00000092208	14	39583427	39606177	88	15	249785	1.8058	0.035471	GEMIN2
ENSG00000197150	7	150725510	150744869	58	10	249785	1.8057	0.035481	ABCB8
ENSG00000156603	11	57471186	57479693	13	6	249785	1.8055	0.035497	MED19
ENSG00000214860	17	18280976	18292961	61	4	249785	1.8054	0.035503	EVPLL
ENSG00000119314	9	114980715	115095947	364	10	249785	1.8051	0.03553	PTBP3
ENSG00000166398	19	34745442	34846491	274	18	249785	1.8048	0.035555	KIAA0355
ENSG00000183023	2	40324410	40838193	2167	105	249785	1.8047	0.035557	SLC8A1
ENSG00000107249	9	3824127	4348392	2446	172	249785	1.8046	0.03557	GLIS3
ENSG00000111237	12	110928902	110939922	15	4	249785	1.8042	0.035603	VPS29
ENSG00000154957	17	11880756	11900827	37	6	249785	1.8041	0.035604	ZNF18
ENSG00000134121	3	238279	451090	970	67	249785	1.8039	0.035624	CHL1
ENSG00000136404	15	83776159	83813606	50	9	249785	1.8026	0.035727	TM6SF1
ENSG00000259753	17	45331263	45421658	338	28	249785	1.8023	0.035752	ITGB3
ENSG00000150681	1	192127587	192154945	39	8	249785	1.8018	0.035791	RGS18
ENSG00000048462	16	12058964	12061925	16	5	249785	1.8016	0.035804	TNFRSF17
ENSG00000064655	20	45523263	45817492	964	83	249785	1.8011	0.035844	EYA2
ENSG00000149782	11	64018995	64036622	30	11	249785	1.8009	0.035858	PLCB3
ENSG00000169242	1	155099936	155107333	16	4	249785	1.8008	0.035864	EFNA1
ENSG00000231213	3	146294342	146324003	181	15	249785	1.8008	0.035866	PLSCR5
ENSG00000177728	17	73437240	73496171	181	14	249785	1.8007	0.035873	KIAA0195
ENSG00000117226	1	89472349	89488577	46	8	249785	1.8002	0.035911	GBP3
ENSG00000109911	11	31531297	31805546	410	13	249785	1.8	0.035932	ELP4
ENSG00000110583	11	63706431	63724800	45	5	249785	1.7998	0.035944	NAA40
ENSG00000125492	9	135457572	135465653	18	8	249785	1.7996	0.03596	BARHL1
ENSG00000185219	3	44481262	44519162	69	11	249785	1.7992	0.03599	ZNF445
ENSG00000204366	6	31867384	31869769	9	5	249785	1.7992	0.035993	ZBTB12
ENSG00000154175	3	100468000	100712359	760	40	249785	1.799	0.036011	ABI3BP
ENSG00000132681	1	160121360	160156767	166	33	249785	1.7988	0.036022	ATP1A4
ENSG00000166971	16	53524952	53538323	18	4	249785	1.7986	0.036039	AKTIP
ENSG00000259207	17	45331212	45421658	339	28	249785	1.7986	0.03604	ITGB3
ENSG00000023697	12	16064106	16190220	212	25	249785	1.7985	0.036047	DERA
ENSG00000198855	12	108908962	108919614	22	7	249785	1.7984	0.036055	FICD
ENSG00000027001	13	24304328	24463558	482	22	249785	1.797	0.036169	MIPEP
ENSG00000226288	11	4608021	4609135	3	2	249785	1.7965	0.03621	OR52I2
ENSG00000169851	4	30722037	31148422	1376	59	249785	1.7965	0.036211	PCDH7
ENSG00000074800	1	8921061	8939308	36	6	249785	1.7964	0.036219	ENO1
ENSG00000101452	20	37590942	37668366	156	10	249785	1.7964	0.036219	DHX35
ENSG00000166197	10	103911933	103923627	14	4	249785	1.7962	0.036231	NOLC1
ENSG00000089693	12	6857170	6876641	70	10	249785	1.7959	0.036258	MLF2
ENSG00000269307	19	17378227	17393775	67	11	249785	1.7954	0.036292	CTD-2278I10.6
ENSG00000173208	12	39943835	40013553	156	19	249785	1.795	0.036328	ABCD2
ENSG00000152779	10	91190051	91316398	389	40	249785	1.7948	0.036339	SLC16A12
ENSG00000158290	X	119658464	119709649	31	7	249358	1.7935	0.036443	CUL4B
ENSG00000145623	5	38845960	38945698	334	33	249785	1.7929	0.036493	OSMR
ENSG00000172680	8	57025501	57026541	2	1	249785	1.7928	0.036505	MOS
ENSG00000183476	15	78370150	78397251	79	19	249785	1.7925	0.036527	SH2D7
ENSG00000226174	14	105864916	105916443	8	4	249785	1.7924	0.036537	TEX22
ENSG00000103091	16	74907468	75034071	452	45	249785	1.792	0.036566	WDR59
ENSG00000176542	3	113367232	113415493	64	6	249785	1.7919	0.036573	KIAA2018
ENSG00000132849	1	62208149	62629592	1582	90	249785	1.7915	0.036609	INADL
ENSG00000164330	5	158122928	158526769	861	54	249785	1.7913	0.036619	EBF1
ENSG00000176092	1	26648350	26680621	107	14	249785	1.7911	0.036641	AIM1L
ENSG00000169902	7	65670186	65885530	503	16	249785	1.7907	0.036673	TPST1
ENSG00000021776	15	35147732	35262040	300	16	249785	1.7906	0.036675	AQR
ENSG00000171560	4	155504278	155511918	10	5	249785	1.7901	0.036715	FGA
ENSG00000175334	11	65769550	65771620	11	3	249785	1.7894	0.036777	BANF1
ENSG00000119383	9	131873229	131911225	109	4	249785	1.7893	0.036781	PPP2R4
ENSG00000248487	3	52005442	52015212	12	5	249785	1.7893	0.036785	ABHD14A
ENSG00000124205	20	57875482	57901047	56	13	249785	1.7888	0.036823	EDN3
ENSG00000178093	19	19623227	19626838	4	1	249785	1.7888	0.036824	TSSK6
ENSG00000153944	17	55333212	55762046	1329	147	249785	1.7879	0.036895	MSI2
ENSG00000167900	17	76170160	76183314	72	15	249785	1.7879	0.036898	TK1
ENSG00000188112	6	42068856	42110357	154	24	249785	1.7879	0.036899	C6orf132
ENSG00000106701	9	108210077	108314714	262	20	249785	1.7873	0.036946	FSD1L
ENSG00000011422	19	44150247	44174699	120	22	249785	1.7872	0.03695	PLAUR
ENSG00000104522	8	144694788	144700218	20	5	249785	1.7871	0.036964	TSTA3
ENSG00000205281	15	82635130	82641706	2	1	249785	1.7867	0.03699	GOLGA6L10
ENSG00000141279	17	45600308	45700642	210	16	249785	1.7864	0.03702	NPEPPS
ENSG00000152558	11	102267063	102341115	167	19	249785	1.7859	0.037061	TMEM123
ENSG00000100417	22	41972898	41985894	17	4	249785	1.7857	0.037072	PMM1
ENSG00000243725	1	55181495	55208330	182	4	249785	1.7856	0.037079	TTC4
ENSG00000136267	7	14184674	15014402	3171	144	249785	1.7854	0.037099	DGKB
ENSG00000147488	8	53023399	53373519	838	61	249785	1.7847	0.037156	ST18
ENSG00000177082	15	85185999	85197574	32	6	249785	1.7844	0.037177	WDR73
ENSG00000157680	7	137065783	137531838	911	52	249785	1.7838	0.037232	DGKI
ENSG00000156006	8	18248755	18258728	52	9	249785	1.7835	0.037254	NAT2
ENSG00000143315	1	159997462	160001783	8	5	249785	1.7834	0.037257	PIGM
ENSG00000173171	1	155178490	155183615	6	3	249785	1.7832	0.037277	MTX1
ENSG00000198162	1	117910071	118071494	505	20	249785	1.7831	0.037287	MAN1A2
ENSG00000107263	9	134452157	134615461	478	28	249785	1.7831	0.037287	RAPGEF1
ENSG00000115548	2	86667770	86719839	126	15	249785	1.783	0.037291	KDM3A
ENSG00000253320	8	103876528	103990104	379	34	249785	1.7829	0.037301	KB-1507C5.2
ENSG00000147852	9	2621834	2660053	145	25	249785	1.7828	0.037306	VLDLR
ENSG00000148335	9	132371163	132398209	78	12	249785	1.7825	0.037333	NTMT1
ENSG00000142089	11	319669	327537	43	9	249785	1.7821	0.037363	IFITM3
ENSG00000219492	4	9385743	9390709	29	6	249785	1.7818	0.037388	RP11-1396O13.13
ENSG00000123066	12	116395711	116715143	585	28	249785	1.7818	0.037393	MED13L
ENSG00000170088	4	165995574	166129701	558	30	249785	1.7815	0.037418	TMEM192
ENSG00000204310	6	32135989	32145873	23	10	249785	1.7808	0.037469	AGPAT1
ENSG00000168582	2	209025464	209028300	13	3	249785	1.7801	0.037528	CRYGA
ENSG00000051825	12	123636867	123728561	309	11	249785	1.7801	0.037533	MPHOSPH9
ENSG00000196812	6	28092338	28097860	14	4	249785	1.7799	0.037545	ZSCAN16
ENSG00000114354	3	100428205	100467810	79	8	249785	1.7789	0.037631	TFG
ENSG00000159399	2	75061108	75120486	201	29	249785	1.7788	0.037637	HK2
ENSG00000105063	19	55741148	55770363	64	17	249785	1.7781	0.03769	PPP6R1
ENSG00000118322	5	159990127	160279221	1045	62	249785	1.7776	0.037733	ATP10B
ENSG00000163875	1	37958176	37980375	88	15	249785	1.7776	0.037734	MEAF6
ENSG00000104723	8	15274724	15624158	1911	64	249785	1.7774	0.037749	TUSC3
ENSG00000204439	6	31626075	31628549	6	4	249785	1.7773	0.037756	C6orf47
ENSG00000152683	2	32390933	32449448	161	16	249785	1.7767	0.037809	SLC30A6
ENSG00000205177	11	33719807	33722347	12	5	249785	1.7763	0.037841	C11orf91
ENSG00000232748	16	31072813	31073451	1	1	249785	1.7761	0.037857	ZNF668
ENSG00000272104	3	50388323	50405354	14	6	249785	1.7759	0.037871	XXcos-LUCA11.5
ENSG00000152192	13	79172497	79177673	8	3	249785	1.7756	0.0379	POU4F1
ENSG00000115386	2	79347488	79350545	10	3	249785	1.7756	0.037902	REG1A
ENSG00000141447	18	21742008	21977844	605	58	249785	1.7754	0.03792	OSBPL1A
ENSG00000139990	14	69517598	69619867	195	21	249785	1.7747	0.037977	DCAF5
ENSG00000187446	15	41523037	41574043	138	13	249785	1.7742	0.038013	CHP1
ENSG00000187624	17	260118	273510	53	9	249785	1.7735	0.038069	C17orf97
ENSG00000063322	19	39881943	39891277	29	5	249785	1.773	0.038113	MED29
ENSG00000168264	1	234740015	234745271	14	6	249785	1.773	0.038114	IRF2BP2
ENSG00000159640	17	61554422	61599205	114	10	249785	1.7728	0.038128	ACE
ENSG00000101493	18	74069644	74207146	468	34	249785	1.7727	0.038136	ZNF516
ENSG00000172780	3	128806412	128841644	20	12	249785	1.7724	0.038163	RAB43
ENSG00000165632	10	7860467	8058590	711	35	249785	1.7721	0.038191	TAF3
ENSG00000065029	6	35226686	35263762	102	11	249785	1.772	0.038201	ZNF76
ENSG00000163596	2	203640690	203736708	211	14	249785	1.7716	0.038234	ICA1L
ENSG00000155621	9	74526426	74600970	91	14	249785	1.7715	0.038235	C9orf85
ENSG00000175311	16	21244986	21263750	45	13	249785	1.7707	0.038306	ANKS4B
ENSG00000164896	7	150773711	150777953	4	2	249785	1.7707	0.038307	FASTK
ENSG00000168676	16	67323331	67360666	52	8	249785	1.7706	0.038315	KCTD19
ENSG00000166987	12	57914493	57923931	13	3	249785	1.7699	0.038368	MBD6
ENSG00000169972	1	1243947	1247057	3	2	249785	1.7695	0.038403	PUSL1
ENSG00000132510	17	7743222	7758114	33	10	249785	1.7684	0.038494	KDM6B
ENSG00000180549	9	139924626	139927462	9	3	249785	1.7682	0.038511	FUT7
ENSG00000093134	6	133043926	133055904	46	6	249785	1.768	0.038528	VNN3
ENSG00000153930	17	54188319	54589020	921	46	249785	1.7674	0.038582	ANKFN1
ENSG00000144043	2	71213068	71222075	33	7	249785	1.7672	0.038595	TEX261
ENSG00000074621	15	65903704	65953333	97	7	249785	1.767	0.038613	SLC24A1
ENSG00000213203	7	150413645	150421372	24	5	249785	1.7661	0.038692	GIMAP1
ENSG00000155100	8	92082424	92099323	29	5	249785	1.7654	0.038751	OTUD6B
ENSG00000173482	18	7566780	8406859	2727	144	249785	1.764	0.038864	PTPRM
ENSG00000154359	8	12579403	12613582	95	9	249785	1.7634	0.038918	LONRF1
ENSG00000160844	7	99798283	99869855	160	15	249785	1.7633	0.038922	GATS
ENSG00000104671	8	30013813	30041156	59	6	249785	1.7631	0.038946	DCTN6
ENSG00000114745	3	39138150	39149854	36	9	249785	1.7621	0.039025	GORASP1
ENSG00000051128	19	19040010	19052070	24	6	249785	1.762	0.039035	HOMER3
ENSG00000178966	9	86595626	86618985	46	9	249785	1.7618	0.039054	RMI1
ENSG00000120659	13	43136872	43182149	102	10	249785	1.7618	0.039055	TNFSF11
ENSG00000131845	19	57862675	57871266	32	10	249785	1.7612	0.039105	ZNF304
ENSG00000167705	17	1549444	1553371	7	2	249785	1.7603	0.039175	RILP
ENSG00000146007	5	140078265	140086248	15	2	249785	1.76	0.0392	ZMAT2
ENSG00000110079	11	60048014	60076445	64	12	249785	1.7595	0.039243	MS4A4A
ENSG00000172315	20	45313004	45318418	12	6	249785	1.7593	0.039267	TP53RK
ENSG00000135913	2	219314974	219433084	238	10	249785	1.7592	0.039273	USP37
ENSG00000183346	10	63422719	63526524	440	26	249785	1.7588	0.039302	C10orf107
ENSG00000155659	X	65241580	65259967	15	2	249358	1.7577	0.039396	VSIG4
ENSG00000143369	1	150480538	150486265	16	5	249785	1.7567	0.039481	ECM1
ENSG00000006071	11	17414432	17498449	308	26	249785	1.7566	0.039496	ABCC8
ENSG00000176387	16	67464555	67471456	12	4	249785	1.7565	0.039506	HSD11B2
ENSG00000175575	11	73587744	73638790	192	18	249785	1.7564	0.039513	PAAF1
ENSG00000267848	20	62585007	62585495	1	1	249785	1.7562	0.03953	AL118506.1
ENSG00000087263	16	56485402	56513012	78	11	249785	1.7561	0.039538	OGFOD1
ENSG00000176973	11	65339820	65341669	2	1	249785	1.756	0.039547	FAM89B
ENSG00000162630	1	193148175	193155784	14	4	249785	1.7558	0.039563	B3GALT2
ENSG00000156983	3	9773413	9789702	31	11	249785	1.7558	0.039565	BRPF1
ENSG00000108405	17	3799886	3819794	60	10	249785	1.7556	0.039581	P2RX1
ENSG00000143842	1	204042243	204096863	165	36	249785	1.7553	0.039603	SOX13
ENSG00000212997	8	95558771	95560630	11	3	249785	1.755	0.039628	AC023632.1
ENSG00000159082	21	34001069	34100359	142	18	249785	1.7549	0.039641	SYNJ1
ENSG00000186081	12	52908359	52914471	27	2	249785	1.7549	0.039642	KRT5
ENSG00000125944	1	23630264	23670829	49	8	249785	1.7546	0.03966	HNRNPR
ENSG00000078804	20	33292094	33301243	14	4	249785	1.7538	0.039735	TP53INP2
ENSG00000036549	1	78028101	78149104	218	21	249785	1.7537	0.03974	ZZZ3
ENSG00000170923	19	9212945	9213982	4	1	249785	1.7532	0.039785	OR7G2
ENSG00000024526	1	68939835	68962904	71	9	249785	1.7529	0.039813	DEPDC1
ENSG00000125962	X	101854096	101859087	2	1	249358	1.7526	0.039838	ARMCX5
ENSG00000068024	2	239969864	240323348	1332	84	249785	1.7525	0.03984	HDAC4
ENSG00000224586	6	28493702	28502729	29	7	249785	1.7522	0.039866	GPX5
ENSG00000104343	8	74692332	74791145	134	15	249785	1.7521	0.03988	UBE2W
ENSG00000013288	4	6576902	6625089	153	21	249785	1.7515	0.039926	MAN2B2
ENSG00000253797	13	52598827	52607736	12	3	249785	1.7514	0.039935	UTP14C
ENSG00000204469	6	31588497	31605548	76	17	249785	1.7497	0.040086	PRRC2A
ENSG00000126856	16	90122974	90158480	128	15	249785	1.7496	0.040095	PRDM7
ENSG00000213199	7	150745379	150749843	8	5	249785	1.7486	0.040179	ASIC3
ENSG00000215045	7	6537093	6591067	166	32	249785	1.7485	0.040191	GRID2IP
ENSG00000081138	18	63417488	63548638	463	21	249785	1.748	0.040232	CDH7
ENSG00000204653	19	51014857	51017947	12	4	249785	1.7478	0.040251	ASPDH
ENSG00000205744	19	6467218	6482568	56	10	249785	1.7476	0.040266	DENND1C
ENSG00000268553	5	172036245	172036436	1	1	249785	1.747	0.040319	AC027309.1
ENSG00000130711	9	133539981	133558368	62	13	249785	1.7464	0.040369	PRDM12
ENSG00000213780	6	30875961	30881883	25	6	249785	1.746	0.040405	GTF2H4
ENSG00000204227	6	33176272	33180499	10	5	249785	1.7458	0.040427	RING1
ENSG00000124818	6	47749718	47800516	169	13	249785	1.7453	0.040467	OPN5
ENSG00000167595	19	36249044	36261930	44	11	249785	1.745	0.040497	C19orf55
ENSG00000112245	6	64231666	64293492	119	14	249785	1.7449	0.040505	PTP4A1
ENSG00000116218	1	179519674	179545087	113	14	249785	1.7448	0.040514	NPHS2
ENSG00000170866	19	54799854	54809952	28	7	249785	1.7445	0.040532	LILRA3
ENSG00000146938	X	5758678	6146904	730	26	249358	1.7444	0.040548	NLGN4X
ENSG00000173406	1	57460451	59012406	5178	261	249785	1.7442	0.040564	DAB1
ENSG00000147082	X	49967364	50094909	17	5	249358	1.7442	0.040564	CCNB3
ENSG00000124767	6	38643701	38670917	86	14	249785	1.7437	0.040602	GLO1
ENSG00000153187	1	245014468	245027844	15	3	249785	1.7431	0.04066	HNRNPU
ENSG00000103479	16	53467889	53525561	129	8	249785	1.743	0.040666	RBL2
ENSG00000188517	4	109731877	110223813	1711	77	249785	1.743	0.04067	COL25A1
ENSG00000164615	5	134074191	134087847	11	4	249785	1.7428	0.040682	CAMLG
ENSG00000061936	12	132195626	132284282	204	22	249785	1.7423	0.040727	SFSWAP
ENSG00000244462	20	34236847	34252878	43	7	249785	1.7421	0.040747	RBM12
ENSG00000183066	22	42394729	42454460	140	11	249785	1.7415	0.040798	WBP2NL
ENSG00000184903	7	110303110	111202573	1911	66	249785	1.7411	0.040837	IMMP2L
ENSG00000268509	3	5229227	5229982	1	1	249785	1.7396	0.040967	AC026202.1
ENSG00000188766	19	38879061	38886881	22	4	249785	1.7396	0.040969	SPRED3
ENSG00000157551	21	39529128	39679279	535	22	249785	1.7395	0.040972	KCNJ15
ENSG00000169689	17	79976578	79981983	21	4	249785	1.7392	0.040997	STRA13
ENSG00000182180	10	75006510	75012451	18	2	249785	1.7389	0.04103	MRPS16
ENSG00000172409	11	57416465	57429340	16	3	249785	1.7375	0.041151	CLP1
ENSG00000102854	16	810762	818865	50	9	249785	1.7375	0.041151	MSLN
ENSG00000100154	22	28374004	29075853	1252	35	249785	1.7374	0.041157	TTC28
ENSG00000120370	1	170501270	170522587	32	8	249785	1.737	0.04119	GORAB
ENSG00000120314	5	140044261	140053709	18	4	249785	1.737	0.04119	WDR55
ENSG00000162727	1	248308450	248309388	3	1	249785	1.737	0.041197	OR2M5
ENSG00000156531	X	133507283	133562820	51	3	249358	1.7369	0.0412	PHF6
ENSG00000158796	1	161090764	161102478	18	7	249785	1.7364	0.041245	DEDD
ENSG00000204396	6	31733367	31745108	36	14	249785	1.7362	0.041264	VWA7
ENSG00000181481	17	29295803	29326929	21	7	249785	1.7357	0.041304	RNF135
ENSG00000172772	11	58034264	58035732	4	1	249785	1.7354	0.041332	OR10W1
ENSG00000170445	5	140052758	140071609	41	6	249785	1.7354	0.041333	HARS
ENSG00000036672	11	119225925	119252436	60	11	249785	1.7353	0.041347	USP2
ENSG00000198250	10	47657581	47701443	36	5	249785	1.7347	0.041395	ANTXRL
ENSG00000149781	11	63974150	63991354	38	10	249785	1.7346	0.041408	FERMT3
ENSG00000154945	17	48770551	48785285	33	8	249785	1.7339	0.041467	ANKRD40
ENSG00000165795	14	21484922	21539031	196	51	249785	1.7324	0.041598	NDRG2
ENSG00000178498	12	57998405	58003587	9	5	249785	1.7322	0.04162	DTX3
ENSG00000111644	12	6747241	6756626	12	4	249785	1.732	0.041633	ACRBP
ENSG00000231887	12	11033610	11036854	10	2	249785	1.7315	0.041678	PRH1
ENSG00000148053	9	87283466	87638505	1031	60	249785	1.7315	0.041679	NTRK2
ENSG00000167194	16	30034655	30039057	7	3	249785	1.7315	0.04168	C16orf92
ENSG00000185619	4	699537	764428	321	29	249785	1.7312	0.041708	PCGF3
ENSG00000145555	5	16665395	16936372	1081	104	249785	1.7312	0.041712	MYO10
ENSG00000139780	13	103338094	103346854	52	17	249785	1.7301	0.041803	METTL21C
ENSG00000177551	1	116378998	116386538	21	4	249785	1.7299	0.041828	NHLH2
ENSG00000250361	4	144917257	145061844	423	26	249785	1.7295	0.041861	GYPB
ENSG00000136881	9	104122699	104145801	57	7	249785	1.7289	0.041918	BAAT
ENSG00000180318	12	85673885	85695562	40	6	249785	1.7286	0.041939	ALX1
ENSG00000052841	11	43380482	43516483	351	31	249785	1.7285	0.041952	TTC17
ENSG00000153179	12	65004293	65091347	309	20	249785	1.7279	0.042	RASSF3
ENSG00000196821	6	34555065	34664636	270	13	249785	1.7277	0.042022	C6orf106
ENSG00000116199	1	178994939	179045697	191	18	249785	1.7276	0.042032	FAM20B
ENSG00000010318	3	52444673	52457657	16	7	249785	1.7273	0.042057	PHF7
ENSG00000198265	17	65066554	65242105	366	17	249785	1.7273	0.042057	HELZ
ENSG00000145414	4	164031225	164088073	112	13	249785	1.7273	0.042061	NAF1
ENSG00000149218	11	94822974	94865809	175	28	249785	1.7261	0.042168	ENDOD1
ENSG00000172893	11	71139239	71163914	53	7	249785	1.7256	0.042213	DHCR7
ENSG00000162545	1	20808884	20812713	4	2	249785	1.7244	0.042319	CAMK2N1
ENSG00000134375	1	201924619	201939789	53	9	249785	1.7243	0.042329	TIMM17A
ENSG00000140105	14	100800125	100843142	153	8	249785	1.7242	0.042334	WARS
ENSG00000070501	8	42195972	42229326	67	7	249785	1.7239	0.042366	POLB
ENSG00000120509	X	69506445	69510364	1	1	249358	1.7232	0.042422	PDZD11
ENSG00000141524	17	76106539	76128488	83	22	249785	1.7232	0.042423	TMC6
ENSG00000109208	4	71226478	71232875	46	9	249785	1.7225	0.04249	SMR3A
ENSG00000185070	14	85996488	86095034	390	37	249785	1.7219	0.042546	FLRT2
ENSG00000172457	11	56510303	56511287	3	1	249785	1.721	0.042629	OR9G4
ENSG00000123106	12	28286182	28732883	1372	17	249785	1.7208	0.042646	CCDC91
ENSG00000123338	12	54891495	54937726	127	30	249785	1.7202	0.042702	NCKAP1L
ENSG00000108848	17	48796905	48833574	110	16	249785	1.7201	0.042706	LUC7L3
ENSG00000135324	6	84743475	84800600	165	15	249785	1.7194	0.04277	MRAP2
ENSG00000112855	5	140071011	140078889	13	3	249785	1.7194	0.042771	HARS2
ENSG00000177614	1	230457392	230561475	454	41	249785	1.7186	0.04284	PGBD5
ENSG00000100191	22	32614465	32651328	140	22	249785	1.7185	0.042857	SLC5A4
ENSG00000267216	19	58790332	58826563	119	21	249785	1.7177	0.042924	AC010642.1
ENSG00000125827	20	7957995	8000476	114	11	249785	1.7173	0.04296	TMX4
ENSG00000268714	5	115358088	115394625	227	25	249785	1.7171	0.042985	CTD-2287O16.3
ENSG00000196946	12	8290733	8341133	107	3	249785	1.7168	0.043003	ZNF705A
ENSG00000172346	22	41956767	41973745	36	3	249785	1.7167	0.043017	CSDC2
ENSG00000144426	2	203879602	204091101	352	21	249785	1.7163	0.043058	NBEAL1
ENSG00000180772	X	115301975	115306225	3	1	249358	1.7161	0.043073	AGTR2
ENSG00000169612	15	83654959	83659809	7	3	249785	1.716	0.043076	FAM103A1
ENSG00000140830	16	72078188	72128330	160	18	249785	1.7156	0.043114	TXNL4B
ENSG00000145779	5	118604387	118735383	547	37	249785	1.7156	0.043116	TNFAIP8
ENSG00000186825	2	132552534	132559234	22	3	249785	1.7154	0.043133	C2orf27B
ENSG00000203663	1	248201474	248202607	2	1	249785	1.7151	0.043159	OR2L2
ENSG00000136240	7	6485584	6523873	156	28	249785	1.715	0.04317	KDELR2
ENSG00000136305	14	24774302	24780636	14	4	249785	1.7145	0.043216	CIDEB
ENSG00000101605	18	3066805	3220106	726	68	249785	1.7144	0.043229	MYOM1
ENSG00000225996	1	150521897	150524367	4	2	249785	1.7143	0.043236	AL356356.1
ENSG00000147885	9	21216372	21217310	8	1	249785	1.714	0.043264	IFNA16
ENSG00000075856	12	108916357	108955176	151	12	249785	1.7136	0.043299	SART3
ENSG00000139168	12	42705880	42719920	31	6	249785	1.7136	0.043304	ZCRB1
ENSG00000006530	7	141250989	141355044	159	10	249785	1.7134	0.043318	AGK
ENSG00000162616	1	78444859	78483648	115	21	249785	1.7132	0.043342	DNAJB4
ENSG00000119820	2	32502979	32541663	89	15	249785	1.713	0.043358	YIPF4
ENSG00000150316	11	94695787	94706776	35	9	249785	1.713	0.04336	CWC15
ENSG00000012983	14	50885219	51027844	247	24	249785	1.7124	0.043415	MAP4K5
ENSG00000037897	12	58162254	58166576	6	2	249785	1.712	0.043446	METTL1
ENSG00000268519	12	77949297	77950568	5	1	249785	1.712	0.043449	AC073528.1
ENSG00000126756	X	47511197	47518560	5	2	249358	1.7114	0.043505	UXT
ENSG00000134222	1	109822178	109825808	9	5	249785	1.7105	0.043587	PSRC1
ENSG00000165275	9	37753804	37778969	70	11	249785	1.71	0.04363	TRMT10B
ENSG00000154059	18	22006580	22033499	86	12	249785	1.71	0.043633	IMPACT
ENSG00000149451	20	3648612	3662893	70	20	249785	1.7099	0.043643	ADAM33
ENSG00000006625	7	30536237	30591095	152	14	249785	1.7095	0.043683	GGCT
ENSG00000189120	17	45922279	45933240	32	6	249785	1.7089	0.043739	SP6
ENSG00000113141	5	140026643	140042064	30	4	249785	1.7086	0.043766	IK
ENSG00000163739	4	74735110	74736959	6	3	249785	1.7085	0.043768	CXCL1
ENSG00000107758	10	75196186	75255782	49	7	249785	1.7079	0.043826	PPP3CB
ENSG00000162869	2	48667737	48742525	239	24	249785	1.7074	0.043878	PPP1R21
ENSG00000179698	8	145162629	145173218	22	3	249785	1.7073	0.043883	KIAA1875
ENSG00000112715	6	43737921	43754224	56	14	249785	1.7072	0.043893	VEGFA
ENSG00000249709	19	12636184	12662356	61	13	249785	1.7072	0.043895	ZNF564
ENSG00000150361	13	70274726	70682591	2124	67	249785	1.7072	0.043896	KLHL1
ENSG00000183421	21	43159529	43187266	113	17	249785	1.7067	0.043939	RIPK4
ENSG00000182896	17	7258442	7260538	6	3	249785	1.7062	0.043982	TMEM95
ENSG00000154124	5	14664773	14699820	65	10	249785	1.7062	0.043988	FAM105B
ENSG00000115286	19	1383526	1395583	32	6	249785	1.7062	0.043988	NDUFS7
ENSG00000114841	3	52350335	52434507	116	10	249785	1.7061	0.043995	DNAH1
ENSG00000205358	16	56703726	56705041	7	3	249785	1.7055	0.044047	MT1H
ENSG00000139641	12	56512034	56538455	33	12	249785	1.7055	0.044048	ESYT1
ENSG00000077943	10	15555948	15762124	670	41	249785	1.7055	0.044051	ITGA8
ENSG00000103266	16	730224	732870	5	2	249785	1.7055	0.044055	STUB1
ENSG00000144460	2	226265364	226518734	499	37	249785	1.7051	0.04409	NYAP2
ENSG00000132953	13	21351469	21477187	350	18	249785	1.7037	0.044217	XPO4
ENSG00000078900	1	3569084	3652765	326	47	249785	1.7036	0.044227	TP73
ENSG00000164326	5	71014990	71016875	4	2	249785	1.7033	0.044256	CARTPT
ENSG00000174444	15	66790355	66816870	93	13	249785	1.7031	0.044271	RPL4
ENSG00000132581	17	26975374	26989207	15	7	249785	1.7027	0.044313	SDF2
ENSG00000198815	1	42642210	42801548	323	12	249785	1.7027	0.044316	FOXJ3
ENSG00000126583	19	54382444	54410906	54	10	249785	1.7027	0.044317	PRKCG
ENSG00000187109	12	76438670	76478813	72	8	249785	1.7024	0.044342	NAP1L1
ENSG00000115592	2	219687106	219696809	8	3	249785	1.7022	0.044362	PRKAG3
ENSG00000242950	7	92097694	92107300	21	7	249785	1.7016	0.044411	ERVW-1
ENSG00000197893	10	115348475	115423886	313	24	249785	1.7013	0.044445	NRAP
ENSG00000196510	12	110810705	110841535	81	9	249785	1.7012	0.044456	ANAPC7
ENSG00000151743	12	31824071	31882108	149	24	249785	1.7007	0.044501	AMN1
ENSG00000137090	9	841690	969090	795	52	249785	1.7005	0.044514	DMRT1
ENSG00000159714	16	67428322	67450736	38	7	249785	1.7005	0.04452	ZDHHC1
ENSG00000240857	2	18735989	18741946	14	8	249785	1.7004	0.044531	RDH14
ENSG00000186967	21	31869142	31869451	1	1	249785	1.6997	0.044595	KRTAP19-4
ENSG00000137492	11	76061000	76092015	70	14	249785	1.6996	0.044603	PRKRIR
ENSG00000204188	6	33551515	33556803	20	6	249785	1.6992	0.044641	GGNBP1
ENSG00000128918	15	58245622	58790065	2113	123	249785	1.6988	0.04468	ALDH1A2
ENSG00000162396	1	55222571	55230187	28	7	249785	1.6986	0.0447	PARS2
ENSG00000272896	9	139685831	139695047	36	6	249785	1.6983	0.044722	RP11-216L13.17
ENSG00000167771	11	63678693	63684316	7	1	249785	1.6982	0.044734	RCOR2
ENSG00000186184	13	28194903	28241548	174	28	249785	1.6979	0.044761	POLR1D
ENSG00000161204	3	183903811	183911800	27	7	249785	1.6979	0.044767	ABCF3
ENSG00000204387	6	31802385	31807541	26	13	249785	1.6976	0.044793	C6orf48
ENSG00000142233	19	49164664	49176338	30	7	249785	1.6973	0.04482	NTN5
ENSG00000151164	12	110939460	110969891	60	7	249785	1.6971	0.044843	RAD9B
ENSG00000114573	3	113465866	113530903	106	4	249785	1.697	0.044849	ATP6V1A
ENSG00000077254	1	78161672	78225537	106	18	249785	1.697	0.04485	USP33
ENSG00000122741	9	37800499	37867663	225	7	249785	1.6958	0.04496	DCAF10
ENSG00000121579	3	113435307	113465147	41	5	249785	1.6955	0.044986	NAA50
ENSG00000166343	10	75183339	75193319	6	2	249785	1.6954	0.045004	MSS51
ENSG00000114757	3	179512746	179754841	805	41	249785	1.6951	0.04503	PEX5L
ENSG00000170426	12	57316938	57328189	36	6	249785	1.694	0.045135	SDR9C7
ENSG00000130656	16	202686	204502	2	1	249785	1.6939	0.045143	HBZ
ENSG00000174672	11	1411129	1483919	418	34	249785	1.6938	0.045152	BRSK2
ENSG00000176783	5	178977559	179037027	230	24	249785	1.6937	0.045162	RUFY1
ENSG00000244731	6	31949801	31970458	5	3	249785	1.6935	0.045177	C4A
ENSG00000168646	17	63524681	63557765	88	18	249785	1.6933	0.045203	AXIN2
ENSG00000126767	X	47494920	47510003	6	2	249358	1.6929	0.045236	ELK1
ENSG00000155329	5	132332677	132362296	96	5	249785	1.6926	0.045263	ZCCHC10
ENSG00000185774	4	20730239	21950422	5161	179	249785	1.6925	0.045272	KCNIP4
ENSG00000215305	20	2821349	2847378	95	8	249785	1.6922	0.045305	VPS16
ENSG00000104808	19	49436939	49448226	58	5	249785	1.6915	0.045367	DHDH
ENSG00000069011	5	134363425	134370503	30	4	249785	1.6915	0.045369	PITX1
ENSG00000188672	1	25688740	25756683	90	4	249785	1.691	0.045417	RHCE
ENSG00000179002	1	19166093	19186176	113	19	249785	1.6899	0.045522	TAS1R2
ENSG00000134871	13	110958159	111165374	1138	103	249785	1.6895	0.045558	COL4A2
ENSG00000101349	20	9518036	9819689	1050	74	249785	1.6895	0.045563	PAK7
ENSG00000120899	8	27168999	27316903	467	26	249785	1.6894	0.045569	PTK2B
ENSG00000272741	3	195975101	196045093	217	15	249785	1.6893	0.045585	RP11-447L10.1
ENSG00000161326	17	35849937	35873603	68	11	249785	1.689	0.045614	DUSP14
ENSG00000234719	16	12021230	12070500	205	21	249785	1.6885	0.045662	RP11-166B2.1
ENSG00000095370	9	130500596	130541020	106	14	249785	1.6884	0.045672	SH2D3C
ENSG00000173511	11	64002010	64006259	12	4	249785	1.6879	0.045717	VEGFB
ENSG00000111266	12	12628829	12715317	256	18	249785	1.6875	0.045755	DUSP16
ENSG00000118454	1	70726271	70820417	176	20	249785	1.6873	0.04577	ANKRD13C
ENSG00000153347	5	94727048	94786158	230	29	249785	1.6873	0.045773	FAM81B
ENSG00000157869	4	13362978	13485989	427	13	249785	1.6872	0.045779	RAB28
ENSG00000157259	7	92076767	92088150	15	5	249785	1.687	0.045798	GATAD1
ENSG00000264813	17	61562184	61599209	102	9	249785	1.687	0.045798	ACE
ENSG00000074966	4	48068410	48136273	197	21	249785	1.6869	0.045809	TXK
ENSG00000160087	1	1189289	1209265	54	7	249785	1.6869	0.045815	UBE2J2
ENSG00000214900	14	50448430	50474238	104	18	249785	1.6868	0.045825	C14orf182
ENSG00000166997	7	99717236	99723134	12	4	249785	1.6864	0.045857	CNPY4
ENSG00000174749	4	113066553	113116412	118	11	249785	1.686	0.045896	C4orf32
ENSG00000115009	2	228678558	228682272	1	1	249785	1.6859	0.045912	CCL20
ENSG00000104365	8	42128820	42189973	122	10	249785	1.6857	0.045926	IKBKB
ENSG00000110917	12	121124672	121139667	46	11	249785	1.6856	0.045936	MLEC
ENSG00000177731	17	18148150	18162230	21	5	249785	1.6853	0.045964	FLII
ENSG00000172985	2	109745804	110262207	1314	66	249785	1.6853	0.045965	SH3RF3
ENSG00000198015	12	93861264	93897545	149	12	249785	1.6852	0.045975	MRPL42
ENSG00000055070	1	16679070	16724640	117	11	249785	1.6848	0.046015	SZRD1
ENSG00000160310	21	48055079	48085036	107	12	249785	1.6848	0.046017	PRMT2
ENSG00000134255	1	111682249	111727724	86	15	249785	1.6845	0.046038	CEPT1
ENSG00000174748	3	23958036	23965183	16	6	249785	1.6843	0.046065	RPL15
ENSG00000114166	3	20081515	20195896	585	30	249785	1.6843	0.046066	KAT2B
ENSG00000172354	7	100271154	100276797	11	6	249785	1.6836	0.046133	GNB2
ENSG00000164307	5	96096521	96143803	303	18	249785	1.6835	0.046143	ERAP1
ENSG00000266202	17	26125832	26220391	213	20	249785	1.6834	0.046153	RP1-66C13.4
ENSG00000094631	X	48659784	48683392	6	2	249358	1.6816	0.046327	HDAC6
ENSG00000107882	10	104263744	104393292	346	13	249785	1.6815	0.046329	SUFU
ENSG00000164778	7	155250824	155257526	35	9	249785	1.6815	0.046331	EN2
ENSG00000184983	22	42481529	42486959	12	3	249785	1.6814	0.046344	NDUFA6
ENSG00000217236	2	175199674	175203220	17	6	249785	1.6812	0.046361	SP9
ENSG00000186318	11	117156402	117186975	65	17	249785	1.6812	0.046365	BACE1
ENSG00000143156	1	169101769	169337205	1016	22	249785	1.681	0.046383	NME7
ENSG00000082805	12	1099675	1605099	1927	41	249785	1.681	0.046386	ERC1
ENSG00000104412	8	109455830	109499145	141	10	249785	1.6799	0.046491	EMC2
ENSG00000104897	19	2236520	2248678	34	8	249785	1.6795	0.046524	SF3A2
ENSG00000105379	19	51848423	51869672	122	12	249785	1.6785	0.046628	ETFB
ENSG00000130957	9	97321002	97356075	207	17	249785	1.6783	0.046645	FBP2
ENSG00000169964	3	44903361	44907162	2	1	249785	1.6782	0.046655	TMEM42
ENSG00000127989	7	91321323	91510034	330	15	249785	1.6777	0.046701	MTERF
ENSG00000182979	14	105886159	105937066	10	4	249785	1.6777	0.046701	MTA1
ENSG00000102760	13	42031695	42045018	39	9	249785	1.6775	0.046722	RGCC
ENSG00000065060	6	34759857	34850915	308	18	249785	1.6773	0.046747	UHRF1BP1
ENSG00000254004	19	37001597	37019562	50	10	249785	1.6772	0.046752	ZNF260
ENSG00000136003	12	108956358	108963160	22	5	249785	1.6761	0.046862	ISCU
ENSG00000165806	10	115438942	115490662	182	19	249785	1.676	0.046871	CASP7
ENSG00000125657	19	6531010	6535931	19	6	249785	1.6759	0.046876	TNFSF9
ENSG00000175203	12	57923885	57941114	26	3	249785	1.6758	0.046887	DCTN2
ENSG00000268397	5	180682720	180684578	1	1	249785	1.6752	0.046949	AC008443.1
ENSG00000101306	20	30407111	30422492	42	6	249785	1.6751	0.046961	MYLK2
ENSG00000084636	1	32117848	32169920	107	17	249785	1.675	0.046965	COL16A1
ENSG00000185008	3	75955846	77699115	6010	219	249785	1.6743	0.047037	ROBO2
ENSG00000121764	1	32083287	32098119	36	4	249785	1.674	0.047061	HCRTR1
ENSG00000213132	3	187896331	187898598	13	4	249785	1.6739	0.047072	AC022498.1
ENSG00000241370	6	30312908	30314661	13	5	249785	1.6737	0.047099	RPP21
ENSG00000205639	2	24232951	24286191	154	23	249785	1.6734	0.047124	MFSD2B
ENSG00000177938	12	18891045	18892121	1	1	249785	1.6734	0.047127	CAPZA3
ENSG00000183726	1	25664408	25688852	21	4	249785	1.6732	0.047144	TMEM50A
ENSG00000198788	11	1074875	1104419	191	18	249785	1.6731	0.047154	MUC2
ENSG00000224870	1	1334902	1337426	10	3	249785	1.673	0.04716	RP4-758J18.2
ENSG00000161973	17	8633252	8648537	57	7	249785	1.673	0.047167	CCDC42
ENSG00000173557	2	26785450	26802400	47	8	249785	1.6725	0.047212	C2orf70
ENSG00000171365	X	49687225	49863892	15	4	249358	1.6723	0.047236	CLCN5
ENSG00000118518	6	127587755	127609712	52	9	249785	1.6721	0.047257	RNF146
ENSG00000078403	10	21823094	22032559	192	23	249785	1.672	0.047258	MLLT10
ENSG00000112514	6	33384219	33386094	5	3	249785	1.672	0.047264	CUTA
ENSG00000167110	9	131018108	131038274	38	6	249785	1.6719	0.047274	GOLGA2
ENSG00000130307	19	17359985	17393595	136	19	249785	1.6713	0.047333	USHBP1
ENSG00000184986	14	105992940	105996539	3	1	249785	1.671	0.047363	TMEM121
ENSG00000085274	3	169490619	169507504	23	4	249785	1.6705	0.047406	MYNN
ENSG00000088926	4	187187099	187210835	77	15	249785	1.6705	0.047415	F11
ENSG00000188483	9	131937835	131940540	3	1	249785	1.6704	0.047424	IER5L
ENSG00000183011	17	7760003	7788556	81	13	249785	1.6699	0.04747	LSMD1
ENSG00000176979	4	165953105	165962896	15	4	249785	1.6697	0.047488	TRIM60
ENSG00000112038	6	154331631	154568001	809	54	249785	1.6693	0.047533	OPRM1
ENSG00000256453	5	140050379	140053171	1	1	249785	1.669	0.047559	DND1
ENSG00000165025	9	93564069	93660831	533	49	249785	1.669	0.04756	SYK
ENSG00000105640	19	17970685	17974962	13	3	249785	1.6689	0.047573	RPL18A
ENSG00000136152	13	46039060	46110765	278	14	249785	1.6678	0.047676	COG3
ENSG00000168916	5	123972608	124084500	368	39	249785	1.6672	0.047738	ZNF608
ENSG00000127129	1	41944446	41950344	18	5	249785	1.6671	0.047751	EDN2
ENSG00000151418	1	198492352	198510075	39	9	249785	1.6668	0.047772	ATP6V1G3
ENSG00000020129	1	36023074	36032875	10	2	249785	1.6663	0.047826	NCDN
ENSG00000028137	1	12227060	12269285	148	15	249785	1.6662	0.047842	TNFRSF1B
ENSG00000167005	16	56463045	56486111	43	9	249785	1.6659	0.047866	NUDT21
ENSG00000041515	13	109248500	109860355	2750	163	249785	1.6654	0.047916	MYO16
ENSG00000052344	16	31142756	31147083	5	3	249785	1.665	0.047955	PRSS8
ENSG00000080503	9	2015342	2193624	709	83	249785	1.6649	0.047963	SMARCA2
ENSG00000125124	16	56500748	56554195	130	14	249785	1.6649	0.047965	BBS2
ENSG00000078098	2	163027194	163101661	113	6	249785	1.664	0.04806	FAP
ENSG00000196715	7	65338254	65424550	204	13	249785	1.6638	0.048072	VKORC1L1
ENSG00000144681	3	36421836	36589499	774	39	249785	1.6631	0.048146	STAC
ENSG00000100644	14	62162231	62214976	104	13	249785	1.663	0.048159	HIF1A
ENSG00000053108	5	132532147	132948255	1283	121	249785	1.6626	0.048198	FSTL4
ENSG00000268856	21	46492796	46492927	1	1	249785	1.6621	0.048249	AP001579.1
ENSG00000149636	20	35380194	35402221	21	12	249785	1.6619	0.048264	DSN1
ENSG00000225190	17	43513266	43568115	156	7	249785	1.6616	0.048298	PLEKHM1
ENSG00000115596	2	219724544	219738955	17	3	249785	1.6615	0.048303	WNT6
ENSG00000149599	20	30435440	30458550	60	17	249785	1.661	0.048352	DUSP15
ENSG00000259803	16	89262406	89268072	23	6	249785	1.6606	0.0484	SLC22A31
ENSG00000132259	11	6255995	6265659	21	7	249785	1.6604	0.048418	CNGA4
ENSG00000144820	3	100328433	100414323	192	13	249785	1.6601	0.048444	GPR128
ENSG00000187105	14	73945189	74025651	190	29	249785	1.66	0.048457	HEATR4
ENSG00000159216	21	36160098	37376965	4021	185	249785	1.66	0.048459	RUNX1
ENSG00000235162	12	105629068	105789875	649	37	249785	1.6598	0.048472	C12orf75
ENSG00000164188	5	36248536	36302216	137	15	249785	1.6589	0.04857	RANBP3L
ENSG00000159123	X	72091859	72163653	2	1	249358	1.6588	0.048579	DMRTC1
ENSG00000188613	10	120789228	120793854	3	1	249785	1.6584	0.048615	NANOS1
ENSG00000126522	7	65540785	65558545	47	7	249785	1.658	0.048662	ASL
ENSG00000065485	3	122785909	122944074	539	39	249785	1.6576	0.048697	PDIA5
ENSG00000163792	2	27371872	27376378	7	2	249785	1.6576	0.048699	TCF23
ENSG00000093010	22	19929130	19957498	135	23	249785	1.6575	0.048711	COMT
ENSG00000146360	6	110299514	110301921	3	1	249785	1.6574	0.048717	GPR6
ENSG00000204463	6	31606805	31620482	53	15	249785	1.6565	0.048805	BAG6
ENSG00000162419	1	28995244	29045865	91	8	249785	1.656	0.048866	GMEB1
ENSG00000100321	22	39745930	39781593	125	15	249785	1.6556	0.048902	SYNGR1
ENSG00000108641	17	19240867	19281495	43	7	249785	1.6556	0.048903	B9D1
ENSG00000059378	7	139723544	139763521	161	20	249785	1.6551	0.048947	PARP12
ENSG00000122477	1	100614409	100643771	65	11	249785	1.6551	0.048951	LRRC39
ENSG00000166619	20	36120874	36156333	52	6	249785	1.6548	0.048985	BLCAP
ENSG00000119599	14	73393040	73426411	149	19	249785	1.6544	0.049025	DCAF4
ENSG00000070193	5	44303646	44389808	174	11	249785	1.6541	0.049058	FGF10
ENSG00000153558	3	33318517	33445154	322	17	249785	1.6537	0.04909	FBXL2
ENSG00000173611	9	127704887	127905785	379	19	249785	1.6536	0.049102	SCAI
ENSG00000203710	1	207669492	207813992	283	18	249785	1.6528	0.049184	CR1
ENSG00000139890	14	23352374	23356895	8	4	249785	1.6527	0.049191	REM2
ENSG00000119737	2	54080050	54087126	19	7	249785	1.6521	0.049254	GPR75
ENSG00000076108	12	56989380	57030600	55	11	249785	1.652	0.049268	BAZ2A
ENSG00000183032	14	37147636	37642071	1588	87	249785	1.6515	0.04932	SLC25A21
ENSG00000178665	7	55955169	56009918	179	22	249785	1.6514	0.049324	ZNF713
ENSG00000105771	19	44235301	44259142	51	6	249785	1.6513	0.049341	SMG9
ENSG00000186487	2	1792885	2335032	1878	85	249785	1.6512	0.049346	MYT1L
ENSG00000271786	10	18931405	18944123	46	7	249785	1.6511	0.049361	RP11-139J15.7
ENSG00000117971	15	78916461	79020096	283	21	249785	1.6508	0.049393	CHRNB4
ENSG00000147421	8	28747911	28922281	233	20	249785	1.6507	0.049398	HMBOX1
ENSG00000100888	14	21853353	21924285	134	12	249785	1.6504	0.04943	CHD8
ENSG00000134152	15	34432875	34502297	279	12	249785	1.6504	0.049433	KATNBL1
ENSG00000269545	19	58740831	58798173	231	20	249785	1.65	0.049473	CTD-3138B18.4
ENSG00000166716	15	85291866	85349659	154	20	249785	1.65	0.049475	ZNF592
ENSG00000115129	2	24300303	24308731	21	5	249785	1.6498	0.049491	TP53I3
ENSG00000138385	2	170648443	170668574	71	14	249785	1.6495	0.049522	SSB
ENSG00000011201	X	8496915	8700227	355	24	249358	1.6493	0.049545	KAL1
ENSG00000144744	3	69103881	69129559	63	10	249785	1.6491	0.049561	UBA3
ENSG00000111186	12	1639057	1756409	507	82	249785	1.6491	0.049564	WNT5B
ENSG00000206075	18	61143994	61172318	147	10	249785	1.6478	0.049692	SERPINB5
ENSG00000115896	2	198669426	199437305	1661	68	249785	1.6478	0.049697	PLCL1
ENSG00000119487	9	128199672	128469513	534	20	249785	1.6475	0.049727	MAPKAP1
ENSG00000206181	18	44558943	44561988	17	5	249785	1.6473	0.049749	TCEB3B
ENSG00000065609	6	84262599	84419410	365	21	249785	1.6472	0.04976	SNAP91
ENSG00000171311	10	99195899	99205774	24	7	249785	1.646	0.049883	EXOSC1
ENSG00000127585	16	742500	755829	27	4	249785	1.6454	0.049948	FBXL16
ENSG00000130818	19	9638667	9649303	21	3	249785	1.6453	0.049956	ZNF426
ENSG00000114383	3	50357458	50365682	7	4	249785	1.6452	0.049966	TUSC2
ENSG00000162817	1	220863187	220872499	40	8	249785	1.6451	0.049976	C1orf115
ENSG00000137038	9	7796490	7888380	368	35	249785	1.645	0.049984	TMEM261
ENSG00000215547	20	29845467	29847435	5	2	249785	1.6446	0.050026	DEFB115
ENSG00000267988	7	45902684	45906045	15	6	249785	1.6445	0.050035	AC096582.1
ENSG00000164418	6	101846664	102517958	2408	112	249785	1.6441	0.050076	GRIK2
ENSG00000115464	2	61414598	61697904	782	24	249785	1.6441	0.050078	USP34
ENSG00000240972	22	24236191	24237414	3	1	249785	1.6441	0.050078	MIF
ENSG00000079435	19	42905659	42931578	9	3	249785	1.644	0.050091	LIPE
ENSG00000143258	1	161129240	161135513	5	3	249785	1.6438	0.05011	USP21
ENSG00000017260	3	130569439	130735556	301	20	249785	1.6436	0.050125	ATP2C1
ENSG00000182272	11	369796	382116	50	9	249785	1.6436	0.050125	B4GALNT4
ENSG00000139291	12	72079867	72097836	37	7	249785	1.6434	0.050149	TMEM19
ENSG00000153885	19	34286838	34306668	61	17	249785	1.6433	0.05016	KCTD15
ENSG00000166482	17	19286755	19290553	2	1	249785	1.6433	0.050166	MFAP4
ENSG00000189007	6	143743969	143771810	100	4	249785	1.6425	0.05024	ADAT2
ENSG00000107404	1	1270656	1284730	40	7	249785	1.6425	0.050241	DVL1
ENSG00000152556	12	48498922	48540187	115	14	249785	1.6423	0.050259	PFKM
ENSG00000205707	12	25348150	25362579	49	7	249785	1.6422	0.050273	LYRM5
ENSG00000160218	21	45432200	45526433	240	12	249785	1.6418	0.050312	TRAPPC10
ENSG00000189233	8	27879481	27941388	198	35	249785	1.6414	0.050355	NUGGC
ENSG00000101447	20	37554955	37581703	74	7	249785	1.6414	0.050355	FAM83D
ENSG00000100429	22	50683612	50689834	23	5	249785	1.6412	0.050373	HDAC10
ENSG00000155367	1	113252616	113258099	14	7	249785	1.6405	0.050455	PPM1J
ENSG00000116584	1	155916630	155976861	98	12	249785	1.6403	0.050467	ARHGEF2
ENSG00000115525	2	86066267	86116137	170	14	249785	1.6403	0.050469	ST3GAL5
ENSG00000170296	17	7143333	7146089	5	2	249785	1.6403	0.050469	GABARAP
ENSG00000196366	9	139377947	139380518	5	3	249785	1.6397	0.050536	C9orf163
ENSG00000257093	7	141356528	141401953	95	10	249785	1.6391	0.050594	KIAA1147
ENSG00000124562	6	34725183	34741571	66	9	249785	1.6391	0.050596	SNRPC
ENSG00000120889	8	22877646	22926692	173	26	249785	1.6389	0.050614	TNFRSF10B
ENSG00000198010	8	1449532	1656642	1067	45	249785	1.6388	0.050625	DLGAP2
ENSG00000124302	19	34112861	34264414	569	64	249785	1.6388	0.050625	CHST8
ENSG00000197110	19	39734246	39735646	7	2	249785	1.6387	0.050634	IFNL3
ENSG00000064933	2	190649107	190742355	219	21	249785	1.6378	0.050727	PMS1
ENSG00000205765	5	41904290	41921738	25	6	249785	1.6377	0.050746	C5orf51
ENSG00000169562	X	70435044	70445366	9	2	249358	1.6375	0.050763	GJB1
ENSG00000131899	17	18128901	18148189	46	6	249785	1.637	0.050812	LLGL1
ENSG00000146276	6	89887220	89940997	298	25	249785	1.6367	0.050845	GABRR1
ENSG00000151360	2	3705785	3750261	204	21	249785	1.6365	0.050865	ALLC
ENSG00000125815	20	23471738	23476655	16	4	249785	1.636	0.050922	CST8
ENSG00000140382	15	77712754	77777949	123	12	249785	1.6355	0.050973	HMG20A
ENSG00000169994	2	128293378	128395304	325	27	249785	1.6348	0.051045	MYO7B
ENSG00000253710	13	52586534	52603800	29	6	249785	1.634	0.051129	ALG11
ENSG00000156273	21	30566392	31003071	837	53	249785	1.6338	0.051146	BACH1
ENSG00000197863	19	37308330	37341689	53	9	249785	1.6333	0.051199	ZNF790
ENSG00000107862	10	104005289	104142656	258	22	249785	1.6324	0.051294	GBF1
ENSG00000038945	8	15965387	16424999	1644	58	249785	1.6323	0.051306	MSR1
ENSG00000075292	2	71503691	71662199	577	23	249785	1.6315	0.051392	ZNF638
ENSG00000230062	6	46714654	46727243	26	7	249785	1.6314	0.051402	ANKRD66
ENSG00000156042	10	75013517	75118617	333	3	249785	1.6311	0.05143	TTC18
ENSG00000105516	19	49133287	49140695	17	3	249785	1.6311	0.051435	DBP
ENSG00000136235	7	23275586	23314727	71	10	249785	1.6308	0.051465	GPNMB
ENSG00000174607	4	115519611	115599380	134	18	249785	1.6308	0.051466	UGT8
ENSG00000085117	11	44585977	44641913	232	38	249785	1.6306	0.051492	CD82
ENSG00000100578	14	58894103	59015216	132	25	249785	1.6304	0.051507	KIAA0586
ENSG00000184304	14	30045687	30661104	1706	99	249785	1.6303	0.051522	PRKD1
ENSG00000007520	16	1399241	1401912	7	3	249785	1.6301	0.051543	TSR3
ENSG00000067248	5	54552073	54603550	97	11	249785	1.63	0.051549	DHX29
ENSG00000101439	20	23608534	23619110	36	3	249785	1.63	0.051555	CST3
ENSG00000143751	1	226170403	226187032	20	7	249785	1.6297	0.051584	SDE2
ENSG00000090686	1	22004791	22110099	398	31	249785	1.6293	0.051629	USP48
ENSG00000118557	16	72146056	72210777	191	20	249785	1.6284	0.05172	PMFBP1
ENSG00000140612	15	85212775	85259947	122	20	249785	1.6284	0.051725	SEC11A
ENSG00000034693	6	143771944	143811147	76	8	249785	1.6282	0.051738	PEX3
ENSG00000133116	13	33590207	33640282	213	15	249785	1.6281	0.051748	KL
ENSG00000149923	16	30087299	30096698	13	3	249785	1.6281	0.05175	PPP4C
ENSG00000129170	11	19203578	19232120	112	22	249785	1.6275	0.051813	CSRP3
ENSG00000120280	X	30576941	30595961	33	4	249358	1.6275	0.051817	CXorf21
ENSG00000197961	19	9671029	9695209	57	3	249785	1.6263	0.051948	ZNF121
ENSG00000120075	17	46668619	46671323	10	5	249785	1.6251	0.052073	HOXB5
ENSG00000178904	19	32896449	32976801	198	21	249785	1.625	0.05208	DPY19L3
ENSG00000176974	17	18231187	18266856	113	10	249785	1.6247	0.052116	SHMT1
ENSG00000255394	8	11618896	11620309	11	4	249785	1.6247	0.052117	C8orf49
ENSG00000140527	15	90234028	90286869	208	11	249785	1.6245	0.052133	WDR93
ENSG00000111269	12	12764761	12798042	63	7	249785	1.6244	0.052148	CREBL2
ENSG00000139154	12	19556979	19873735	1780	62	249785	1.6237	0.052221	AEBP2
ENSG00000066056	1	43766664	43788779	37	5	249785	1.6236	0.052226	TIE1
ENSG00000204006	1	51567906	51613752	68	9	249785	1.6234	0.052254	C1orf185
ENSG00000184357	6	27834570	27835359	4	2	249785	1.6231	0.052289	HIST1H1B
ENSG00000158014	1	26363743	26372624	20	3	249785	1.6228	0.052318	SLC30A2
ENSG00000179292	11	66059341	66064135	11	7	249785	1.6228	0.052319	TMEM151A
ENSG00000003249	16	90071273	90086536	74	15	249785	1.6226	0.052339	DBNDD1
ENSG00000068745	3	48725436	48777786	102	12	249785	1.6225	0.052346	IP6K2
ENSG00000112685	6	485133	693117	779	44	249785	1.6225	0.052352	EXOC2
ENSG00000204178	1	25757388	25826700	110	3	249785	1.6221	0.052393	TMEM57
ENSG00000165623	10	13263767	13276334	81	17	249785	1.622	0.052399	UCMA
ENSG00000129744	11	3666358	3685646	157	20	249785	1.6219	0.052415	ART1
ENSG00000169032	15	66679155	66784650	357	20	249785	1.6215	0.052456	MAP2K1
ENSG00000180424	20	30028322	30038060	26	4	249785	1.6212	0.052493	DEFB123
ENSG00000258947	16	89987800	90005169	80	13	249785	1.6208	0.052531	TUBB3
ENSG00000067191	17	37329709	37353956	54	15	249785	1.6206	0.052547	CACNB1
ENSG00000184254	15	101417919	101456831	91	12	249785	1.6206	0.052549	ALDH1A3
ENSG00000127831	2	219283815	219318018	46	5	249785	1.6205	0.05256	VIL1
ENSG00000135924	2	220143989	220151622	19	4	249785	1.6204	0.052571	DNAJB2
ENSG00000187416	7	103969104	104549001	2126	103	249785	1.6189	0.052732	LHFPL3
ENSG00000112773	6	82201156	82462491	842	42	249785	1.6184	0.052786	FAM46A
ENSG00000081760	12	125549925	125627873	236	30	249785	1.6183	0.052797	AACS
ENSG00000269121	16	12062000	12062333	1	1	249785	1.6181	0.052823	AC007216.2
ENSG00000214078	20	34213953	34252878	112	10	249785	1.6174	0.052893	CPNE1
ENSG00000164649	7	21940518	21985702	174	25	249785	1.6172	0.052919	CDCA7L
ENSG00000198104	1	248550910	248551836	5	1	249785	1.617	0.052943	OR2T6
ENSG00000257921	12	58166811	58180829	30	3	249785	1.6165	0.052992	RP11-571M6.15
ENSG00000134709	1	60280458	60342050	131	17	249785	1.6164	0.053	HOOK1
ENSG00000105717	19	19672522	19729725	99	12	249785	1.6161	0.053039	PBX4
ENSG00000254106	5	109218883	109220452	7	3	249785	1.616	0.053047	AC011366.3
ENSG00000101890	X	108616135	108725301	27	5	249358	1.6159	0.053061	GUCY2F
ENSG00000182218	14	100111447	100146906	136	15	249785	1.6155	0.053099	HHIPL1
ENSG00000198492	1	29063133	29096287	69	7	249785	1.6155	0.053107	YTHDF2
ENSG00000180116	12	40019969	40302102	773	25	249785	1.6153	0.053122	C12orf40
ENSG00000179195	12	124456392	124499986	94	10	249785	1.6152	0.053134	ZNF664
ENSG00000161671	19	50979657	50986608	18	6	249785	1.615	0.053151	EMC10
ENSG00000103769	15	66018392	66184329	364	21	249785	1.6149	0.053161	RAB11A
ENSG00000110693	11	15987995	16761138	1667	52	249785	1.6146	0.053196	SOX6
ENSG00000171462	6	43418090	43424370	15	4	249785	1.6145	0.053209	DLK2
ENSG00000196943	14	24769068	24778330	26	6	249785	1.6141	0.053248	NOP9
ENSG00000239305	2	86830516	86850989	60	9	249785	1.614	0.053267	RNF103
ENSG00000104371	8	42231586	42234750	7	2	249785	1.6135	0.053316	DKK4
ENSG00000213022	19	51503806	51512890	30	7	249785	1.6135	0.053318	KLK9
ENSG00000176659	20	58630980	58648008	40	6	249785	1.6132	0.053353	C20orf197
ENSG00000168267	10	23481256	23483181	4	2	249785	1.6123	0.05345	PTF1A
ENSG00000068305	15	100017370	100256671	646	43	249785	1.6123	0.053452	MEF2A
ENSG00000114779	3	52002526	52017425	16	7	249785	1.6118	0.0535	ABHD14B
ENSG00000197256	19	11274943	11308467	155	15	249785	1.6118	0.053503	KANK2
ENSG00000164946	9	14734664	14910993	790	70	249785	1.6113	0.053556	FREM1
ENSG00000101883	X	119243011	119249847	2	1	249358	1.6111	0.053578	RHOXF1
ENSG00000184009	17	79476997	79490873	79	13	249785	1.6106	0.053631	ACTG1
ENSG00000166025	11	94439597	94609918	360	35	249785	1.6105	0.05364	AMOTL1
ENSG00000186792	3	50330262	50336899	6	4	249785	1.6104	0.053653	HYAL3
ENSG00000213906	14	24774940	24781259	13	4	249785	1.6096	0.053747	LTB4R2
ENSG00000106771	9	111777432	111882225	448	27	249785	1.6088	0.053826	TMEM245
ENSG00000139722	12	123349882	123380991	46	7	249785	1.6081	0.053907	VPS37B
ENSG00000065000	19	2100988	2164464	271	18	249785	1.6079	0.053924	AP3D1
ENSG00000084234	11	129939732	130014699	265	12	249785	1.6079	0.053926	APLP2
ENSG00000172901	5	115298151	115363316	349	31	249785	1.6078	0.053941	AQPEP
ENSG00000165816	10	115999018	116051272	129	17	249785	1.6078	0.053944	VWA2
ENSG00000206260	3	138722804	138725110	3	2	249785	1.6068	0.054054	PRR23A
ENSG00000123427	12	58165275	58176324	21	2	249785	1.6063	0.054102	METTL21B
ENSG00000132718	1	155829300	155854990	40	8	249785	1.6062	0.054117	SYT11
ENSG00000061337	8	20103676	20161474	227	43	249785	1.606	0.054135	LZTS1
ENSG00000063180	19	49141199	49149569	19	4	249785	1.6058	0.054157	CA11
ENSG00000175197	12	57910371	57914300	5	1	249785	1.6057	0.054175	DDIT3
ENSG00000241878	22	32014477	32058418	178	16	249785	1.6054	0.054207	PISD
ENSG00000198929	1	162039564	162353321	1233	68	249785	1.6053	0.054212	NOS1AP
ENSG00000166863	12	57403784	57422667	33	6	249785	1.6051	0.054231	TAC3
ENSG00000260415	12	52203789	52206636	5	2	249785	1.6049	0.054261	AC068987.1
ENSG00000115128	2	24290454	24299313	44	7	249785	1.6048	0.054267	SF3B14
ENSG00000174231	17	1553923	1588176	121	10	249785	1.6043	0.054321	PRPF8
ENSG00000198908	X	101975616	102008468	23	4	249358	1.6041	0.054343	BHLHB9
ENSG00000197852	1	112223252	112298446	299	31	249785	1.6041	0.054348	FAM212B
ENSG00000143819	1	225997794	226033260	141	35	249785	1.6038	0.054374	EPHX1
ENSG00000218739	2	37423631	37443336	58	13	249785	1.6038	0.05438	CEBPZ-AS1
ENSG00000187116	19	54818353	54824409	14	3	249785	1.6036	0.0544	LILRA5
ENSG00000187664	19	19366450	19373605	19	3	249785	1.6035	0.054409	HAPLN4
ENSG00000131351	19	17160539	17186435	99	12	249785	1.6035	0.054416	HAUS8
ENSG00000174942	11	56184734	56185708	8	3	249785	1.6032	0.054441	OR5R1
ENSG00000089169	12	113008184	113336686	678	58	249785	1.6032	0.054444	RPH3A
ENSG00000185633	12	57628686	57634498	1	1	249785	1.6032	0.054448	NDUFA4L2
ENSG00000119778	2	23971534	24149984	629	22	249785	1.6027	0.054503	ATAD2B
ENSG00000162543	1	20512578	20522541	11	4	249785	1.6027	0.054505	UBXN10
ENSG00000171121	3	178957530	178984790	154	19	249785	1.6026	0.054511	KCNMB3
ENSG00000164402	5	132086509	132142933	110	8	249785	1.6023	0.054547	2022-09-08
ENSG00000065970	12	8185299	8208099	45	9	249785	1.6013	0.054655	FOXJ2
ENSG00000172428	2	241065980	241076224	73	9	249785	1.6009	0.0547	MYEOV2
ENSG00000171865	2	3592383	3606206	56	12	249785	1.6005	0.054749	RNASEH1
ENSG00000120738	5	137801179	137805004	4	2	249785	1.6004	0.054759	EGR1
ENSG00000158669	8	41434706	41482520	155	13	249785	1.6001	0.05479	AGPAT6
ENSG00000051009	11	6232565	6255941	49	7	249785	1.6	0.054801	FAM160A2
ENSG00000204876	7	155755326	155759037	7	2	249785	1.5991	0.054896	AC021218.2
ENSG00000105447	19	48949030	48960279	45	7	249785	1.5988	0.05493	GRWD1
ENSG00000141510	17	7565097	7590856	103	20	249785	1.5988	0.054935	TP53
ENSG00000149231	11	96085933	96123087	97	15	249785	1.5986	0.054958	CCDC82
ENSG00000255537	11	125365110	125369424	10	4	249785	1.5981	0.055006	AP000708.1
ENSG00000155096	8	103838585	103906092	213	17	249785	1.5981	0.055007	AZIN1
ENSG00000137948	1	92414928	92479983	231	15	249785	1.598	0.055018	BRDT
ENSG00000124160	20	44689624	44718591	68	10	249785	1.5976	0.055069	NCOA5
ENSG00000166947	15	43398423	43513481	128	21	249785	1.5974	0.055087	EPB42
ENSG00000123561	X	105277197	105282729	1	1	249358	1.5968	0.05516	SERPINA7
ENSG00000013392	6	83903098	83908651	6	2	249785	1.5964	0.055199	RWDD2A
ENSG00000197980	3	156543270	156763918	717	26	249785	1.596	0.055246	LEKR1
ENSG00000212128	12	11060525	11062161	2	1	249785	1.5959	0.055259	TAS2R13
ENSG00000178636	4	120113928	120133799	69	12	249785	1.5958	0.055266	RP11-455G16.1
ENSG00000167842	17	5389605	5394134	28	7	249785	1.5956	0.055293	MIS12
ENSG00000180008	14	55493948	55516206	45	5	249785	1.5943	0.055435	SOCS4
ENSG00000138160	10	94353043	94415150	279	19	249785	1.5937	0.055501	KIF11
ENSG00000019102	11	124617368	124622134	17	5	249785	1.5934	0.055537	VSIG2
ENSG00000171533	11	75297963	75380165	163	16	249785	1.5928	0.055602	MAP6
ENSG00000181464	17	15468797	15469590	1	1	249785	1.5927	0.05561	CDRT1
ENSG00000102575	19	11685475	11689823	10	3	249785	1.5927	0.055615	ACP5
ENSG00000180269	16	20042807	20085239	191	22	249785	1.5925	0.055631	GPR139
ENSG00000196188	1	206317459	206332104	19	2	249785	1.5925	0.05564	CTSE
ENSG00000178026	22	24981588	24989175	13	4	249785	1.5922	0.055675	FAM211B
ENSG00000204305	6	32148745	32152101	13	6	249785	1.5918	0.055713	AGER
ENSG00000156875	1	100503653	100548933	147	15	249785	1.5913	0.055775	HIAT1
ENSG00000108298	17	37356536	37360980	6	2	249785	1.591	0.05581	RPL19
ENSG00000225921	6	13615559	13632971	26	6	249785	1.5909	0.055815	NOL7
ENSG00000046889	8	68864353	69149265	1114	75	249785	1.5907	0.055835	PREX2
ENSG00000125144	16	56700643	56701977	9	4	249785	1.59	0.055919	MT1G
ENSG00000182400	14	39617015	39639736	81	14	249785	1.5899	0.055928	TRAPPC6B
ENSG00000155980	12	57943781	57980415	64	15	249785	1.5897	0.055949	KIF5A
ENSG00000165684	9	139270029	139293249	97	12	249785	1.5895	0.055976	SNAPC4
ENSG00000268632	15	42073346	42076229	10	3	249785	1.5894	0.055986	AC073657.1
ENSG00000162999	2	183943287	183964733	69	12	249785	1.5891	0.05602	DUSP19
ENSG00000117586	1	173152873	173176452	66	9	249785	1.589	0.056031	TNFSF4
ENSG00000148411	9	138898383	138987131	362	50	249785	1.5885	0.056081	NACC2
ENSG00000079841	6	72596406	73112845	1560	44	249785	1.5884	0.056103	RIMS1
ENSG00000119782	2	24272571	24286551	35	6	249785	1.5881	0.056135	FKBP1B
ENSG00000149201	11	86085778	86134151	191	29	249785	1.588	0.05614	CCDC81
ENSG00000135655	12	62654119	62811211	432	23	249785	1.588	0.056141	USP15
ENSG00000186765	17	79495422	79504156	27	9	249785	1.5877	0.05618	FSCN2
ENSG00000152910	16	76311176	76593135	1342	44	249785	1.5875	0.056198	CNTNAP4
ENSG00000183814	1	226418850	226497570	161	18	249785	1.5872	0.05623	LIN9
ENSG00000142864	1	67873493	67896098	34	7	249785	1.5872	0.056239	SERBP1
ENSG00000212126	12	11138512	11139511	3	2	249785	1.5871	0.056243	TAS2R50
ENSG00000188981	4	3246096	3273465	108	10	249785	1.587	0.056259	MSANTD1
ENSG00000176571	8	87878670	88627447	2495	63	249785	1.586	0.056368	CNBD1
ENSG00000119421	9	124894745	124922098	112	13	249785	1.586	0.056371	NDUFA8
ENSG00000111229	12	110872630	110888227	32	6	249785	1.5855	0.056428	ARPC3
ENSG00000177485	X	119384607	119392253	5	2	249358	1.5851	0.05647	ZBTB33
ENSG00000111837	6	10762956	10838764	169	19	249785	1.5851	0.056471	MAK
ENSG00000166558	16	84043272	84076241	345	46	249785	1.585	0.056485	SLC38A8
ENSG00000112096	6	160090089	160183561	315	18	249785	1.5848	0.0565	SOD2
ENSG00000268402	6	143759575	143764295	13	3	249785	1.5847	0.05652	AL031320.1
ENSG00000119673	14	74034324	74042357	33	9	249785	1.5847	0.05652	ACOT2
ENSG00000100526	14	54863567	54886936	43	6	249785	1.5841	0.056584	CDKN3
ENSG00000198780	5	74073399	74162776	201	11	249785	1.584	0.056591	FAM169A
ENSG00000131055	20	30225691	30232809	14	2	249785	1.5839	0.056613	COX4I2
ENSG00000141013	16	90086037	90111383	149	16	249785	1.5836	0.056642	GAS8
ENSG00000179399	13	92050929	93519490	4735	170	249785	1.5835	0.056654	GPC5
ENSG00000067177	X	71798664	71934167	30	5	249358	1.5824	0.05678	PHKA1
ENSG00000179284	19	13075973	13085567	18	8	249785	1.5824	0.056781	DAND5
ENSG00000255307	11	6190560	6191638	2	1	249785	1.5822	0.056801	OR52B2
ENSG00000132388	17	4172554	4269923	149	8	249785	1.5822	0.056801	UBE2G1
ENSG00000197386	4	3076408	3245676	416	21	249785	1.5822	0.056803	HTT
ENSG00000188833	9	140328816	140336268	13	5	249785	1.5821	0.056811	ENTPD8
ENSG00000171855	9	21077104	21077943	1	1	249785	1.5818	0.056845	IFNB1
ENSG00000188859	1	166026674	166136206	336	21	249785	1.5812	0.056914	FAM78B
ENSG00000177595	11	799179	809753	36	6	249785	1.5812	0.05692	PIDD
ENSG00000101017	20	44746911	44758502	30	10	249785	1.5808	0.056967	CD40
ENSG00000154997	7	55861237	55930482	250	27	249785	1.5803	0.057018	2022-09-14
ENSG00000171435	12	117890817	118406788	2035	162	249785	1.5801	0.057046	KSR2
ENSG00000136931	9	127243516	127269709	47	5	249785	1.5787	0.057205	NR5A1
ENSG00000087076	19	49316274	49339935	90	15	249785	1.5786	0.057216	HSD17B14
ENSG00000183918	X	123480194	123507005	12	4	249358	1.5782	0.057258	SH2D1A
ENSG00000167085	17	47481414	47492246	33	10	249785	1.5782	0.057264	PHB
ENSG00000123179	13	50234859	50265611	178	21	249785	1.5779	0.057298	EBPL
ENSG00000095932	19	3474405	3480540	20	7	249785	1.5775	0.057339	C19orf77
ENSG00000173950	3	194789008	194991896	845	45	249785	1.5774	0.057355	XXYLT1
ENSG00000151881	5	43444354	43483995	130	12	249785	1.5772	0.057377	C5orf28
ENSG00000149927	16	30016830	30034591	37	4	249785	1.5766	0.057446	DOC2A
ENSG00000228836	X	134928331	134953994	11	3	249358	1.5761	0.057497	CT45A4
ENSG00000065427	16	75661622	75682541	85	14	249785	1.576	0.057513	KARS
ENSG00000241945	21	45527171	45551063	64	6	249785	1.575	0.057627	PWP2
ENSG00000103174	16	5074845	5084142	38	8	249785	1.575	0.057631	NAGPA
ENSG00000212673	1	32379174	32380745	1	1	249785	1.5743	0.057707	AL136115.1
ENSG00000180957	22	28247657	28316122	126	12	249785	1.5736	0.05779	PITPNB
ENSG00000182393	19	39786965	39789313	2	1	249785	1.5735	0.057807	IFNL1
ENSG00000196542	3	161062580	161090668	125	17	249785	1.5731	0.057843	SPTSSB
ENSG00000205670	21	35747779	35780164	147	13	249785	1.5728	0.057882	SMIM11
ENSG00000133454	22	26138111	26427007	1095	89	249785	1.5727	0.05789	MYO18B
ENSG00000100577	14	77787227	77797940	42	11	249785	1.5726	0.0579	GSTZ1
ENSG00000134900	13	103249353	103331521	362	15	249785	1.5725	0.057923	TPP2
ENSG00000267906	7	16828866	16829246	1	1	249785	1.5718	0.057994	AC073333.1
ENSG00000165526	11	126071993	126081587	28	7	249785	1.5718	0.058001	RPUSD4
ENSG00000104904	19	2269485	2273487	20	5	249785	1.5717	0.058011	OAZ1
ENSG00000126759	X	47483612	47489704	5	1	249358	1.5714	0.058045	CFP
ENSG00000198755	6	35436185	35438562	9	4	249785	1.5713	0.058055	RPL10A
ENSG00000119866	2	60678302	60780702	187	34	249785	1.5709	0.058101	BCL11A
ENSG00000219438	22	48885272	49246724	2432	149	249785	1.5701	0.05819	FAM19A5
ENSG00000171606	19	58694396	58724928	87	14	249785	1.5699	0.058222	ZNF274
ENSG00000171735	1	6845384	7829766	3095	183	249785	1.5698	0.058235	CAMTA1
ENSG00000188566	9	140100147	140111461	32	7	249785	1.5697	0.058238	NDOR1
ENSG00000128254	22	32329507	32341504	51	12	249785	1.5696	0.058251	C22orf24
ENSG00000144655	3	39183346	39196053	41	10	249785	1.5695	0.058269	CSRNP1
ENSG00000175894	21	45917775	46131495	856	47	249785	1.5694	0.058274	TSPEAR
ENSG00000175764	9	124584207	124855885	1043	48	249785	1.569	0.058327	TTLL11
ENSG00000083168	8	41786997	41909508	207	16	249785	1.5689	0.058337	KAT6A
ENSG00000176136	18	13824154	13826861	21	4	249785	1.5686	0.058366	MC5R
ENSG00000118231	2	208986331	208989225	12	4	249785	1.5681	0.058432	CRYGD
ENSG00000188263	22	50432942	50451088	76	11	249785	1.5679	0.058453	IL17REL
ENSG00000119414	9	127908852	127952218	99	7	249785	1.5671	0.058549	PPP6C
ENSG00000243943	2	27805897	27858041	135	13	249785	1.567	0.058554	ZNF512
ENSG00000108947	17	7608520	7614696	10	3	249785	1.567	0.058557	EFNB3
ENSG00000204231	6	33161365	33168630	14	5	249785	1.5667	0.058597	RXRB
ENSG00000183114	1	20878932	20881512	4	1	249785	1.5665	0.058615	FAM43B
ENSG00000173801	17	39775692	39943183	593	34	249785	1.5665	0.058619	JUP
ENSG00000141371	17	58469790	58508782	53	3	249785	1.5659	0.05869	C17orf64
ENSG00000108100	10	35535953	35860852	518	19	249785	1.5653	0.058761	CCNY
ENSG00000204386	6	31825436	31830683	7	3	249785	1.5649	0.058804	NEU1
ENSG00000221978	1	1321091	1334708	23	5	249785	1.5649	0.058806	CCNL2
ENSG00000100209	22	29138019	29153503	42	8	249785	1.5648	0.058812	HSCB
ENSG00000173812	17	39845137	39848920	4	2	249785	1.5644	0.058865	EIF1
ENSG00000117016	1	41086351	41131329	131	17	249785	1.5643	0.058875	RIMS3
ENSG00000106560	7	150382785	150390729	19	6	249785	1.5642	0.058883	GIMAP2
ENSG00000008056	X	47431303	47479252	82	10	249358	1.5638	0.058936	SYN1
ENSG00000106069	7	29161890	29553944	1554	115	249785	1.5636	0.058957	CHN2
ENSG00000163295	2	233320833	233324742	12	3	249785	1.5636	0.058959	ALPI
ENSG00000006788	17	10201401	10276447	300	28	249785	1.5635	0.058966	MYH13
ENSG00000149792	11	64889655	64894843	7	4	249785	1.5631	0.059014	MRPL49
ENSG00000165802	9	140342022	140353786	14	6	249785	1.5624	0.059099	NSMF
ENSG00000166402	11	8040791	8127659	311	42	249785	1.5621	0.059135	TUB
ENSG00000186971	21	31802572	31803216	4	1	249785	1.5617	0.059174	KRTAP13-4
ENSG00000108264	17	35766965	35839835	235	19	249785	1.5617	0.059176	TADA2A
ENSG00000197775	14	24407940	24409196	6	1	249785	1.5615	0.059208	DHRS4-AS1
ENSG00000136935	9	127640646	127710771	124	10	249785	1.5612	0.059236	GOLGA1
ENSG00000124429	X	84532402	84634748	17	4	249358	1.5611	0.059246	POF1B
ENSG00000162585	1	2115903	2144159	61	12	249785	1.5609	0.059278	C1orf86
ENSG00000147905	9	37120536	37358146	340	17	249785	1.5603	0.059347	ZCCHC7
ENSG00000142513	19	51293672	51298481	23	5	249785	1.5601	0.059362	ACPT
ENSG00000106153	7	56169262	56174269	17	5	249785	1.5601	0.05937	CHCHD2
ENSG00000066827	8	135490031	135725292	827	41	249785	1.56	0.05938	ZFAT
ENSG00000156650	10	76585340	76792380	280	14	249785	1.5597	0.059414	KAT6B
ENSG00000179111	17	8023908	8027410	11	4	249785	1.5597	0.059421	HES7
ENSG00000260903	20	30555805	30591190	81	19	249785	1.5595	0.059441	XKR7
ENSG00000135902	2	233390703	233401377	34	7	249785	1.5593	0.059465	CHRND
ENSG00000183172	22	42475695	42480288	6	2	249785	1.5593	0.059465	SMDT1
ENSG00000197408	19	41497204	41524303	123	11	249785	1.5591	0.059481	CYP2B6
ENSG00000149308	11	108027942	108093369	110	10	249785	1.559	0.059503	NPAT
ENSG00000011590	19	36195429	36207940	33	9	249785	1.5584	0.059569	ZBTB32
ENSG00000154133	11	124753587	124768396	62	11	249785	1.5582	0.059597	ROBO4
ENSG00000138279	10	75134859	75173834	79	2	249785	1.5579	0.05963	ANXA7
ENSG00000106123	7	142552792	142568847	51	9	249785	1.5577	0.059648	EPHB6
ENSG00000023892	6	35265595	35289548	55	8	249785	1.5577	0.059652	DEF6
ENSG00000165671	5	176560026	176727216	454	19	249785	1.5575	0.059676	NSD1
ENSG00000220008	19	2289774	2308156	71	13	249785	1.557	0.059731	LINGO3
ENSG00000116785	1	196743925	196763203	99	3	249785	1.5568	0.059758	CFHR3
ENSG00000170279	7	148287657	148312952	87	16	249785	1.5567	0.059766	C7orf33
ENSG00000129038	15	74218330	74244478	98	11	249785	1.5565	0.059794	LOXL1
ENSG00000205726	21	35014706	35272165	540	56	249785	1.5563	0.05982	ITSN1
ENSG00000204424	6	31674640	31685581	31	11	249785	1.5557	0.059892	LY6G6F
ENSG00000160305	21	47878812	47989926	473	30	249785	1.5556	0.059897	DIP2A
ENSG00000124193	20	42086568	42092245	14	5	249785	1.5546	0.060023	SRSF6
ENSG00000267881	19	42212531	42265190	129	13	249785	1.5545	0.060032	CEA
ENSG00000145817	5	143537723	143550278	51	7	249785	1.5536	0.060139	YIPF5
ENSG00000261567	16	85391069	85393055	6	3	249785	1.5533	0.060174	RP11-680G10.1
ENSG00000173889	3	169804520	169899537	152	14	249785	1.5533	0.060179	PHC3
ENSG00000111339	12	14978503	14996429	53	8	249785	1.5532	0.060182	ART4
ENSG00000182916	X	102585124	102587254	1	1	249358	1.5527	0.060251	TCEAL7
ENSG00000120942	1	11333263	11356106	37	4	249785	1.5525	0.060267	UBIAD1
ENSG00000164466	5	174904065	174956745	229	17	249785	1.5525	0.060269	SFXN1
ENSG00000172977	11	65479467	65487075	24	6	249785	1.5524	0.060289	KAT5
ENSG00000103222	16	16043434	16236931	821	52	249785	1.5521	0.060315	ABCC1
ENSG00000176340	11	63742079	63744015	2	1	249785	1.5519	0.060345	COX8A
ENSG00000163064	2	119599747	119605254	6	3	249785	1.5518	0.060351	EN1
ENSG00000114098	3	137906109	138017231	91	22	249785	1.5512	0.060428	ARMC8
ENSG00000174156	6	52761437	52774483	38	6	249785	1.5508	0.060473	GSTA3
ENSG00000112299	6	133002729	133035188	173	14	249785	1.5504	0.060518	VNN1
ENSG00000170647	11	100862811	100864663	11	3	249785	1.5501	0.060558	TMEM133
ENSG00000174446	15	66782473	66790151	23	7	249785	1.55	0.060568	SNAPC5
ENSG00000128606	7	102553438	102585396	47	7	249785	1.55	0.060572	LRRC17
ENSG00000143355	1	197881037	197904608	61	12	249785	1.5498	0.060593	LHX9
ENSG00000168404	16	74705753	74734858	90	21	249785	1.5496	0.060623	MLKL
ENSG00000151023	10	25270908	25305089	51	13	249785	1.5495	0.060631	ENKUR
ENSG00000198198	1	43855553	43918321	100	10	249785	1.5494	0.060645	SZT2
ENSG00000197208	5	131630136	131679899	142	11	249785	1.5488	0.060713	SLC22A4
ENSG00000133574	7	150264365	150271041	19	4	249785	1.5485	0.060756	GIMAP4
ENSG00000107874	10	104183002	104192418	17	5	249785	1.5484	0.060758	CUEDC2
ENSG00000106554	7	132469629	132766848	642	22	249785	1.5481	0.060796	CHCHD3
ENSG00000005812	13	77566740	77601330	130	11	249785	1.5479	0.060819	FBXL3
ENSG00000069535	X	43625858	43741693	27	6	249358	1.5474	0.060889	MAOB
ENSG00000141294	17	45908993	45915079	22	7	249785	1.5473	0.060895	LRRC46
ENSG00000102271	X	86772752	86925050	397	15	249358	1.5471	0.060916	KLHL4
ENSG00000042813	7	49890017	50160925	781	17	249785	1.546	0.061051	ZPBP
ENSG00000266714	17	73584139	73622929	218	26	249785	1.5459	0.061059	MYO15B
ENSG00000140983	16	718086	724174	24	5	249785	1.5456	0.061095	RHOT2
ENSG00000160221	21	45553487	45565605	35	4	249785	1.5455	0.061118	C21orf33
ENSG00000176435	14	38723308	38725574	1	1	249785	1.545	0.061176	CLEC14A
ENSG00000167077	22	42095503	42195460	297	14	249785	1.5447	0.061213	MEI1
ENSG00000124357	2	71291474	71306935	65	10	249785	1.5446	0.061224	NAGK
ENSG00000073969	17	44668035	44834830	104	9	249785	1.5443	0.061263	NSF
ENSG00000140506	15	75105057	75118099	35	7	249785	1.5441	0.061282	LMAN1L
ENSG00000204356	6	31919864	31926887	23	9	249785	1.544	0.061291	NELFE
ENSG00000120903	8	27317279	27337400	91	16	249785	1.5436	0.061346	CHRNA2
ENSG00000115884	2	20400558	20425194	76	10	249785	1.5432	0.061394	SDC1
ENSG00000188626	15	28947100	28983530	14	1	249785	1.5431	0.061398	GOLGA8M
ENSG00000119004	2	204103663	204163009	139	14	249785	1.543	0.061413	CYP20A1
ENSG00000161911	6	41117080	41122075	5	1	249785	1.543	0.061418	TREML1
ENSG00000250733	8	140943416	140946190	10	4	249785	1.5426	0.061468	C8orf17
ENSG00000101152	20	62526518	62567384	157	15	249785	1.5421	0.061524	DNAJC5
ENSG00000146802	7	112402437	112430647	45	7	249785	1.5417	0.061579	TMEM168
ENSG00000180938	8	125985540	125991631	9	2	249785	1.5413	0.06162	ZNF572
ENSG00000173366	3	52255097	52265206	10	5	249785	1.5412	0.061631	TLR9
ENSG00000204694	6	29393281	29424848	137	11	249785	1.5408	0.061677	OR11A1
ENSG00000241258	7	65579591	65619555	138	13	249785	1.5408	0.061684	CRCP
ENSG00000182606	3	42055294	42267381	703	41	249785	1.5408	0.061685	TRAK1
ENSG00000109519	4	7060633	7069924	39	5	249785	1.5406	0.06171	GRPEL1
ENSG00000249773	7	55954970	56022932	227	24	249785	1.5401	0.061772	MRPS17
ENSG00000070081	11	17229700	17371521	364	20	249785	1.5394	0.061852	NUCB2
ENSG00000114742	3	39093489	39138155	149	19	249785	1.5393	0.061861	WDR48
ENSG00000131068	20	29956421	29961726	7	3	249785	1.5393	0.061863	DEFB118
ENSG00000249751	5	138784245	138842328	10	5	249785	1.5392	0.061876	ECSCR
ENSG00000099804	19	531714	542097	77	11	249785	1.5391	0.06189	CDC34
ENSG00000121377	12	10954131	10955226	1	1	249785	1.5388	0.061931	TAS2R7
ENSG00000091542	17	18086392	18113268	78	9	249785	1.5385	0.061968	ALKBH5
ENSG00000178397	7	6369040	6388612	90	17	249785	1.5384	0.061972	FAM220A
ENSG00000239789	7	56019512	56024192	16	5	249785	1.5383	0.061987	MRPS17
ENSG00000080293	2	120197419	120282070	332	25	249785	1.5382	0.062004	SCTR
ENSG00000112659	6	43149913	43192325	106	15	249785	1.5381	0.062017	CUL9
ENSG00000078043	18	44388353	44500123	312	15	249785	1.5378	0.062047	PIAS2
ENSG00000159479	1	43849588	43855479	4	2	249785	1.5373	0.062107	MED8
ENSG00000154025	17	18853658	18925908	148	29	249785	1.5372	0.062118	SLC5A10
ENSG00000249481	6	44310397	44344904	108	12	249785	1.5372	0.062123	SPATS1
ENSG00000262601	16	85204882	85218969	64	16	249785	1.5371	0.062134	CTC-786C10.1
ENSG00000132361	17	2592680	2615957	44	6	249785	1.5371	0.062134	CLUH
ENSG00000116329	1	29138654	29190208	191	20	249785	1.5371	0.062136	OPRD1
ENSG00000171492	1	90286573	90402170	194	36	249785	1.5365	0.062212	LRRC8D
ENSG00000099365	16	31000577	31021949	38	6	249785	1.5365	0.062212	STX1B
ENSG00000257017	16	72088491	72094954	17	5	249785	1.5359	0.062276	HP
ENSG00000025434	11	47269851	47290396	58	7	249785	1.5356	0.062324	NR1H3
ENSG00000176732	2	24338241	24346347	33	5	249785	1.5354	0.062342	PFN4
ENSG00000106609	7	66386212	66423538	103	11	249785	1.5353	0.062355	TMEM248
ENSG00000141086	16	67961543	67966317	2	1	249785	1.5349	0.062407	CTRL
ENSG00000168135	22	38822332	38851205	94	17	249785	1.5346	0.062435	KCNJ4
ENSG00000137809	15	68594050	68724501	495	48	249785	1.5346	0.062443	ITGA11
ENSG00000114744	3	149456257	149470286	32	5	249785	1.5346	0.062446	COMMD2
ENSG00000204293	11	124252291	124253258	2	1	249785	1.5345	0.062454	OR8B2
ENSG00000203301	1	2143360	2145620	6	3	249785	1.534	0.062509	AL590822.1
ENSG00000163092	2	167744997	168116263	1478	38	249785	1.5336	0.062562	XIRP2
ENSG00000178896	8	145133529	145135550	2	1	249785	1.5335	0.062572	EXOSC4
ENSG00000148396	9	139334549	139372141	109	18	249785	1.5335	0.062572	SEC16A
ENSG00000011009	1	24117460	24122029	4	1	249785	1.5334	0.062594	LYPLA2
ENSG00000136378	15	79051545	79103773	233	15	249785	1.5321	0.062751	ADAMTS7
ENSG00000157193	1	53711217	53793742	185	24	249785	1.532	0.062755	LRP8
ENSG00000138646	4	89378268	89427314	34	9	249785	1.5315	0.06282	HERC5
ENSG00000152022	1	145477085	145501669	8	3	249785	1.5313	0.062848	LIX1L
ENSG00000164144	4	153701089	153839615	338	17	249785	1.5311	0.062874	ARFIP1
ENSG00000083720	5	41730167	41870621	209	12	249785	1.531	0.062885	OXCT1
ENSG00000163440	4	56422692	56458379	155	13	249785	1.5309	0.062897	PDCL2
ENSG00000168314	3	39508689	39570970	321	8	249785	1.5308	0.062904	MOBP
ENSG00000065154	10	126085872	126107545	85	10	249785	1.5302	0.062982	OAT
ENSG00000174374	7	74441226	74490064	28	5	249785	1.5302	0.062989	WBSCR16
ENSG00000085365	5	77656339	77776562	368	12	249785	1.5298	0.063037	SCAMP1
ENSG00000198146	15	35270542	35280488	21	5	249785	1.5296	0.063062	ZNF770
ENSG00000228032	14	104710541	104712473	3	1	249785	1.5292	0.063113	C14orf144
ENSG00000128713	2	176968944	176974722	16	5	249785	1.529	0.063126	HOXD11
ENSG00000268024	17	32581900	32582306	1	1	249785	1.5288	0.063155	AC005549.3
ENSG00000198909	17	61699775	61773663	96	4	249785	1.5286	0.063176	MAP3K3
ENSG00000180182	X	40507558	40595110	58	2	249358	1.5285	0.063193	MED14
ENSG00000240891	3	111393523	111565294	693	42	249785	1.5283	0.063217	PLCXD2
ENSG00000139117	12	39040624	39301232	791	25	249785	1.5279	0.063269	CPNE8
ENSG00000173011	4	7043626	7059679	49	11	249785	1.5278	0.063285	TADA2B
ENSG00000157927	7	4836686	4923350	459	32	249785	1.5274	0.063332	RADIL
ENSG00000128602	7	128828713	128853386	91	14	249785	1.5274	0.063336	SMO
ENSG00000229415	14	36942493	36983034	65	10	249785	1.5274	0.063336	SFTA3
ENSG00000196642	9	139702374	139735639	50	5	249785	1.5274	0.063337	RABL6
ENSG00000102837	13	53602894	53626192	86	18	249785	1.5271	0.063368	OLFM4
ENSG00000132773	1	45805342	45809647	5	3	249785	1.527	0.063384	TOE1
ENSG00000168092	11	117014983	117047610	134	16	249785	1.5269	0.063398	PAFAH1B2
ENSG00000185674	2	99858709	99871745	33	10	249785	1.5267	0.063414	LYG2
ENSG00000105647	19	18263928	18281350	44	8	249785	1.5262	0.063481	PIK3R2
ENSG00000166200	15	49398268	49447858	149	17	249785	1.5261	0.063489	COPS2
ENSG00000169410	15	75759462	75871630	192	15	249785	1.5261	0.06349	PTPN9
ENSG00000172164	8	121547985	121825513	847	45	249785	1.5256	0.06356	SNTB1
ENSG00000161835	12	52400724	52409673	19	9	249785	1.5256	0.06356	GRASP
ENSG00000108439	17	46018872	46025654	18	6	249785	1.5252	0.063599	PNPO
ENSG00000138246	3	132136370	132257876	284	19	249785	1.5249	0.063638	DNAJC13
ENSG00000170454	12	52817854	52828309	34	6	249785	1.5248	0.063651	KRT75
ENSG00000083223	9	88902648	88969369	132	10	249785	1.5247	0.063666	ZCCHC6
ENSG00000245680	19	37672481	37709055	69	12	249785	1.5243	0.063714	ZNF585B
ENSG00000228459	X	3189861	3202694	38	5	249358	1.524	0.063751	CXorf28
ENSG00000063177	19	49118585	49122793	7	2	249785	1.524	0.063758	RPL18
ENSG00000198125	22	36002811	36033998	106	12	249785	1.5237	0.063788	MB
ENSG00000187054	4	68775103	68829858	171	22	249785	1.5236	0.063806	TMPRSS11A
ENSG00000108370	17	63133549	63223821	327	23	249785	1.5233	0.063837	RGS9
ENSG00000074054	2	122095352	122407163	789	13	249785	1.5232	0.063848	CLASP1
ENSG00000146426	6	155153831	155578857	1655	146	249785	1.523	0.063883	TIAM2
ENSG00000162645	1	89571815	89616139	136	10	249785	1.5229	0.063889	GBP2
ENSG00000137210	6	10747992	10852986	232	29	249785	1.5229	0.063894	TMEM14B
ENSG00000183439	4	165875598	165898820	64	9	249785	1.5228	0.0639	TRIM61
ENSG00000081177	14	69658228	69709075	110	10	249785	1.5225	0.063943	EXD2
ENSG00000133105	13	32313674	32377009	220	17	249785	1.5225	0.063947	RXFP2
ENSG00000160181	21	43766466	43771237	21	6	249785	1.5223	0.063964	TFF2
ENSG00000187790	14	45605143	45670093	119	10	249785	1.5222	0.063984	FANCM
ENSG00000155304	21	15743436	15755805	57	11	249785	1.522	0.064002	HSPA13
ENSG00000166912	15	31231144	31283810	163	13	249785	1.522	0.064003	MTMR10
ENSG00000119919	10	101292690	101296278	9	3	249785	1.5211	0.064123	NKX2-3
ENSG00000125965	20	34021145	34042568	41	9	249785	1.521	0.064126	GDF5
ENSG00000143515	1	154298029	154323783	74	10	249785	1.5209	0.064139	ATP8B2
ENSG00000055483	17	76783463	76837523	126	15	249785	1.5208	0.06416	USP36
ENSG00000138381	2	190526111	190535557	25	5	249785	1.5204	0.064202	ASNSD1
ENSG00000235711	15	79575146	79590580	29	7	249785	1.5203	0.064212	ANKRD34C
ENSG00000077063	7	117350705	117514193	392	43	249785	1.5203	0.064221	CTTNBP2
ENSG00000101333	20	9049410	9461889	903	62	249785	1.5202	0.064226	PLCB4
ENSG00000235376	10	105005644	105007773	4	2	249785	1.5201	0.064244	RPEL1
ENSG00000155130	6	114178541	114184648	10	5	249785	1.5197	0.06429	MARCKS
ENSG00000138095	2	44113647	44223144	344	18	249785	1.5197	0.064295	LRPPRC
ENSG00000142178	21	44834395	44847008	56	7	249785	1.5188	0.064409	SIK1
ENSG00000182866	1	32716840	32751766	34	10	249785	1.5187	0.064417	LCK
ENSG00000168256	17	40163400	40177659	16	4	249785	1.5186	0.064434	NKIRAS2
ENSG00000116212	1	54411750	54433841	29	7	249785	1.5184	0.064459	LRRC42
ENSG00000166004	11	93394805	93463522	108	18	249785	1.5184	0.064462	KIAA1731
ENSG00000133067	1	202163029	202288909	362	33	249785	1.5177	0.064545	LGR6
ENSG00000147813	8	144656955	144660819	22	5	249785	1.5174	0.064582	NAPRT1
ENSG00000133985	14	71108504	71142077	103	20	249785	1.5173	0.064597	TTC9
ENSG00000117399	1	43824626	43828874	6	3	249785	1.5172	0.064605	CDC20
ENSG00000139083	12	11802788	12048336	671	76	249785	1.5163	0.06472	ETV6
ENSG00000146083	5	175953698	175965026	30	9	249785	1.5151	0.064868	RNF44
ENSG00000205359	5	101707486	101834720	532	16	249785	1.5147	0.064927	SLCO6A1
ENSG00000171302	17	76987799	77005949	83	15	249785	1.5144	0.064963	CANT1
ENSG00000159720	16	67471917	67515140	61	11	249785	1.5139	0.065031	ATP6V0D1
ENSG00000166377	18	76829285	77138283	1078	24	249785	1.5135	0.065074	ATP9B
ENSG00000181333	11	93754527	93846917	201	16	249785	1.5132	0.06511	HEPHL1
ENSG00000147036	X	37430822	37543716	117	6	249358	1.513	0.065134	LANCL3
ENSG00000172478	2	241825465	241836306	92	6	249785	1.5126	0.065186	C2orf54
ENSG00000135480	12	52626304	52645970	61	10	249785	1.5124	0.065216	KRT7
ENSG00000250641	6	31674681	31685695	32	11	249785	1.5124	0.06522	MEGT1
ENSG00000104969	19	2754712	2783369	75	4	249785	1.5122	0.065244	SGTA
ENSG00000152208	4	93225550	94695707	4347	111	249785	1.5122	0.065246	GRID2
ENSG00000136098	13	52706775	52733996	85	11	249785	1.5121	0.06526	NEK3
ENSG00000128284	22	36536372	36562225	103	16	249785	1.5116	0.065312	APOL3
ENSG00000204950	11	61276272	61278482	5	1	249785	1.5116	0.065319	LRRC10B
ENSG00000184351	21	31852018	31852663	1	1	249785	1.5116	0.065324	KRTAP19-1
ENSG00000172733	8	30853321	30891231	61	11	249785	1.511	0.065399	PURG
ENSG00000119242	12	124403207	124457378	125	9	249785	1.5108	0.065416	CCDC92
ENSG00000135519	12	49932940	49952091	46	7	249785	1.5106	0.065441	KCNH3
ENSG00000110713	11	3692313	3819022	440	25	249785	1.5096	0.065567	NUP98
ENSG00000115109	2	120770581	120936695	352	12	249785	1.5091	0.065632	EPB41L5
ENSG00000129682	X	137713735	138304939	725	40	249358	1.5086	0.065699	FGF13
ENSG00000156304	21	33043346	33104388	147	17	249785	1.5083	0.065744	SCAF4
ENSG00000005007	19	18942747	18979045	64	12	249785	1.5082	0.065747	UPF1
ENSG00000186965	21	31859362	31859755	1	1	249785	1.508	0.065782	KRTAP19-2
ENSG00000198131	19	58739960	58788815	194	18	249785	1.5076	0.065828	ZNF544
ENSG00000123545	6	97337189	97345757	33	8	249785	1.5075	0.065835	NDUFAF4
ENSG00000243279	X	48928813	48931730	2	1	249358	1.5068	0.065925	PRAF2
ENSG00000163508	3	27757440	27764206	13	5	249785	1.5066	0.065951	EOMES
ENSG00000196419	22	42017123	42060044	65	12	249785	1.5066	0.065958	XRCC6
ENSG00000258708	14	37641093	37643016	4	2	249785	1.5066	0.065961	SLC25A21-AS1
ENSG00000214756	11	62432781	62435968	4	2	249785	1.5065	0.06597	METTL12
ENSG00000186766	10	129535499	129539450	15	2	249785	1.5063	0.065993	FOXI2
ENSG00000198046	19	56950694	56989434	103	13	249785	1.5056	0.066091	ZNF667
ENSG00000179580	16	2016824	2018976	10	2	249785	1.5055	0.066095	RNF151
ENSG00000004776	19	36245469	36248980	5	3	249785	1.5053	0.066129	HSPB6
ENSG00000021826	2	211342406	211543831	550	30	249785	1.505	0.066164	CPS1
ENSG00000083123	6	80816364	81055987	792	19	249785	1.5049	0.066171	BCKDHB
ENSG00000204560	6	30620896	30640814	42	11	249785	1.5047	0.066202	DHX16
ENSG00000160972	8	145703352	145727504	37	6	249785	1.5047	0.066204	PPP1R16A
ENSG00000133466	22	37576207	37595425	85	10	249785	1.5045	0.066231	C1QTNF6
ENSG00000171551	2	233344537	233352538	29	11	249785	1.5041	0.066282	ECEL1
ENSG00000182993	12	14956506	15059520	293	16	249785	1.5041	0.066283	C12orf60
ENSG00000111707	12	118814185	118855840	117	8	249785	1.5041	0.066283	SUDS3
ENSG00000111247	12	4647950	4669214	39	8	249785	1.504	0.066291	RAD51AP1
ENSG00000164967	9	34610483	34612101	2	1	249785	1.5038	0.066322	RPP25L
ENSG00000139352	12	103351464	103354294	6	3	249785	1.5037	0.06633	ASCL1
ENSG00000164520	6	150204511	150219238	68	3	249785	1.5036	0.06634	RAET1E
ENSG00000179873	19	56296770	56348166	349	45	249785	1.5035	0.06635	NLRP11
ENSG00000120440	6	167738574	167772991	121	20	249785	1.5034	0.06637	TTLL2
ENSG00000166224	10	72575717	72640930	212	23	249785	1.5032	0.06639	SGPL1
ENSG00000171060	8	10530147	10558103	35	11	249785	1.5031	0.066401	C8orf74
ENSG00000176393	1	201951500	201975275	142	17	249785	1.5031	0.066403	RNPEP
ENSG00000129003	15	62144588	62352672	659	24	249785	1.5029	0.066434	VPS13C
ENSG00000125304	13	100153671	100216260	156	20	249785	1.5026	0.066471	TM9SF2
ENSG00000070010	22	19437433	19466738	83	11	249785	1.5026	0.066475	UFD1L
ENSG00000164347	5	74017029	74063196	107	10	249785	1.5023	0.066507	GFM2
ENSG00000198951	22	42454358	42466846	25	5	249785	1.5021	0.06654	NAGA
ENSG00000173264	11	64037534	64056972	33	12	249785	1.502	0.066549	GPR137
ENSG00000150540	2	138721590	138773930	111	7	249785	1.5018	0.066572	HNMT
ENSG00000101096	20	50003494	50179370	574	69	249785	1.5016	0.066595	NFATC2
ENSG00000142330	2	241526133	241557122	162	18	249785	1.5014	0.066629	CAPN10
ENSG00000103657	15	63900817	64126141	655	21	249785	1.5012	0.066649	HERC1
ENSG00000164944	8	95499921	95565757	309	17	249785	1.501	0.066676	KIAA1429
ENSG00000198242	17	27046411	27051377	6	3	249785	1.5006	0.066735	RPL23A
ENSG00000126432	11	64085560	64089283	4	2	249785	1.5003	0.066771	PRDX5
ENSG00000181409	17	79091095	79139877	283	35	249785	1.5002	0.066775	AATK
ENSG00000125656	19	6361463	6368919	42	6	249785	1.5002	0.066777	CLPP
ENSG00000133895	11	64570982	64578766	12	4	249785	1.5002	0.066785	MEN1
ENSG00000102606	13	111766906	111958084	643	48	249785	1.5001	0.066791	ARHGEF7
ENSG00000206102	21	32410478	32410795	1	1	249785	1.5	0.066803	KRTAP19-8
ENSG00000081870	1	54382247	54411602	68	5	249785	1.4989	0.066955	HSPB11
ENSG00000156030	14	74181825	74256988	240	36	249785	1.4987	0.066977	ELMSAN1
ENSG00000160161	19	19649057	19657468	19	2	249785	1.4987	0.066978	CILP2
ENSG00000162384	1	53679771	53686289	11	3	249785	1.4983	0.067021	C1orf123
ENSG00000111341	12	15034115	15038860	7	1	249785	1.498	0.067069	MGP
ENSG00000179603	7	126078652	126893348	2409	62	249785	1.4975	0.067127	GRM8
ENSG00000176515	6	1080164	1105181	87	12	249785	1.4972	0.067168	AL033381.1
ENSG00000130255	19	5674958	5691887	34	8	249785	1.4971	0.067185	RPL36
ENSG00000197555	14	71787166	72207946	665	31	249785	1.4964	0.067274	SIPA1L1
ENSG00000125975	20	34111014	34117481	13	4	249785	1.4964	0.067278	C20orf173
ENSG00000147168	X	70327254	70331958	4	1	249358	1.4963	0.067283	IL2RG
ENSG00000227124	3	75758794	75834734	179	12	249785	1.4956	0.067378	ZNF717
ENSG00000269676	12	133049334	133050726	2	1	249785	1.4956	0.067385	MUC8
ENSG00000244025	21	31863782	31864275	1	1	249785	1.4955	0.067387	KRTAP19-3
ENSG00000174473	4	172733405	173962710	3191	100	249785	1.4954	0.067399	GALNTL6
ENSG00000145012	3	187871072	188608460	2224	186	249785	1.4953	0.067418	LPP
ENSG00000170500	2	100889753	100939195	215	12	249785	1.4953	0.06742	LONRF2
ENSG00000159713	16	67423712	67427438	9	3	249785	1.4953	0.06742	TPPP3
ENSG00000128298	22	38480896	38506677	73	9	249785	1.4953	0.067423	BAIAP2L2
ENSG00000198728	10	103867317	103880210	23	9	249785	1.4949	0.067464	LDB1
ENSG00000109111	17	26989109	27029697	43	9	249785	1.4945	0.067527	SUPT6H
ENSG00000112655	6	43044006	43129457	229	31	249785	1.494	0.06759	PTK7
ENSG00000100138	22	42069934	42086508	41	4	249785	1.4936	0.067634	NHP2L1
ENSG00000213901	2	219940051	220035549	209	14	249785	1.4934	0.06766	SLC23A3
ENSG00000111110	12	63037762	63328817	1038	98	249785	1.4932	0.067689	PPM1H
ENSG00000137843	15	40509629	40569688	172	38	249785	1.4925	0.067779	PAK6
ENSG00000115020	2	209130991	209223475	184	18	249785	1.4925	0.067782	PIKFYVE
ENSG00000123454	9	136501482	136524466	137	26	249785	1.4925	0.06779	DBH
ENSG00000054148	9	139743176	139745488	6	2	249785	1.4924	0.067802	PHPT1
ENSG00000162373	1	49193195	49242641	85	15	249785	1.4923	0.06781	BEND5
ENSG00000089060	12	113736564	113797298	189	17	249785	1.4923	0.067814	SLC8B1
ENSG00000138193	10	95753746	96092580	723	53	249785	1.4922	0.06783	PLCE1
ENSG00000117593	1	173793641	173827684	44	8	249785	1.4915	0.067913	DARS2
ENSG00000091656	8	77593454	77779521	399	35	249785	1.4915	0.067914	ZFHX4
ENSG00000167930	16	284545	319942	115	14	249785	1.4911	0.067974	ITFG3
ENSG00000251692	16	1535887	1538982	28	7	249785	1.4901	0.068097	PTX4
ENSG00000070915	16	56899119	56949762	271	27	249785	1.4899	0.06812	SLC12A3
ENSG00000175581	11	73498361	73576178	319	18	249785	1.4899	0.068123	MRPL48
ENSG00000023902	1	150121373	150136916	33	5	249785	1.4899	0.068128	PLEKHO1
ENSG00000038295	4	166794410	167025047	650	58	249785	1.4897	0.068154	TLL1
ENSG00000157216	1	54691105	54879152	569	66	249785	1.4896	0.068159	SSBP3
ENSG00000163528	3	14153580	14166370	25	6	249785	1.4895	0.068178	CHCHD4
ENSG00000112312	6	24775159	24786327	24	9	249785	1.4894	0.068196	GMNN
ENSG00000115165	2	158271131	158345473	147	16	249785	1.4887	0.068288	CYTIP
ENSG00000168229	14	52734431	52743442	41	9	249785	1.4884	0.06832	PTGDR
ENSG00000090905	16	24741016	24838953	228	24	249785	1.4884	0.068325	TNRC6A
ENSG00000137171	6	43008515	43042837	92	11	249785	1.4872	0.068477	KLC4
ENSG00000101082	20	35240721	35274619	32	14	249785	1.4871	0.068497	SLA2
ENSG00000158050	2	96808905	96811179	3	2	249785	1.4862	0.068612	DUSP2
ENSG00000164754	8	117858174	117887105	93	9	249785	1.4859	0.068656	RAD21
ENSG00000004777	19	36265434	36279724	42	6	249785	1.4856	0.068698	ARHGAP33
ENSG00000184719	10	90033621	90344287	811	39	249785	1.4855	0.068706	RNLS
ENSG00000219435	11	64067863	64072242	7	3	249785	1.4854	0.06872	TEX40
ENSG00000221923	19	52873170	52889048	63	6	249785	1.4852	0.068747	ZNF880
ENSG00000188257	1	20301925	20306932	14	6	249785	1.4852	0.068748	PLA2G2A
ENSG00000100031	22	24979718	25024972	107	7	249785	1.4851	0.06876	GGT1
ENSG00000175792	3	127783621	127872757	216	11	249785	1.485	0.06877	RUVBL1
ENSG00000179168	19	38874905	38878722	11	3	249785	1.4844	0.068851	GGN
ENSG00000114030	3	122140796	122233792	275	18	249785	1.4841	0.06889	KPNA1
ENSG00000142687	1	35899091	36023551	110	8	249785	1.484	0.068901	KIAA0319L
ENSG00000196968	10	75532049	75540009	17	4	249785	1.4837	0.068942	FUT11
ENSG00000254318	8	94146324	94179079	89	16	249785	1.4836	0.068953	C8orf87
ENSG00000163655	3	155588325	155661815	246	13	249785	1.4834	0.068985	GMPS
ENSG00000120725	5	138282409	138629246	524	18	249785	1.4832	0.069013	SIL1
ENSG00000071894	8	145618444	145634753	29	5	249785	1.4829	0.069045	CPSF1
ENSG00000172922	11	65482367	65488418	16	5	249785	1.4827	0.069075	RNASEH2C
ENSG00000168067	11	64556290	64570713	10	3	249785	1.4824	0.069112	MAP4K2
ENSG00000213413	7	99815864	99819113	16	3	249785	1.4822	0.069137	PVRIG
ENSG00000143184	1	168545711	168551315	29	6	249785	1.4821	0.069159	XCL1
ENSG00000160973	8	145698795	145701718	2	1	249785	1.4817	0.069216	FOXH1
ENSG00000197375	5	131705444	131731306	93	9	249785	1.4814	0.069247	SLC22A5
ENSG00000168566	6	7590432	7612200	66	9	249785	1.4814	0.069248	SNRNP48
ENSG00000018625	1	160085549	160113381	102	19	249785	1.4809	0.069313	ATP1A2
ENSG00000198211	16	89985573	90002500	75	14	249785	1.4807	0.069337	TUBB3
ENSG00000042317	14	88851268	88936694	118	15	249785	1.4803	0.069394	SPATA7
ENSG00000198826	15	32907345	32932150	62	11	249785	1.4803	0.069401	ARHGAP11A
ENSG00000145819	5	142149949	142608576	1135	71	249785	1.4802	0.06941	ARHGAP26
ENSG00000260234	3	150600784	150659530	178	30	249785	1.4801	0.069429	RP11-166N6.3
ENSG00000158488	1	158323254	158327343	7	3	249785	1.4793	0.069528	CD1E
ENSG00000145362	4	113739265	114304896	1795	119	249785	1.4791	0.069555	ANK2
ENSG00000171155	X	119759648	119764005	7	2	249358	1.4787	0.069614	C1GALT1C1
ENSG00000149311	11	108093211	108239829	241	12	249785	1.4784	0.069651	ATM
ENSG00000198128	1	248223984	248224922	8	2	249785	1.4783	0.069669	OR2L3
ENSG00000054392	1	210501596	210849638	1563	99	249785	1.4782	0.069675	HHAT
ENSG00000255284	11	777578	784297	19	6	249785	1.4781	0.069684	AP006621.5
ENSG00000196428	3	150126122	150184218	185	18	249785	1.4781	0.069693	TSC22D2
ENSG00000166323	11	108179246	108338258	370	12	249785	1.478	0.069707	C11orf65
ENSG00000140299	15	59951345	59981733	150	6	249785	1.4779	0.069717	BNIP2
ENSG00000129128	4	177241115	177253396	60	9	249785	1.4778	0.069735	SPCS3
ENSG00000169688	16	56685811	56687116	12	2	249785	1.4777	0.069741	MT1B
ENSG00000124578	6	26246886	26247259	1	1	249785	1.4777	0.069742	HIST1H4G
ENSG00000173335	20	23583047	23586513	6	2	249785	1.4777	0.069743	CST9
ENSG00000160539	9	134165081	134184649	75	6	249785	1.4777	0.069748	PPAPDC3
ENSG00000170075	1	202091986	202102720	51	13	249785	1.4775	0.069777	GPR37L1
ENSG00000132446	X	31089360	31090170	1	1	249358	1.4773	0.069803	FTHL17
ENSG00000187630	14	24439148	24475617	87	14	249785	1.4765	0.069906	DHRS4L2
ENSG00000173662	1	6615241	6639817	49	8	249785	1.4762	0.069949	TAS1R1
ENSG00000135446	12	58141510	58149796	15	7	249785	1.476	0.069975	CDK4
ENSG00000257950	17	3566357	3599488	100	16	249785	1.4759	0.069982	P2RX5-TAX1BP3
ENSG00000011405	11	17099277	17229530	273	18	249785	1.4755	0.07004	PIK3C2A
ENSG00000064489	19	19256376	19302967	205	15	249785	1.4752	0.07008	MEF2BNB-MEF2B
ENSG00000164776	7	56148440	56160689	55	11	249785	1.4751	0.070087	PHKG1
ENSG00000175262	1	11006528	11042094	130	15	249785	1.4749	0.070124	C1orf127
ENSG00000162594	1	67632083	67725662	286	25	249785	1.4748	0.070134	IL23R
ENSG00000204711	9	72435709	72521148	266	23	249785	1.4745	0.07018	C9orf135
ENSG00000105428	19	5455426	5456867	11	3	249785	1.4744	0.070184	ZNRF4
ENSG00000170035	2	181831975	181941312	462	15	249785	1.4742	0.070208	UBE2E3
ENSG00000178163	4	10441498	10459034	51	15	249785	1.4739	0.070251	ZNF518B
ENSG00000268387	1	161190160	161192296	12	3	249785	1.4738	0.070273	AL590714.1
ENSG00000115310	2	55199325	55339757	482	32	249785	1.4736	0.070292	RTN4
ENSG00000105880	7	96649704	96654409	13	7	249785	1.4723	0.070472	DLX5
ENSG00000160284	21	47581062	47604390	178	14	249785	1.4712	0.07062	SPATC1L
ENSG00000135248	7	128349115	128371797	114	21	249785	1.4711	0.070635	FAM71F1
ENSG00000174914	11	56467864	56468781	6	2	249785	1.4711	0.070639	OR9G1
ENSG00000127586	16	838046	850737	77	11	249785	1.471	0.070641	CHTF18
ENSG00000116747	1	193028552	193060907	61	9	249785	1.471	0.070651	TROVE2
ENSG00000267796	19	36239262	36245420	15	4	249785	1.4707	0.070681	LIN37
ENSG00000198028	19	9577183	9609283	121	4	249785	1.4707	0.070682	ZNF560
ENSG00000070019	12	14765576	14849519	96	19	249785	1.4707	0.07069	GUCY2C
ENSG00000142173	21	47518011	47552763	175	19	249785	1.4706	0.070699	COL6A2
ENSG00000213999	19	19256377	19303400	207	15	249785	1.4703	0.070742	MEF2B
ENSG00000181264	11	120195838	120204391	19	4	249785	1.4702	0.070747	TMEM136
ENSG00000164411	6	87992696	88038996	193	13	249785	1.47	0.070784	GJB7
ENSG00000171201	4	71235810	71255961	127	12	249785	1.4694	0.070857	SMR3B
ENSG00000117400	1	43803478	43818443	15	4	249785	1.4694	0.070864	MPL
ENSG00000061455	5	122424816	122529960	460	32	249785	1.4691	0.070902	PRDM6
ENSG00000122223	1	160799950	160832692	101	8	249785	1.4689	0.070928	CD244
ENSG00000168131	6	27878963	27880174	4	2	249785	1.4688	0.07094	OR2B2
ENSG00000142507	17	4699439	4701790	10	5	249785	1.4687	0.07096	PSMB6
ENSG00000115970	2	43393800	43823185	1279	36	249785	1.4686	0.070971	THADA
ENSG00000127580	16	734622	740444	12	3	249785	1.4682	0.071028	WDR24
ENSG00000066557	1	70610488	70671303	97	11	249785	1.4681	0.071035	LRRC40
ENSG00000175387	18	45357922	45457515	228	13	249785	1.4681	0.07104	SMAD2
ENSG00000170946	11	31391387	31453396	97	9	249785	1.4677	0.071086	DNAJC24
ENSG00000100505	14	51441980	51562779	547	36	249785	1.4676	0.071102	TRIM9
ENSG00000164691	6	159455500	159466184	43	6	249785	1.4674	0.071136	TAGAP
ENSG00000198885	2	96991069	96994091	4	2	249785	1.4673	0.071153	ITPRIPL1
ENSG00000116586	1	156024543	156028301	9	5	249785	1.4672	0.071163	LAMTOR2
ENSG00000198856	4	109571740	109588976	52	2	249785	1.4666	0.071238	OSTC
ENSG00000110721	11	67820326	67888911	106	12	249785	1.4666	0.07124	CHKA
ENSG00000072952	11	10594638	10715535	458	46	249785	1.4664	0.07127	MRVI1
ENSG00000146166	6	63985856	64029882	53	13	249785	1.4662	0.071295	LGSN
ENSG00000156282	21	31538241	31538971	1	1	249785	1.466	0.071318	CLDN17
ENSG00000172572	12	20522179	20837315	1240	77	249785	1.4659	0.071343	PDE3A
ENSG00000116984	1	236958610	237067281	301	10	249785	1.4658	0.071356	MTR
ENSG00000174371	1	242011269	242058450	234	19	249785	1.4657	0.071372	EXO1
ENSG00000240184	5	140855580	140892542	107	19	249785	1.4655	0.07139	PCDHGC3
ENSG00000183640	21	32185016	32185570	1	1	249785	1.4653	0.071423	KRTAP8-1
ENSG00000141560	17	80674559	80688204	64	13	249785	1.4652	0.071436	FN3KRP
ENSG00000171595	17	72270386	72311023	184	22	249785	1.4649	0.071474	DNAI2
ENSG00000147133	X	70586114	70752224	14	4	249358	1.4649	0.071477	TAF1
ENSG00000186017	19	36936021	36980804	138	13	249785	1.4647	0.071503	ZNF566
ENSG00000100749	14	97263641	97398059	377	23	249785	1.4647	0.071504	VRK1
ENSG00000156860	16	30669752	30682135	7	3	249785	1.464	0.071596	FBRS
ENSG00000135999	2	149402009	149545130	364	13	249785	1.4638	0.071621	EPC2
ENSG00000128594	7	127667124	127672160	10	5	249785	1.4634	0.071677	LRRC4
ENSG00000259288	15	40509629	40568597	167	37	249785	1.4631	0.071713	RP11-133K1.2
ENSG00000107731	10	72972327	73062621	358	43	249785	1.463	0.071733	UNC5B
ENSG00000224474	10	99179228	99185831	13	5	249785	1.4629	0.071741	AL355490.1
ENSG00000135346	6	87795216	87804824	40	6	249785	1.4629	0.071746	CGA
ENSG00000155592	16	25247322	25269252	55	8	249785	1.4628	0.071762	ZKSCAN2
ENSG00000172009	19	2785458	2813599	42	2	249785	1.4623	0.071829	THOP1
ENSG00000074211	4	6322305	6565327	1011	85	249785	1.4621	0.071852	PPP2R2C
ENSG00000164756	8	117962512	118188953	469	28	249785	1.462	0.071864	SLC30A8
ENSG00000205669	14	74077649	74086592	36	8	249785	1.4619	0.071878	ACOT6
ENSG00000182134	1	151742583	151763892	65	5	249785	1.4619	0.071882	TDRKH
ENSG00000154478	10	125425871	125454123	105	20	249785	1.4618	0.071895	GPR26
ENSG00000181458	3	100211463	100296288	250	15	249785	1.4618	0.071901	TMEM45A
ENSG00000124523	6	13574816	13614790	79	12	249785	1.4617	0.071913	SIRT5
ENSG00000056998	X	2746829	2800859	131	11	249358	1.4616	0.071922	GYG2
ENSG00000082196	5	34019553	34043937	73	7	249785	1.4612	0.07198	C1QTNF3
ENSG00000127220	19	17402940	17421045	79	12	249785	1.4611	0.071997	ABHD8
ENSG00000198963	9	77112281	77308093	506	38	249785	1.4608	0.072035	RORB
ENSG00000160803	1	156005092	156023585	25	7	249785	1.4605	0.072074	UBQLN4
ENSG00000144802	3	101546835	101579866	41	10	249785	1.4604	0.072092	NFKBIZ
ENSG00000151239	12	44187526	44200178	26	7	249785	1.4603	0.072105	TWF1
ENSG00000166595	16	66965959	66968326	3	2	249785	1.4601	0.072132	FAM96B
ENSG00000183718	5	180681417	180688119	16	5	249785	1.46	0.072141	TRIM52
ENSG00000101188	20	61340189	61394123	254	26	249785	1.4598	0.072166	NTSR1
ENSG00000135175	7	97613996	97620481	35	4	249785	1.4595	0.072218	OCM2
ENSG00000187736	2	219940039	220025587	195	13	249785	1.4593	0.072237	NHEJ1
ENSG00000149679	20	60963688	60982341	105	12	249785	1.4592	0.072258	CABLES2
ENSG00000178922	1	43916824	43919660	7	3	249785	1.4589	0.072294	HYI
ENSG00000130787	12	123319000	123347507	109	9	249785	1.4588	0.072313	HIP1R
ENSG00000120063	17	63006833	63052957	21	4	249785	1.4586	0.072338	GNA13
ENSG00000132680	1	155882834	155904191	32	5	249785	1.4582	0.072398	KIAA0907
ENSG00000203863	6	89674246	89676685	7	3	249785	1.4582	0.072399	AL079342.1
ENSG00000159708	16	67360701	67419106	110	10	249785	1.4576	0.07248	LRRC36
ENSG00000078668	8	42249142	42263415	21	4	249785	1.4574	0.0725	VDAC3
ENSG00000127334	12	68042118	68059186	32	6	249785	1.4574	0.072501	DYRK2
ENSG00000138942	22	31556168	31603005	151	16	249785	1.4574	0.072503	RNF185
ENSG00000108950	17	66531254	66597530	193	30	249785	1.4572	0.072533	FAM20A
ENSG00000157184	1	53662101	53679869	29	6	249785	1.4569	0.072575	CPT2
ENSG00000185523	1	213003483	213020991	99	13	249785	1.4564	0.072637	C1orf227
ENSG00000165409	14	81421333	81612646	810	47	249785	1.4564	0.072639	TSHR
ENSG00000123094	12	26111962	26232825	606	33	249785	1.4562	0.072671	RASSF8
ENSG00000100401	22	41641615	41682255	103	11	249785	1.4561	0.072682	RANGAP1
ENSG00000170482	5	138702885	138720242	19	4	249785	1.4561	0.072685	SLC23A1
ENSG00000172361	18	47753563	47792892	109	10	249785	1.456	0.0727	CCDC11
ENSG00000177096	22	42470255	42475445	12	3	249785	1.4559	0.072716	FAM109B
ENSG00000218336	4	183065140	183724177	2795	222	249785	1.4558	0.072721	TENM3
ENSG00000198183	20	31823801	31831115	25	3	249785	1.4551	0.072815	BPIFA1
ENSG00000107371	9	37766975	37801434	110	12	249785	1.4551	0.072827	EXOSC3
ENSG00000080709	5	113696642	113832337	354	37	249785	1.455	0.072828	KCNN2
ENSG00000147416	8	20054878	20084330	62	14	249785	1.4548	0.072866	ATP6V1B2
ENSG00000204308	6	32146131	32151930	24	8	249785	1.4538	0.073007	RNF5
ENSG00000164611	5	159848829	159855748	16	5	249785	1.4536	0.073031	PTTG1
ENSG00000074071	16	1821891	1823156	5	2	249785	1.4533	0.073074	MRPS34
ENSG00000164081	3	51696709	51738339	43	16	249785	1.4527	0.073148	TEX264
ENSG00000108588	17	61822610	61853711	76	6	249785	1.4524	0.0732	CCDC47
ENSG00000154277	4	41258430	41270472	49	9	249785	1.4519	0.073268	UCHL1
ENSG00000158006	1	26286258	26324648	100	7	249785	1.4516	0.073306	PAFAH2
ENSG00000134780	11	61447905	61514473	137	17	249785	1.4511	0.073371	DAGLA
ENSG00000170832	17	58256455	58499831	217	8	249785	1.451	0.073395	USP32
ENSG00000224470	16	71879894	71919171	86	13	249785	1.4509	0.073404	ATXN1L
ENSG00000177427	17	18163848	18169866	11	4	249785	1.4509	0.073408	MIEF2
ENSG00000177335	8	144120626	144141359	80	4	249785	1.4508	0.073411	C8orf31
ENSG00000160469	19	55793440	55823901	105	15	249785	1.4502	0.073504	BRSK1
ENSG00000197111	12	53835525	53874946	48	9	249785	1.4501	0.07352	PCBP2
ENSG00000145375	4	123844229	124240605	1481	25	249785	1.4491	0.073652	SPATA5
ENSG00000175604	16	12180603	12184159	20	2	249785	1.4489	0.073687	RP11-276H1.3
ENSG00000073792	3	185361527	185542844	349	32	249785	1.4483	0.07377	IGF2BP2
ENSG00000268781	4	3511523	3511678	1	1	249785	1.4481	0.073794	AL590235.1
ENSG00000136274	7	45120037	45128513	33	7	249785	1.4474	0.073897	NACAD
ENSG00000223417	11	89644279	89654935	10	4	249785	1.4471	0.073936	TRIM49D1
ENSG00000197887	11	57970674	57971653	5	2	249785	1.4469	0.073965	OR1S2
ENSG00000167566	12	50184929	50222533	139	14	249785	1.4467	0.073996	NCKAP5L
ENSG00000140455	15	63796793	63886839	239	20	249785	1.4466	0.07401	USP3
ENSG00000175193	3	183547173	183602721	190	18	249785	1.4455	0.074154	PARL
ENSG00000125384	14	52781023	52795324	45	6	249785	1.4455	0.074156	PTGER2
ENSG00000140107	14	100789674	100796715	21	5	249785	1.4455	0.074158	SLC25A47
ENSG00000136696	2	113779668	113810444	108	12	249785	1.4454	0.074169	IL36B
ENSG00000169738	17	79993012	79995608	14	1	249785	1.4452	0.074196	DCXR
ENSG00000221887	18	61616535	61649008	124	14	249785	1.4452	0.074197	HMSD
ENSG00000198947	X	31115794	33357558	4387	308	249358	1.445	0.074231	DMD
ENSG00000187626	6	28212401	28227011	41	10	249785	1.4449	0.074238	ZKSCAN4
ENSG00000104361	8	99202061	99306621	265	33	249785	1.4446	0.074279	NIPAL2
ENSG00000168843	4	162305049	163085187	3125	100	249785	1.4442	0.074341	FSTL5
ENSG00000233438	2	27760253	27790011	87	9	249785	1.4437	0.074416	AC109829.1
ENSG00000156261	21	30428126	30446118	30	8	249785	1.4435	0.074445	CCT8
ENSG00000159387	16	55357672	55364672	40	6	249785	1.4434	0.074447	IRX6
ENSG00000151876	5	41925356	41941845	23	5	249785	1.4431	0.074491	FBXO4
ENSG00000234409	22	20135950	20138399	18	5	249785	1.4421	0.07463	AC006547.14
ENSG00000136950	9	127624409	127640003	18	4	249785	1.442	0.074656	ARPC5L
ENSG00000129295	8	133584320	133687838	190	18	249785	1.4416	0.074706	LRRC6
ENSG00000268434	19	46282695	46289231	12	4	249785	1.4413	0.074746	AC011530.4
ENSG00000169857	15	34158428	34331377	737	42	249785	1.4412	0.074759	AVEN
ENSG00000116754	1	70671365	70718735	69	8	249785	1.4411	0.074774	SRSF11
ENSG00000148840	10	103892787	103910082	24	8	249785	1.4409	0.074813	PPRC1
ENSG00000170549	5	3596168	3601517	18	5	249785	1.4407	0.074842	IRX1
ENSG00000155016	4	108852525	108874613	83	7	249785	1.4405	0.074859	CYP2U1
ENSG00000198677	5	94799599	94890711	178	11	249785	1.4404	0.07488	TTC37
ENSG00000108592	17	61896793	61907372	23	3	249785	1.4402	0.074898	FTSJ3
ENSG00000104714	8	564746	688106	830	37	249785	1.44	0.074935	ERICH1
ENSG00000058056	3	179370543	179507189	429	40	249785	1.4397	0.074979	USP13
ENSG00000121060	17	54965270	54991399	32	7	249785	1.4397	0.07498	TRIM25
ENSG00000163354	1	154990996	155006257	30	7	249785	1.4397	0.074983	DCST2
ENSG00000169306	X	28605516	29974840	1873	81	249358	1.4395	0.075004	IL1RAPL1
ENSG00000156265	21	30449792	30548210	363	18	249785	1.4392	0.075045	MAP3K7CL
ENSG00000166363	11	6866883	6867936	1	1	249785	1.4391	0.075062	OR10A5
ENSG00000095485	10	101992055	102027437	123	11	249785	1.4386	0.075131	CWF19L1
ENSG00000163171	2	37869032	37965611	451	44	249785	1.4386	0.075134	CDC42EP3
ENSG00000113658	5	135468534	135524435	154	5	249785	1.438	0.07522	SMAD5
ENSG00000117036	1	157090983	157108266	18	6	249785	1.4378	0.075252	ETV3
ENSG00000172824	16	67022492	67043661	24	8	249785	1.4372	0.075329	CES4A
ENSG00000141682	18	57567180	57571538	9	5	249785	1.437	0.075363	PMAIP1
ENSG00000183856	1	156495197	156542396	92	10	249785	1.4362	0.075478	IQGAP3
ENSG00000166503	15	83784320	83876770	164	12	249785	1.436	0.075501	HDGFRP3
ENSG00000143194	1	166958346	166991451	93	13	249785	1.4358	0.075528	MAEL
ENSG00000160255	21	46305868	46351904	254	44	249785	1.4357	0.075538	ITGB2
ENSG00000105948	7	138818490	138876732	135	5	249785	1.4357	0.075546	TTC26
ENSG00000135472	12	50260679	50298000	176	24	249785	1.4356	0.075553	FAIM2
ENSG00000111653	12	6759446	6772314	13	4	249785	1.4355	0.075577	ING4
ENSG00000198722	9	35161999	35405335	424	22	249785	1.4354	0.075593	UNC13B
ENSG00000182732	14	72399156	73030654	2609	111	249785	1.4353	0.075597	RGS6
ENSG00000100991	20	33590207	33680674	311	13	249785	1.4347	0.075679	TRPC4AP
ENSG00000140320	15	40731920	40760441	36	9	249785	1.4347	0.075681	BAHD1
ENSG00000211455	12	27396901	27478892	299	26	249785	1.4346	0.075697	STK38L
ENSG00000146197	6	35182190	35220856	73	13	249785	1.4337	0.075828	SCUBE3
ENSG00000103269	16	725666	728268	1	1	249785	1.4335	0.075864	RHBDL1
ENSG00000179104	12	83080659	83528649	1325	79	249785	1.4334	0.075877	TMTC2
ENSG00000173890	3	169755717	169803191	118	10	249785	1.4332	0.075896	GPR160
ENSG00000182952	6	26538633	26546482	23	5	249785	1.4331	0.07591	HMGN4
ENSG00000144182	2	99771418	99779620	30	6	249785	1.433	0.075927	LIPT1
ENSG00000136158	13	80910111	80915086	6	2	249785	1.4328	0.075956	SPRY2
ENSG00000105711	19	35521588	35531352	25	6	249785	1.4323	0.076026	SCN1B
ENSG00000121064	17	55055466	55084129	65	10	249785	1.4317	0.076114	SCPEP1
ENSG00000188372	7	76026835	76071388	232	26	249785	1.431	0.076217	ZP3
ENSG00000171759	12	103230663	103352188	450	27	249785	1.4305	0.076283	PAH
ENSG00000267976	21	37858165	37860058	13	6	249785	1.4304	0.076296	AP000695.1
ENSG00000168702	2	140988992	142889270	9076	234	249785	1.4295	0.076437	LRP1B
ENSG00000143322	1	179068462	179198819	366	18	249785	1.4293	0.076462	ABL2
ENSG00000171124	19	5842899	5851485	30	7	249785	1.4291	0.076492	FUT3
ENSG00000130038	12	3715799	3873985	720	65	249785	1.429	0.076498	EFCAB4B
ENSG00000132153	3	47844399	47891685	48	6	249785	1.4287	0.076542	DHX30
ENSG00000122824	X	51075083	51080377	8	2	249358	1.4287	0.076544	NUDT10
ENSG00000129195	17	6347735	6354789	34	10	249785	1.4285	0.076581	FAM64A
ENSG00000177889	12	93799449	93836038	64	15	249785	1.4282	0.076614	UBE2N
ENSG00000164258	5	52856463	52979168	445	24	249785	1.4282	0.076616	NDUFS4
ENSG00000178473	10	5406972	5416169	49	7	249785	1.4279	0.076663	UCN3
ENSG00000140015	14	63173287	63568755	1124	51	249785	1.4273	0.076746	KCNH5
ENSG00000203857	1	120049821	120057681	7	2	249785	1.4272	0.07676	HSD3B1
ENSG00000218823	7	4897364	4901625	14	3	249785	1.4264	0.076876	PAPOLB
ENSG00000182704	11	76493295	76509198	46	6	249785	1.4263	0.076889	TSKU
ENSG00000123610	2	152214106	152236560	67	7	249785	1.4261	0.076923	TNFAIP6
ENSG00000160948	8	145649000	145653931	18	6	249785	1.4259	0.076949	VPS28
ENSG00000163874	1	37940153	37949980	16	6	249785	1.4257	0.076973	ZC3H12A
ENSG00000256980	6	73933267	73935493	5	2	249785	1.4254	0.077026	KHDC1L
ENSG00000120458	11	124636394	124670569	71	11	249785	1.4252	0.077046	MSANTD2
ENSG00000140945	16	82660408	83830204	7091	315	249785	1.4249	0.077094	CDH13
ENSG00000102218	X	46696375	46741793	19	3	249358	1.4245	0.077145	RP2
ENSG00000163520	3	13573824	13679922	477	47	249785	1.4242	0.077188	FBLN2
ENSG00000100036	22	31031639	31065003	157	29	249785	1.4234	0.077312	SLC35E4
ENSG00000109445	4	142142041	142155851	27	3	249785	1.4228	0.077395	ZNF330
ENSG00000175467	11	65729160	65747299	53	7	249785	1.4225	0.077442	SART1
ENSG00000176022	1	1167629	1170421	8	2	249785	1.4222	0.077484	B3GALT6
ENSG00000187773	18	72102963	72125179	84	18	249785	1.4221	0.077496	FAM69C
ENSG00000115365	2	211295973	211342376	125	10	249785	1.422	0.077512	LANCL1
ENSG00000198039	7	64330550	64391344	286	11	249785	1.4218	0.077536	ZNF273
ENSG00000135070	9	88879461	88897676	36	5	249785	1.4217	0.07756	ISCA1
ENSG00000083454	17	3575493	3599698	82	12	249785	1.4211	0.077651	P2RX5
ENSG00000269067	19	23158270	23185978	74	4	249785	1.4208	0.077683	ZNF728
ENSG00000153820	2	228844666	229046361	827	29	249785	1.4205	0.077725	SPHKAP
ENSG00000159461	16	56395364	56459450	206	14	249785	1.4203	0.077761	AMFR
ENSG00000159388	1	203274619	203278730	9	4	249785	1.4202	0.077775	BTG2
ENSG00000124508	6	26383324	26395102	47	8	249785	1.42	0.0778	BTN2A2
ENSG00000124486	X	40944888	41095832	194	7	249358	1.4185	0.078018	USP9X
ENSG00000123453	9	136528682	136605077	308	30	249785	1.4182	0.078066	SARDH
ENSG00000139725	12	122215664	122241309	74	9	249785	1.4177	0.078132	RHOF
ENSG00000257599	12	29542227	29640421	445	21	249785	1.4174	0.07818	OVCH1-AS1
ENSG00000112357	6	137143717	137235075	229	19	249785	1.4174	0.078189	PEX7
ENSG00000164920	8	99956631	99964332	7	3	249785	1.4172	0.078212	OSR2
ENSG00000171053	11	125616188	125619762	27	8	249785	1.4172	0.078213	PATE1
ENSG00000007392	16	238968	279462	84	12	249785	1.417	0.078241	LUC7L
ENSG00000184313	1	55107463	55175939	261	32	249785	1.4168	0.078277	MROH7
ENSG00000109790	4	39046659	39128477	309	8	249785	1.4168	0.078277	KLHL5
ENSG00000205084	16	75572015	75590184	74	7	249785	1.4163	0.078346	TMEM231
ENSG00000196505	1	118406107	118472253	59	13	249785	1.4162	0.078359	GDAP2
ENSG00000158220	3	138153428	138200528	104	17	249785	1.416	0.078392	ESYT3
ENSG00000174951	19	49251268	49258647	22	5	249785	1.4159	0.078403	FUT1
ENSG00000196557	16	1203241	1271771	237	42	249785	1.4159	0.07841	CACNA1H
ENSG00000017373	17	36686251	36762183	158	19	249785	1.4154	0.078481	SRCIN1
ENSG00000165138	9	101493611	101559247	122	14	249785	1.415	0.07854	ANKS6
ENSG00000197283	6	33387847	33421466	64	17	249785	1.4147	0.078579	SYNGAP1
ENSG00000050748	5	179660143	179719099	190	22	249785	1.4139	0.078689	MAPK9
ENSG00000122644	7	12726481	12730559	18	7	249785	1.4137	0.078729	ARL4A
ENSG00000130312	19	17403418	17417652	60	10	249785	1.4136	0.078742	MRPL34
ENSG00000168746	20	43080624	43093984	23	5	249785	1.4125	0.0789	C20orf62
ENSG00000182534	17	74668633	74707098	152	12	249785	1.4124	0.078913	MXRA7
ENSG00000171150	2	46926091	46990268	249	25	249785	1.412	0.078974	SOCS5
ENSG00000213420	7	99767229	99774995	12	5	249785	1.4114	0.079062	GPC2
ENSG00000166803	15	64657193	64679886	54	7	249785	1.4114	0.07907	KIAA0101
ENSG00000143185	1	168510003	168513235	23	7	249785	1.4113	0.079081	XCL2
ENSG00000117697	1	212899495	212965124	355	15	249785	1.4112	0.079095	NSL1
ENSG00000112782	6	45868045	46048132	618	53	249785	1.4112	0.079095	CLIC5
ENSG00000157542	21	38979678	39288749	1117	70	249785	1.4107	0.07916	KCNJ6
ENSG00000204856	12	110906169	110928190	43	8	249785	1.4106	0.079186	FAM216A
ENSG00000249319	7	65552756	65617228	218	17	249785	1.4103	0.07922	AC068533.7
ENSG00000138767	4	78634541	78740769	221	18	249785	1.4103	0.079223	CNOT6L
ENSG00000198961	5	108670410	108745695	319	13	249785	1.41	0.079277	PJA2
ENSG00000183111	5	148931510	149014531	289	18	249785	1.4097	0.079314	ARHGEF37
ENSG00000144031	2	71205510	71212626	24	7	249785	1.4093	0.079366	ANKRD53
ENSG00000163072	2	169643049	169722024	243	27	249785	1.4093	0.079375	NOSTRIN
ENSG00000010256	3	48636435	48648409	12	4	249785	1.4093	0.079376	UQCRC1
ENSG00000124782	6	7107830	7252213	324	35	249785	1.4091	0.079401	RREB1
ENSG00000196876	12	51984050	52206648	435	25	249785	1.4089	0.079425	SCN8A
ENSG00000165325	11	93063137	93171653	413	21	249785	1.4088	0.079453	CCDC67
ENSG00000196787	6	27100832	27103070	2	1	249785	1.4087	0.079469	HIST1H2AG
ENSG00000151475	4	128651533	128695448	75	10	249785	1.4084	0.079501	SLC25A31
ENSG00000134698	1	36273773	36323491	59	8	249785	1.4084	0.079502	AGO4
ENSG00000123144	19	12841454	12845589	1	1	249785	1.4084	0.079511	C19orf43
ENSG00000114999	2	113239731	113299316	160	14	249785	1.4082	0.079535	TTL
ENSG00000146530	7	12370511	12443567	362	20	249785	1.4076	0.079621	VWDE
ENSG00000183813	3	32993066	32997841	10	2	249785	1.4075	0.079641	CCR4
ENSG00000132963	13	29233241	29253062	51	7	249785	1.4074	0.079649	POMP
ENSG00000018189	4	71569921	71673032	361	11	249785	1.4074	0.079658	RUFY3
ENSG00000178718	15	75246757	75249805	1	1	249785	1.4071	0.079697	RPP25
ENSG00000165300	13	88324870	88331871	8	3	249785	1.4071	0.079706	SLITRK5
ENSG00000144130	2	113479063	113500456	53	6	249785	1.4069	0.079723	NT5DC4
ENSG00000198945	6	130334844	130462594	389	26	249785	1.4065	0.079794	L3MBTL3
ENSG00000123171	13	52436117	52440366	10	3	249785	1.4065	0.079795	CCDC70
ENSG00000100294	22	43528212	43539400	29	7	249785	1.4063	0.07982	MCAT
ENSG00000168081	8	28174503	28200872	103	6	249785	1.4062	0.079835	PNOC
ENSG00000121904	1	33979609	34631443	1967	147	249785	1.4054	0.079947	CSMD2
ENSG00000204882	8	142366600	142377367	45	8	249785	1.4053	0.079972	GPR20
ENSG00000156170	8	95907995	96128683	804	31	249785	1.4052	0.079976	NDUFAF6
ENSG00000197696	15	85198360	85201794	12	3	249785	1.4052	0.079988	NMB
ENSG00000160318	19	51870352	51872257	1	1	249785	1.4048	0.080036	CLDND2
ENSG00000178033	6	116832809	116845955	44	6	249785	1.4047	0.080057	FAM26E
ENSG00000223609	11	5253908	5256600	3	2	249785	1.4046	0.080063	HBD
ENSG00000198597	19	30719197	31204445	1216	113	249785	1.4038	0.080187	ZNF536
ENSG00000115825	2	37477645	37551951	344	20	249785	1.4035	0.080237	PRKD3
ENSG00000157020	3	10334815	10362862	111	14	249785	1.4033	0.080259	SEC13
ENSG00000256861	12	122692326	122750970	121	12	249785	1.4031	0.080292	RP11-512M8.5
ENSG00000138182	10	91461367	91534700	289	8	249785	1.403	0.080306	KIF20B
ENSG00000093072	22	17660194	17702879	235	42	249785	1.4029	0.08032	CECR1
ENSG00000183729	8	53850991	53853677	12	6	249785	1.4028	0.080339	NPBWR1
ENSG00000125285	13	95361886	95364389	4	2	249785	1.4028	0.080345	SOX21
ENSG00000140750	16	24930706	25026987	194	14	249785	1.4024	0.080392	ARHGAP17
ENSG00000214216	3	158680717	158984096	719	39	249785	1.4022	0.080428	IQCJ
ENSG00000139719	12	122714111	122751068	79	10	249785	1.4019	0.080476	VPS33A
ENSG00000214642	6	49936390	49937338	1	1	249785	1.4018	0.080491	DEFB113
ENSG00000177426	18	3411606	3458409	136	25	249785	1.4014	0.080542	TGIF1
ENSG00000176624	18	48700920	48744674	120	10	249785	1.4014	0.080545	MEX3C
ENSG00000132792	20	36322408	36500531	333	19	249785	1.4009	0.080626	CTNNBL1
ENSG00000140319	15	40327940	40331389	14	5	249785	1.4008	0.080643	SRP14
ENSG00000125434	17	8191081	8198661	18	7	249785	1.4007	0.080653	SLC25A35
ENSG00000249209	21	34956993	35284635	677	64	249785	1.4005	0.080678	AP000304.12
ENSG00000184224	11	67370351	67374177	9	3	249785	1.4005	0.080684	C11orf72
ENSG00000182224	17	7761064	7765600	6	3	249785	1.4004	0.080692	CYB5D1
ENSG00000166856	12	57388230	57390468	2	1	249785	1.4003	0.080705	GPR182
ENSG00000101203	20	61924538	61966203	145	13	249785	1.4002	0.080725	COL20A1
ENSG00000215906	1	23279536	23291831	37	9	249785	1.4002	0.08073	LACTBL1
ENSG00000269259	10	102882536	102883624	4	2	249785	1.4001	0.080742	HUG1
ENSG00000196368	X	51232863	51239448	4	2	249358	1.4	0.080749	NUDT11
ENSG00000187583	1	901877	911245	29	10	249785	1.4	0.080753	PLEKHN1
ENSG00000124172	20	57600522	57607437	12	6	249785	1.3997	0.080802	ATP5E
ENSG00000225683	6	163586446	163612840	101	14	249785	1.3989	0.080921	AL078585.1
ENSG00000150977	12	123899936	123921264	70	15	249785	1.3989	0.080921	RILPL2
ENSG00000196900	5	125967414	125971979	18	3	249785	1.3988	0.080936	C5orf48
ENSG00000122958	10	70883268	70932617	157	12	249785	1.3981	0.081043	VPS26A
ENSG00000166822	16	75476952	75499395	106	11	249785	1.398	0.081063	TMEM170A
ENSG00000169116	4	75858305	75975325	197	21	249785	1.3974	0.081152	PARM1
ENSG00000172476	X	102754678	102774417	9	3	249358	1.3973	0.08116	RAB40A
ENSG00000167383	19	44921685	44952766	155	18	249785	1.3972	0.081178	ZNF229
ENSG00000100100	22	31677579	31688520	34	7	249785	1.3971	0.081186	PIK3IP1
ENSG00000105672	19	36132647	36135773	5	2	249785	1.3962	0.08132	ETV2
ENSG00000185860	1	162794248	162838605	235	30	249785	1.3962	0.081325	C1orf110
ENSG00000136205	7	47314752	47622156	929	86	249785	1.3962	0.081328	TNS3
ENSG00000079482	X	67262186	67653755	436	25	249358	1.3962	0.081328	OPHN1
ENSG00000254901	19	19287712	19303400	67	10	249785	1.396	0.08135	MEF2BNB
ENSG00000093144	6	127609855	127664754	138	13	249785	1.396	0.081357	ECHDC1
ENSG00000170373	20	23728190	23731905	29	5	249785	1.3953	0.081466	CST1
ENSG00000181433	X	134971374	134995220	46	2	249358	1.3952	0.081484	SAGE1
ENSG00000268217	5	72894203	72896845	12	4	249785	1.3949	0.081518	AC008387.1
ENSG00000168268	3	52558386	52569070	28	5	249785	1.3949	0.08153	NT5DC2
ENSG00000196867	19	57050317	57068169	55	10	249785	1.3947	0.081546	ZFP28
ENSG00000115239	2	53759810	54087170	1237	65	249785	1.3946	0.08157	GPR75-ASB3
ENSG00000103507	16	31117428	31124110	7	2	249785	1.3945	0.081588	BCKDK
ENSG00000129451	19	51515995	51523431	54	5	249785	1.3939	0.081672	KLK10
ENSG00000105388	19	42212504	42233718	53	10	249785	1.3937	0.08171	CEACAM5
ENSG00000139211	12	47469490	47473734	12	4	249785	1.3935	0.08173	AMIGO2
ENSG00000117713	1	27022524	27108595	131	8	249785	1.3933	0.081771	ARID1A
ENSG00000113389	5	32689176	32791819	334	31	249785	1.3931	0.081802	NPR3
ENSG00000177463	3	14989091	15095107	229	23	249785	1.393	0.081815	NR2C2
ENSG00000153879	19	33864236	33873592	25	9	249785	1.3928	0.081835	CEBPG
ENSG00000205060	7	133974084	134001803	85	3	249785	1.3928	0.08184	SLC35B4
ENSG00000269881	16	299546	319942	70	8	249785	1.3927	0.081848	ITFG3
ENSG00000154914	17	9548015	9633008	251	28	249785	1.3927	0.081855	USP43
ENSG00000165119	9	86582998	86595569	22	6	249785	1.3926	0.081875	HNRNPK
ENSG00000168228	4	25314407	25372005	191	18	249785	1.3925	0.081888	ZCCHC4
ENSG00000169684	15	78857862	78887611	78	8	249785	1.3921	0.081942	CHRNA5
ENSG00000173153	11	64073044	64084215	10	4	249785	1.392	0.081963	ESRRA
ENSG00000100614	14	60712470	60765805	114	9	249785	1.3918	0.081992	PPM1A
ENSG00000134265	18	10525902	10552758	69	5	249785	1.3917	0.082	NAPG
ENSG00000067113	5	54720682	54830878	337	12	249785	1.3917	0.082008	PPAP2A
ENSG00000250588	3	158680024	159615155	2310	98	249785	1.3915	0.082034	IQCJ-SCHIP1
ENSG00000198231	17	61850963	61896677	103	7	249785	1.3914	0.082046	DDX42
ENSG00000130558	9	137967268	138013025	240	38	249785	1.3914	0.082048	OLFM1
ENSG00000108679	17	76967320	76976191	21	7	249785	1.39	0.082258	LGALS3BP
ENSG00000105639	19	17935589	17958880	73	18	249785	1.3898	0.082301	JAK3
ENSG00000215306	14	23286463	23291750	25	8	249785	1.3896	0.082321	AL135998.1
ENSG00000163879	1	38022520	38032458	30	8	249785	1.3895	0.082345	DNALI1
ENSG00000258064	12	72067984	72092748	46	8	249785	1.3891	0.082405	RP11-293I14.2
ENSG00000125780	20	2276647	2321724	124	14	249785	1.3888	0.082444	TGM3
ENSG00000112473	6	33168222	33172216	4	2	249785	1.3887	0.082463	SLC39A7
ENSG00000215029	X	101629549	101726732	9	3	249358	1.3887	0.082467	TCP11X2
ENSG00000120694	13	31710762	31736525	64	7	249785	1.3886	0.082472	HSPH1
ENSG00000134954	11	128328656	128457453	318	42	249785	1.3886	0.082477	ETS1
ENSG00000165626	10	13480484	13570974	310	20	249785	1.3884	0.082506	BEND7
ENSG00000153094	2	111876955	111926024	112	14	249785	1.3878	0.082601	BCL2L11
ENSG00000152034	6	100367786	100442123	236	26	249785	1.3871	0.082704	MCHR2
ENSG00000133059	1	205111632	205180727	199	14	249785	1.387	0.082716	DSTYK
ENSG00000155380	1	113454469	113499635	70	11	249785	1.3867	0.082772	SLC16A1
ENSG00000134258	1	117686209	117753556	203	25	249785	1.3864	0.082813	VTCN1
ENSG00000183631	X	125953747	125955769	12	5	249358	1.3855	0.082957	CXorf64
ENSG00000135443	12	52753790	52761265	26	8	249785	1.3853	0.082977	KRT85
ENSG00000130699	20	60528525	60640866	377	21	249785	1.3853	0.082982	TAF4
ENSG00000162408	1	6581407	6614595	134	3	249785	1.3851	0.083013	NOL9
ENSG00000171345	17	39679869	39684560	9	1	249785	1.3847	0.08307	KRT19
ENSG00000166557	15	79603404	79704334	444	24	249785	1.3843	0.083131	TMED3
ENSG00000248874	5	23951457	24178372	1005	23	249785	1.3843	0.083134	C5orf17
ENSG00000138738	4	121606074	121844025	1051	34	249785	1.3837	0.083221	PRDM5
ENSG00000162551	1	21835858	21904905	348	29	249785	1.3833	0.083292	ALPL
ENSG00000131981	14	55590828	55612126	52	5	249785	1.3832	0.083295	LGALS3
ENSG00000179240	11	76092357	76125663	125	17	249785	1.3825	0.083413	RP11-111M22.2
ENSG00000213213	9	139690802	139702193	29	5	249785	1.3824	0.083419	CCDC183
ENSG00000174276	11	64883875	64885170	1	1	249785	1.3824	0.083423	ZNHIT2
ENSG00000156097	1	110082494	110091028	10	3	249785	1.3824	0.083427	GPR61
ENSG00000230873	6	17102489	17131603	88	8	249785	1.382	0.083479	STMND1
ENSG00000145020	3	49454211	49460186	12	3	249785	1.3818	0.083517	AMT
ENSG00000157445	3	54156574	55108584	3194	189	249785	1.3811	0.083627	CACNA2D3
ENSG00000089220	12	118573663	118583389	29	7	249785	1.3811	0.083631	PEBP1
ENSG00000003147	7	8152814	8302317	631	75	249785	1.3808	0.083678	ICA1
ENSG00000039523	16	67552321	67580691	37	9	249785	1.3805	0.083711	FAM65A
ENSG00000269042	11	108130255	108136480	8	2	249785	1.3804	0.083733	AP001925.1
ENSG00000137634	11	114441313	114466484	60	14	249785	1.3795	0.083871	NXPE4
ENSG00000001036	6	143815948	143832827	39	4	249785	1.3789	0.08396	FUCA2
ENSG00000132485	1	71528974	71546980	36	9	249785	1.3785	0.084024	ZRANB2
ENSG00000204576	6	30524663	30531500	18	8	249785	1.378	0.084099	PRR3
ENSG00000164897	7	150778167	150780633	3	2	249785	1.3779	0.084124	TMUB1
ENSG00000197594	6	132129156	132216295	296	30	249785	1.3778	0.084132	ENPP1
ENSG00000163697	4	40812044	41218731	1700	81	249785	1.3775	0.084175	APBB2
ENSG00000196313	7	72349936	72421979	54	15	249785	1.3773	0.084204	POM121
ENSG00000142949	1	43990858	44089343	271	15	249785	1.3773	0.084207	PTPRF
ENSG00000132017	19	14063304	14072254	11	5	249785	1.3773	0.084208	DCAF15
ENSG00000183559	10	124457225	124459338	7	2	249785	1.3773	0.084216	C10orf120
ENSG00000010327	3	52529354	52558511	51	13	249785	1.377	0.084259	STAB1
ENSG00000104432	8	79587978	79717758	332	19	249785	1.3769	0.084271	IL7
ENSG00000133703	12	25357723	25403870	178	15	249785	1.3769	0.084277	KRAS
ENSG00000113763	5	176237478	176307897	149	27	249785	1.3768	0.084285	UNC5A
ENSG00000256100	11	63742092	63755818	29	4	249785	1.3767	0.084307	AP000721.4
ENSG00000178826	7	142977050	142985141	6	4	249785	1.3766	0.084321	TMEM139
ENSG00000268133	19	57874934	57909952	98	16	249785	1.3765	0.084326	AC003002.4
ENSG00000268635	11	77184416	77188074	11	4	249785	1.3763	0.084371	DKFZP434E1119
ENSG00000163935	3	52937588	53080766	379	18	249785	1.3762	0.084373	SFMBT1
ENSG00000255359	11	22868477	22881972	50	5	249785	1.3759	0.084423	CCDC179
ENSG00000104133	15	44854894	44955876	43	18	249785	1.3757	0.084459	SPG11
ENSG00000103264	16	87360593	87425748	236	33	249785	1.3756	0.084477	FBXO31
ENSG00000160818	1	156564279	156571288	41	4	249785	1.3755	0.084483	GPATCH4
ENSG00000152977	3	147111209	147228080	296	19	249785	1.3752	0.084534	ZIC1
ENSG00000129197	17	5322961	5336196	73	5	249785	1.3745	0.08464	RPAIN
ENSG00000162413	1	6650784	6674667	48	10	249785	1.3745	0.084641	KLHL21
ENSG00000250091	12	124410971	124419531	14	3	249785	1.3743	0.084677	DNAH10OS
ENSG00000197651	12	91299399	91348953	104	18	249785	1.3743	0.084682	CCER1
ENSG00000135336	6	88299839	88377169	242	20	249785	1.3741	0.084706	ORC3
ENSG00000155313	21	17102344	17252377	269	6	249785	1.3741	0.084707	USP25
ENSG00000134644	1	31404353	31538838	313	17	249785	1.374	0.084726	PUM1
ENSG00000138081	2	48016455	48132932	387	19	249785	1.3739	0.084743	FBXO11
ENSG00000165118	9	86553226	86571901	43	9	249785	1.3737	0.084765	C9orf64
ENSG00000102886	16	30116131	30125177	17	5	249785	1.373	0.084879	GDPD3
ENSG00000203667	1	244998624	245008359	24	3	249785	1.3727	0.084919	COX20
ENSG00000143079	1	112938803	113006078	190	7	249785	1.3725	0.084949	CTTNBP2NL
ENSG00000117154	1	18434240	18704977	1051	112	249785	1.3724	0.084968	IGSF21
ENSG00000205334	2	27928653	27938599	14	5	249785	1.3722	0.085003	AC074091.13
ENSG00000184047	12	122692210	122712081	41	6	249785	1.372	0.085036	DIABLO
ENSG00000172382	16	2762419	2770552	4	2	249785	1.3716	0.085099	PRSS27
ENSG00000108984	17	67410839	67539472	345	41	249785	1.3716	0.085101	MAP2K6
ENSG00000147180	X	84498997	84528368	1	1	249358	1.3712	0.085155	ZNF711
ENSG00000170873	8	125563031	125740730	731	75	249785	1.3711	0.085176	MTSS1
ENSG00000184886	17	34890847	34895159	10	4	249785	1.3708	0.085214	PIGW
ENSG00000255552	6	31679548	31681842	3	2	249785	1.3705	0.085264	LY6G6E
ENSG00000101166	20	57608200	57617964	19	7	249785	1.3701	0.08532	SLMO2
ENSG00000169291	1	154442248	154474589	50	8	249785	1.3698	0.08537	SHE
ENSG00000165309	10	23216953	23326518	306	20	249785	1.3698	0.085381	ARMC3
ENSG00000232478	X	134847185	134857354	15	2	249358	1.3696	0.085411	CT45A1
ENSG00000221866	7	131808091	132333447	1699	121	249785	1.369	0.085496	PLXNA4
ENSG00000005020	7	26706681	27034858	944	20	249785	1.3687	0.085545	SKAP2
ENSG00000079101	18	596988	650334	189	33	249785	1.3685	0.085577	CLUL1
ENSG00000136930	9	127115745	127177723	105	10	249785	1.3685	0.085584	PSMB7
ENSG00000103642	15	63413999	63434260	66	7	249785	1.3684	0.085591	LACTB
ENSG00000099338	19	38826415	38861589	132	17	249785	1.3683	0.085605	CATSPERG
ENSG00000185745	10	91152303	91163745	37	8	249785	1.3678	0.085685	IFIT1
ENSG00000168461	18	9708162	9862548	679	86	249785	1.3675	0.085732	RAB31
ENSG00000112651	6	43021767	43027544	18	5	249785	1.3674	0.085744	MRPL2
ENSG00000117479	1	169433147	169455241	50	12	249785	1.3673	0.085758	SLC19A2
ENSG00000239697	17	7452208	7464925	46	9	249785	1.3673	0.085761	TNFSF12
ENSG00000248871	17	7452416	7464918	46	9	249785	1.3673	0.085761	TNFSF12-TNFSF13
ENSG00000204256	6	32936437	32949282	126	26	249785	1.3666	0.085871	BRD2
ENSG00000204193	9	113065801	113100127	154	34	249785	1.3663	0.085915	TXNDC8
ENSG00000125977	20	32676104	32700138	32	7	249785	1.3663	0.085919	EIF2S2
ENSG00000143995	2	66660584	66801001	330	35	249785	1.3662	0.085946	MEIS1
ENSG00000262526	17	7143746	7147954	6	2	249785	1.3655	0.086053	CTD-2545G14.7
ENSG00000114631	3	127348024	127391652	45	12	249785	1.3655	0.086054	PODXL2
ENSG00000172543	11	65647280	65651212	9	4	249785	1.3652	0.086089	CTSW
ENSG00000185246	14	45553302	45585485	58	5	249785	1.3652	0.086095	PRPF39
ENSG00000008018	6	170844205	170862429	66	8	249785	1.3652	0.086096	PSMB1
ENSG00000114686	3	131181056	131221827	97	13	249785	1.3651	0.086103	MRPL3
ENSG00000164237	5	10275987	10308138	136	16	249785	1.3651	0.086113	CMBL
ENSG00000075213	7	83585093	84122040	2111	67	249785	1.3651	0.086119	SEMA3A
ENSG00000172840	16	66912492	66929657	46	8	249785	1.3648	0.086158	PDP2
ENSG00000184478	11	5968570	5969591	2	1	249785	1.3642	0.086255	OR56A3
ENSG00000113231	5	76506274	76725632	698	45	249785	1.364	0.086281	PDE8B
ENSG00000154438	7	117003276	117068177	101	14	249785	1.3635	0.08636	ASZ1
ENSG00000128191	22	20067755	20099400	115	13	249785	1.3632	0.086416	DGCR8
ENSG00000189167	13	32877837	32889481	60	5	249785	1.3631	0.086423	ZAR1L
ENSG00000138735	4	120415550	120550146	473	20	249785	1.363	0.086443	PDE5A
ENSG00000006377	7	96634860	96640351	8	3	249785	1.3629	0.086463	DLX6
ENSG00000187678	5	141689992	141706020	36	8	249785	1.3624	0.086538	SPRY4
ENSG00000160445	9	131492065	131534693	58	10	249785	1.3623	0.086554	ZER1
ENSG00000196090	20	40701392	41818610	3744	222	249785	1.3623	0.086559	PTPRT
ENSG00000164329	5	78907943	78982471	239	9	249785	1.3617	0.08665	PAPD4
ENSG00000119285	1	236712305	236767804	356	12	249785	1.3614	0.086687	HEATR1
ENSG00000270898	2	53897430	54087297	646	28	249785	1.361	0.086756	ASB3
ENSG00000260240	16	59743897	59788752	137	21	249785	1.3608	0.086789	RP11-105C20.2
ENSG00000152193	13	79188426	79233314	118	9	249785	1.3605	0.086841	RNF219
ENSG00000002330	11	64037302	64052176	25	9	249785	1.3603	0.086863	BAD
ENSG00000116478	1	32757687	32799236	19	11	249785	1.36	0.08692	HDAC1
ENSG00000167394	16	31072164	31085641	27	4	249785	1.3599	0.086926	ZNF668
ENSG00000204086	X	96138907	96140446	3	1	249358	1.3598	0.086949	RPA4
ENSG00000144747	3	69068978	69101484	72	10	249785	1.3595	0.086995	TMF1
ENSG00000039068	16	68771128	68869451	340	23	249785	1.3594	0.087003	CDH1
ENSG00000106624	7	44143960	44154161	29	8	249785	1.3594	0.087006	AEBP1
ENSG00000232653	15	32885657	32896179	3	2	249785	1.3594	0.087014	GOLGA8N
ENSG00000151276	3	65339200	66024509	2679	157	249785	1.3592	0.087044	MAGI1
ENSG00000169727	17	80008567	80015346	16	4	249785	1.3591	0.087061	GPS1
ENSG00000185989	13	114747194	114898086	810	29	249785	1.359	0.087081	RASA3
ENSG00000188620	10	124895478	124897257	1	1	249785	1.3589	0.087086	HMX3
ENSG00000204688	6	29424958	29432105	15	6	249785	1.3589	0.087089	OR2H1
ENSG00000130921	12	123717463	123742506	100	9	249785	1.3587	0.087114	C12orf65
ENSG00000148200	9	127279554	127533589	127	8	249785	1.3584	0.087166	NR6A1
ENSG00000076321	1	173684080	173755840	105	11	249785	1.3581	0.087217	KLHL20
ENSG00000145476	4	187112674	187134610	112	13	249785	1.3581	0.08722	CYP4V2
ENSG00000267913	21	45587818	45593580	13	5	249785	1.3575	0.087317	AP001055.1
ENSG00000081985	1	67773047	67862583	287	17	249785	1.3568	0.087429	IL12RB2
ENSG00000203933	X	139037884	139047679	12	1	249358	1.3566	0.08745	CXorf66
ENSG00000142686	1	36179476	36185073	7	3	249785	1.3557	0.08759	C1orf216
ENSG00000130311	19	17420327	17434110	83	13	249785	1.3557	0.087596	DDA1
ENSG00000198363	8	62413116	62627155	547	32	249785	1.3555	0.087629	ASPH
ENSG00000178202	11	108342832	108369159	51	7	249785	1.3555	0.087637	KDELC2
ENSG00000141401	18	11981024	12030876	286	27	249785	1.3549	0.087728	IMPA2
ENSG00000198711	1	54703710	54704736	6	3	249785	1.3548	0.087745	SSBP3-AS1
ENSG00000154114	11	120894781	120961484	111	9	249785	1.3546	0.087772	TBCEL
ENSG00000006194	16	3313743	3351401	45	4	249785	1.3543	0.087818	ZNF263
ENSG00000215529	20	31446729	31549006	360	28	249785	1.3539	0.087876	EFCAB8
ENSG00000117069	1	77333126	77531396	577	33	249785	1.3536	0.087934	ST6GALNAC5
ENSG00000170638	22	50624344	50638027	61	12	249785	1.3535	0.087943	TRABD
ENSG00000011083	5	149569520	149602351	164	23	249785	1.3532	0.087991	SLC6A7
ENSG00000123975	9	91926113	91931618	17	7	249785	1.3531	0.088009	CKS2
ENSG00000121903	1	33938246	33962107	57	5	249785	1.3526	0.08809	ZSCAN20
ENSG00000124587	6	42931608	42946958	65	10	249785	1.3525	0.088102	PEX6
ENSG00000109016	17	21026677	21096578	142	17	249785	1.3524	0.08812	DHRS7B
ENSG00000213516	1	89445139	89458643	21	9	249785	1.3516	0.088251	RBMXL1
ENSG00000165813	10	115880621	115933979	109	9	249785	1.3516	0.088258	C10orf118
ENSG00000121152	2	97001525	97039583	43	7	249785	1.3515	0.08826	NCAPH
ENSG00000171055	2	36778570	36873230	363	25	249785	1.351	0.088341	FEZ2
ENSG00000146700	7	76018651	76039012	93	10	249785	1.351	0.08835	SRCRB4D
ENSG00000144647	3	43120724	43147568	53	9	249785	1.3506	0.088414	POMGNT2
ENSG00000184916	14	105607318	105635161	73	10	249785	1.3505	0.088427	JAG2
ENSG00000113845	3	119217379	119243937	118	16	249785	1.3505	0.088433	TIMMDC1
ENSG00000103528	16	19179293	19279652	259	31	249785	1.3504	0.088447	SYT17
ENSG00000179636	14	21492268	21504435	65	17	249785	1.3503	0.088454	TPPP2
ENSG00000228716	5	79922047	79950802	164	6	249785	1.3502	0.088469	DHFR
ENSG00000121381	12	10961693	10962767	1	1	249785	1.3502	0.088469	TAS2R9
ENSG00000215431	18	60491423	60492724	1	1	249785	1.35	0.088515	AC015989.1
ENSG00000080802	7	135046547	135194875	277	21	249785	1.3496	0.088579	CNOT4
ENSG00000221963	22	36044442	36064456	83	9	249785	1.3495	0.088586	APOL6
ENSG00000156298	X	38420623	38548169	139	19	249358	1.3492	0.088635	TSPAN7
ENSG00000149577	11	117049449	117068160	64	10	249785	1.3489	0.08868	SIDT2
ENSG00000168477	6	32008931	32083111	239	42	249785	1.3489	0.088681	TNXB
ENSG00000149716	11	69467844	69490184	40	6	249785	1.3489	0.088683	ORAOV1
ENSG00000158321	7	69063905	70258054	2859	82	249785	1.3487	0.088719	AUTS2
ENSG00000165688	9	139305110	139318213	50	9	249785	1.3483	0.088781	PMPCA
ENSG00000213190	1	151030234	151040970	19	6	249785	1.3483	0.088784	MLLT11
ENSG00000173389	3	51928892	51937351	24	3	249785	1.3481	0.088817	IQCF1
ENSG00000053900	4	25378835	25420120	174	12	249785	1.3479	0.088853	ANAPC4
ENSG00000118985	5	95220802	95297775	242	9	249785	1.3476	0.088888	ELL2
ENSG00000171428	8	18027986	18081198	300	29	249785	1.3476	0.088901	NAT1
ENSG00000141934	19	281040	291393	41	9	249785	1.3474	0.088925	PPAP2C
ENSG00000269781	7	6522922	6524873	5	3	249785	1.3472	0.088952	FLJ20306
ENSG00000162980	2	152645498	152685006	94	13	249785	1.3471	0.088974	ARL5A
ENSG00000134574	11	47236493	47260767	64	9	249785	1.347	0.088998	DDB2
ENSG00000198796	18	56148479	56296189	637	60	249785	1.3469	0.089007	ALPK2
ENSG00000141101	16	69775770	69788843	30	7	249785	1.3468	0.089028	NOB1
ENSG00000066813	16	20547548	20587749	173	14	249785	1.3467	0.08904	ACSM2B
ENSG00000087995	17	60501228	60527454	27	7	249785	1.3467	0.089046	METTL2A
ENSG00000197838	19	41594377	41602100	22	4	249785	1.3459	0.089174	CYP2A13
ENSG00000162493	1	13909960	13944452	129	27	249785	1.3458	0.089184	PDPN
ENSG00000001626	7	117105838	117356025	466	25	249785	1.3456	0.089209	CFTR
ENSG00000159069	9	139834887	139839148	10	4	249785	1.3452	0.089275	FBXW5
ENSG00000180190	8	439803	495781	294	24	249785	1.3452	0.089285	TDRP
ENSG00000093009	22	19466982	19508135	118	18	249785	1.3445	0.089401	CDC45
ENSG00000139977	14	57857262	57882635	28	4	249785	1.3437	0.089517	NAA30
ENSG00000100767	14	73704205	73741348	125	23	249785	1.3437	0.089521	PAPLN
ENSG00000269554	1	2121237	2123179	4	2	249785	1.3436	0.089533	AL590822.2
ENSG00000188130	22	50683879	50700254	72	11	249785	1.3427	0.089689	MAPK12
ENSG00000113722	5	149546358	149564120	35	7	249785	1.3425	0.08972	CDX1
ENSG00000087191	17	61904512	61909379	9	2	249785	1.3419	0.089815	PSMC5
ENSG00000100147	22	42196683	42222303	63	9	249785	1.3419	0.089818	CCDC134
ENSG00000239732	3	52255096	52273183	34	9	249785	1.3417	0.089843	TLR9
ENSG00000205147	19	4041127	4043154	4	2	249785	1.3417	0.089847	AC016586.1
ENSG00000139266	12	58148881	58154190	3	2	249785	1.3417	0.089849	2022-03-09
ENSG00000188735	12	122150658	122220907	230	20	249785	1.3412	0.089922	TMEM120B
ENSG00000075131	15	66628544	66679084	159	23	249785	1.3408	0.089992	TIPIN
ENSG00000118434	6	88757507	88776550	28	5	249785	1.3405	0.090034	SPACA1
ENSG00000169914	1	20209006	20239438	94	15	249785	1.3403	0.090072	OTUD3
ENSG00000163481	2	219528587	219537134	22	3	249785	1.3401	0.090106	RNF25
ENSG00000145604	5	36152091	36184421	107	13	249785	1.3399	0.090142	SKP2
ENSG00000154174	3	100082275	100120242	98	14	249785	1.3398	0.090156	TOMM70A
ENSG00000028839	6	134273308	134311570	94	8	249785	1.3397	0.090177	TBPL1
ENSG00000102871	16	67188083	67194201	5	2	249785	1.3396	0.090187	TRADD
ENSG00000197928	19	53731577	53758151	121	8	249785	1.3395	0.090205	ZNF677
ENSG00000105559	19	49340354	49371889	116	11	249785	1.3389	0.090299	PLEKHA4
ENSG00000091536	17	18012020	18083116	152	18	249785	1.3388	0.09031	MYO15A
ENSG00000150347	10	63661059	63856703	545	54	249785	1.3383	0.090393	ARID5B
ENSG00000198911	22	42229109	42303312	209	26	249785	1.3379	0.090458	SREBF2
ENSG00000198720	17	27916787	27941779	36	10	249785	1.3376	0.090507	ANKRD13B
ENSG00000196944	1	248524883	248525929	14	2	249785	1.3372	0.09058	OR2T4
ENSG00000009954	7	72854728	72936608	129	13	249785	1.3371	0.090596	BAZ1B
ENSG00000177984	9	139654086	139660707	27	3	249785	1.3365	0.090695	LCN15
ENSG00000228198	1	248366332	248367392	2	1	249785	1.3362	0.090742	OR2M3
ENSG00000145782	5	115163893	115177555	27	7	249785	1.336	0.090775	ATG12
ENSG00000182752	9	118916083	119164601	447	61	249785	1.3354	0.090865	PAPPA
ENSG00000185053	8	13947373	15095848	7080	169	249785	1.3353	0.090896	SGCZ
ENSG00000172578	3	183205319	183273477	169	16	249785	1.335	0.090945	KLHL6
ENSG00000206047	8	6835171	6837602	3	1	249785	1.3348	0.090974	DEFA1
ENSG00000184408	7	119913722	120390385	974	41	249785	1.3347	0.090993	KCND2
ENSG00000148408	9	140772241	141019076	395	23	249785	1.3342	0.091067	CACNA1B
ENSG00000112679	6	291630	351355	7	2	249785	1.3339	0.091126	DUSP22
ENSG00000164346	5	74062817	74072737	22	3	249785	1.3338	0.091128	NSA2
ENSG00000268798	19	1440838	1441937	2	1	249785	1.3331	0.091252	AC027307.3
ENSG00000172020	3	115342171	115440337	299	46	249785	1.3329	0.091285	GAP43
ENSG00000162086	16	3355406	3368852	26	3	249785	1.3328	0.091303	ZNF75A
ENSG00000154582	8	74851404	74884522	112	14	249785	1.3326	0.091339	TCEB1
ENSG00000269515	10	44873687	44878739	25	7	249785	1.3322	0.091393	AL137026.1
ENSG00000100906	14	35870717	35873955	17	6	249785	1.3318	0.09146	NFKBIA
ENSG00000236104	6	33282183	33285719	6	3	249785	1.3313	0.091547	ZBTB22
ENSG00000169962	1	1266694	1270686	14	4	249785	1.3312	0.091563	TAS1R3
ENSG00000040199	16	71671738	71758604	217	19	249785	1.331	0.091595	PHLPP2
ENSG00000148399	9	140449356	140473387	31	6	249785	1.3307	0.09164	DPH7
ENSG00000146285	6	108025308	108145521	416	27	249785	1.3307	0.091646	SCML4
ENSG00000176919	9	139839698	139841426	12	3	249785	1.3306	0.091658	C8G
ENSG00000138083	2	45168902	45173216	19	6	249785	1.3303	0.091702	SIX3
ENSG00000168411	16	74655292	74700779	195	18	249785	1.3303	0.091718	RFWD3
ENSG00000110025	11	64794880	64808044	55	7	249785	1.3301	0.091737	SNX15
ENSG00000196914	11	120207787	120360645	305	15	249785	1.3298	0.091791	ARHGEF12
ENSG00000148343	9	131798900	131834361	37	9	249785	1.3297	0.091816	FAM73B
ENSG00000233816	9	21367371	21368075	1	1	249785	1.3294	0.091853	IFNA13
ENSG00000182255	11	30031288	30038570	10	4	249785	1.3287	0.091978	KCNA4
ENSG00000197245	1	26485511	26489119	10	4	249785	1.3286	0.091995	FAM110D
ENSG00000137075	9	36336393	36487545	287	25	249785	1.3279	0.092101	RNF38
ENSG00000081014	15	51200869	51298097	271	13	249785	1.3275	0.092169	AP4E1
ENSG00000188523	9	135285430	135448704	571	62	249785	1.3275	0.092179	C9orf171
ENSG00000112799	6	6588341	6655216	375	49	249785	1.3273	0.09221	LY86
ENSG00000164751	8	77892494	77913280	38	8	249785	1.3271	0.092243	PEX2
ENSG00000185338	16	11348262	11350036	5	3	249785	1.3271	0.092246	SOCS1
ENSG00000125046	3	8661086	8786726	592	89	249785	1.327	0.092249	SSUH2
ENSG00000106105	7	30634297	30673649	86	12	249785	1.3268	0.092296	GARS
ENSG00000132740	11	68671310	68708070	116	13	249785	1.3265	0.09233	IGHMBP2
ENSG00000138698	4	99182535	99365012	470	14	249785	1.3264	0.092353	RAP1GDS1
ENSG00000151090	3	24158651	24536773	1256	113	249785	1.3263	0.092376	THRB
ENSG00000172232	19	825097	832017	30	6	249785	1.3262	0.092394	AZU1
ENSG00000197892	8	28924796	29120641	470	35	249785	1.3258	0.092447	KIF13B
ENSG00000167346	11	4726157	5013659	1474	52	249785	1.3258	0.092453	MMP26
ENSG00000106384	7	100838288	100844302	13	3	249785	1.3257	0.092462	MOGAT3
ENSG00000158864	1	161166894	161184185	33	11	249785	1.3257	0.092464	NDUFS2
ENSG00000136490	17	61773262	61778532	7	3	249785	1.3257	0.092467	LIMD2
ENSG00000036565	8	20002366	20040717	195	22	249785	1.3251	0.092572	SLC18A1
ENSG00000099783	19	8509651	8553998	140	15	249785	1.3247	0.092632	HNRNPM
ENSG00000108669	17	76670130	76778379	251	17	249785	1.3243	0.092698	CYTH1
ENSG00000086548	19	42254885	42276113	54	9	249785	1.3234	0.092856	CEACAM6
ENSG00000219626	2	24299396	24392509	368	24	249785	1.3223	0.093027	FAM228B
ENSG00000161652	19	50655805	50666452	20	7	249785	1.3221	0.093069	IZUMO2
ENSG00000181291	17	32907768	32966337	141	27	249785	1.3219	0.093108	TMEM132E
ENSG00000113712	5	148871760	148931007	109	15	249785	1.3216	0.093144	CSNK1A1
ENSG00000149639	20	35405845	35492089	132	24	249785	1.3213	0.093202	SOGA1
ENSG00000174891	3	157823644	158263519	1597	20	249785	1.3213	0.093207	RSRC1
ENSG00000128228	22	21996550	21998587	7	3	249785	1.3209	0.09327	SDF2L1
ENSG00000111203	12	2921788	2968957	120	7	249785	1.3209	0.093273	ITFG2
ENSG00000100065	22	37886400	37915549	115	17	249785	1.3199	0.09343	CARD10
ENSG00000196591	6	114254192	114332472	223	28	249785	1.3199	0.093438	HDAC2
ENSG00000148110	9	97136833	97223324	347	16	249785	1.3193	0.093529	HIATL1
ENSG00000064490	19	19303008	19312678	20	5	249785	1.3193	0.093536	RFXANK
ENSG00000196355	4	38628029	38666430	117	17	249785	1.3185	0.093669	AC021860.1
ENSG00000196418	1	247285277	247335318	212	18	249785	1.3183	0.093695	ZNF124
ENSG00000132463	4	71681499	71705662	65	7	249785	1.3181	0.093739	GRSF1
ENSG00000175664	13	31506840	31549639	151	19	249785	1.318	0.093746	TEX26
ENSG00000071909	2	171034655	171511681	1839	145	249785	1.318	0.093747	MYO3B
ENSG00000012174	X	21857754	21903542	47	5	249358	1.3179	0.093764	MBTPS2
ENSG00000172469	6	96025419	96057333	126	11	249785	1.3178	0.093785	MANEA
ENSG00000189298	6	28317691	28336947	78	13	249785	1.3176	0.093812	ZKSCAN3
ENSG00000167397	16	31102163	31107301	9	3	249785	1.3176	0.093812	VKORC1
ENSG00000204314	6	32116136	32122150	10	5	249785	1.3175	0.093832	PRRT1
ENSG00000180483	20	29964967	29978406	45	10	249785	1.3175	0.093837	DEFB119
ENSG00000121446	1	182419256	182529734	396	17	249785	1.3175	0.093841	RGSL1
ENSG00000196092	9	36833272	37034103	830	61	249785	1.3174	0.093846	PAX5
ENSG00000172239	5	43526369	43557860	80	9	249785	1.3174	0.093847	PAIP1
ENSG00000110321	11	10818597	10830657	27	6	249785	1.3174	0.093851	EIF4G2
ENSG00000106331	7	127250346	127255982	18	4	249785	1.317	0.093927	PAX4
ENSG00000130544	19	7069455	7087979	89	15	249785	1.3167	0.093977	ZNF557
ENSG00000135521	6	144164481	144184949	47	8	249785	1.3166	0.09399	LTV1
ENSG00000018510	2	178257372	178408564	345	12	249785	1.3164	0.094016	AGPS
ENSG00000163263	1	154171848	154178809	5	3	249785	1.3162	0.094052	C1orf189
ENSG00000268085	8	23412287	23420651	49	9	249785	1.3159	0.094109	AC051642.1
ENSG00000206344	6	31165537	31171745	100	15	249785	1.3157	0.094129	HCG27
ENSG00000198417	16	56691606	56694610	7	4	249785	1.3155	0.094178	MT1F
ENSG00000111906	6	125541108	125623282	279	18	249785	1.3154	0.094181	HDDC2
ENSG00000180357	15	64752941	64978264	439	20	249785	1.3149	0.094269	ZNF609
ENSG00000128482	17	19314438	19320589	10	2	249785	1.3147	0.094303	RNF112
ENSG00000047597	X	37545012	37591383	26	2	249358	1.3146	0.094329	XK
ENSG00000122435	1	100598706	100616053	41	9	249785	1.3145	0.094347	TRMT13
ENSG00000165219	9	128024073	128129486	163	10	249785	1.3143	0.094381	GAPVD1
ENSG00000259202	15	67435072	67439277	10	4	249785	1.3142	0.094395	RP11-342M21.2
ENSG00000168259	17	40128451	40173394	58	9	249785	1.3137	0.094466	DNAJC7
ENSG00000108175	10	80828792	81076276	895	101	249785	1.3137	0.094468	ZMIZ1
ENSG00000104941	19	46298968	46318577	85	13	249785	1.3137	0.094475	RSPH6A
ENSG00000196228	2	108863651	108881807	59	11	249785	1.3137	0.094476	SULT1C3
ENSG00000162006	16	819428	833370	77	13	249785	1.3136	0.094493	MSLNL
ENSG00000180822	6	3231637	3303607	379	14	249785	1.3135	0.094513	PSMG4
ENSG00000213123	3	196018090	196045170	90	9	249785	1.3131	0.094582	TCTEX1D2
ENSG00000263417	18	68297755	68317980	73	12	249785	1.3128	0.094633	GTSCR1
ENSG00000163932	3	53190025	53226733	94	14	249785	1.3125	0.094683	PRKCD
ENSG00000165660	10	126490354	126525239	65	11	249785	1.3122	0.094726	FAM175B
ENSG00000134575	11	47260853	47270457	27	5	249785	1.3117	0.09481	ACP2
ENSG00000060642	1	27113963	27124889	14	4	249785	1.3117	0.094819	PIGV
ENSG00000085063	11	33719807	33757991	127	19	249785	1.3106	0.094995	CD59
ENSG00000111012	12	58156117	58162769	6	2	249785	1.3105	0.095006	CYP27B1
ENSG00000205922	19	1752372	1780987	83	17	249785	1.3104	0.095022	ONECUT3
ENSG00000170801	4	8271492	8308838	166	18	249785	1.3099	0.095123	HTRA3
ENSG00000204099	2	242749920	242758739	48	8	249785	1.3097	0.095145	NEU4
ENSG00000054611	22	47158518	47571336	1667	84	249785	1.3093	0.095224	TBC1D22A
ENSG00000204464	1	15490840	15497813	31	8	249785	1.309	0.095265	C1orf195
ENSG00000173068	9	16409501	16870841	1625	76	249785	1.309	0.095268	BNC2
ENSG00000117425	1	45285516	45308735	56	7	249785	1.3086	0.095336	PTCH2
ENSG00000268818	22	36023040	36031181	34	8	249785	1.3084	0.095369	AL049747.1
ENSG00000273045	2	99757948	99767950	37	6	249785	1.3082	0.095403	C2ORF15
ENSG00000151490	12	15475331	15750333	685	52	249785	1.3081	0.095415	PTPRO
ENSG00000187944	2	197669726	197675000	7	3	249785	1.308	0.095434	C2orf66
ENSG00000158301	X	101967104	101973607	4	2	249358	1.308	0.095444	GPRASP2
ENSG00000238227	9	139006427	139010731	10	4	249785	1.3076	0.0955	C9orf69
ENSG00000169991	1	19230775	19283180	183	32	249785	1.3074	0.095536	IFFO2
ENSG00000124491	6	6144318	6321246	786	91	249785	1.3073	0.095549	F13A1
ENSG00000248167	6	30297359	30314631	57	14	249785	1.3073	0.095557	TRIM39-RPP21
ENSG00000188293	19	46733009	46734500	5	2	249785	1.3072	0.095567	IGFL1
ENSG00000129173	11	19245610	19263167	34	13	249785	1.3072	0.095569	E2F8
ENSG00000090975	12	123468027	123634562	198	22	249785	1.3072	0.095581	PITPNM2
ENSG00000187742	9	91933421	91974557	72	14	249785	1.3069	0.095631	SECISBP2
ENSG00000170790	11	6890924	6891976	8	1	249785	1.3068	0.095644	OR10A2
ENSG00000167525	17	27030215	27038872	12	4	249785	1.3067	0.095657	PROCA1
ENSG00000116273	1	6673745	6684093	24	5	249785	1.306	0.095779	PHF13
ENSG00000186280	11	94706845	94732682	60	11	249785	1.3059	0.095788	KDM4D
ENSG00000070669	7	97481430	97501854	77	13	249785	1.3057	0.095825	ASNS
ENSG00000233041	15	40643234	40648635	20	7	249785	1.3052	0.095904	PHGR1
ENSG00000261701	16	72088522	72111145	66	12	249785	1.3052	0.095906	HPR
ENSG00000010319	3	52467069	52479101	17	7	249785	1.3049	0.095956	SEMA3G
ENSG00000217825	7	154988273	154990165	17	5	249785	1.3049	0.09596	AC099552.4
ENSG00000111540	12	56367697	56388490	44	6	249785	1.3049	0.095966	RAB5B
ENSG00000269367	12	42624050	42628075	6	3	249785	1.3044	0.09605	AC020629.1
ENSG00000163380	3	69156023	69172183	56	10	249785	1.3042	0.096077	LMOD3
ENSG00000198960	X	100870110	100872991	2	1	249358	1.3042	0.096085	ARMCX6
ENSG00000198740	17	47366568	47439835	204	17	249785	1.3042	0.096086	ZNF652
ENSG00000110931	12	121675497	121736111	210	33	249785	1.3038	0.096147	CAMKK2
ENSG00000261717	16	75446582	75498604	241	12	249785	1.3038	0.096158	RP11-77K12.1
ENSG00000149257	11	75273101	75283828	37	4	249785	1.3036	0.09618	SERPINH1
ENSG00000125695	17	61780205	61829457	124	8	249785	1.3036	0.096187	RP11-51F16.8
ENSG00000186417	15	51633826	51700210	324	28	249785	1.3036	0.09619	GLDN
ENSG00000095383	9	100961311	101017915	277	22	249785	1.3031	0.096272	TBC1D2
ENSG00000072518	11	63606400	63678491	139	10	249785	1.3023	0.096401	MARK2
ENSG00000153774	16	75327596	75467383	571	15	249785	1.3023	0.096408	CFDP1
ENSG00000180098	1	28879597	28905051	47	7	249785	1.3022	0.096416	TRNAU1AP
ENSG00000169375	15	75661720	75748183	111	10	249785	1.3022	0.096428	SIN3A
ENSG00000189067	16	11641853	11730237	428	39	249785	1.3019	0.096473	LITAF
ENSG00000110066	11	67922330	67981295	115	12	249785	1.3017	0.09651	SUV420H1
ENSG00000080644	15	78885394	78913637	110	10	249785	1.3017	0.096515	CHRNA3
ENSG00000253309	13	51909909	51938871	62	7	249785	1.3016	0.096533	SERPINE3
ENSG00000074706	6	154475631	154677926	875	64	249785	1.3013	0.096582	IPCEF1
ENSG00000114988	2	97371666	97405801	48	6	249785	1.3013	0.096584	LMAN2L
ENSG00000137709	11	120107349	120190653	231	30	249785	1.301	0.096624	POU2F3
ENSG00000183579	22	29279580	29453475	395	29	249785	1.3	0.096806	ZNRF3
ENSG00000164741	8	12940870	13373167	2627	80	249785	1.2999	0.096821	DLC1
ENSG00000198690	15	31196055	31235311	113	14	249785	1.2998	0.096835	FAN1
ENSG00000234511	5	169659451	169679579	29	6	249785	1.2997	0.096845	C5orf58
ENSG00000187048	1	47394849	47407156	39	4	249785	1.2997	0.096858	CYP4A11
ENSG00000108578	17	28575218	28619074	76	11	249785	1.2996	0.096864	BLMH
ENSG00000197016	19	57078880	57100279	77	8	249785	1.2995	0.09688	ZNF470
ENSG00000255872	9	37588410	38068684	1538	52	249785	1.2995	0.096881	RP11-613M10.9
ENSG00000123636	2	160175490	160473203	982	51	249785	1.2995	0.09689	BAZ2B
ENSG00000167733	19	5680615	5688533	12	5	249785	1.2995	0.096893	HSD11B1L
ENSG00000080910	1	196788898	196928356	335	16	249785	1.299	0.096977	CFHR2
ENSG00000107020	9	5357973	5437878	299	22	249785	1.2989	0.096982	PLGRKT
ENSG00000116906	1	231376953	231413719	96	8	249785	1.2988	0.097009	GNPAT
ENSG00000163449	2	216946589	216967506	47	7	249785	1.2985	0.09706	TMEM169
ENSG00000170949	19	53569859	53606689	210	28	249785	1.2983	0.097098	ZNF160
ENSG00000111850	6	88032301	88052043	127	11	249785	1.2979	0.09716	SMIM8
ENSG00000176678	16	86609974	86615303	14	5	249785	1.2976	0.09721	FOXL1
ENSG00000124678	6	35085848	35116387	118	12	249785	1.2974	0.097252	TCP11
ENSG00000100028	22	24951471	25005947	117	15	249785	1.2973	0.097265	SNRPD3
ENSG00000228567	19	53769929	53770972	1	1	249785	1.2972	0.097279	VN1R4
ENSG00000173575	15	93426526	93571237	447	29	249785	1.2966	0.097389	CHD2
ENSG00000185442	15	93160673	93353114	924	46	249785	1.2963	0.097429	FAM174B
ENSG00000197355	9	139971953	139978991	11	4	249785	1.2963	0.097441	UAP1L1
ENSG00000143776	1	227177566	227506175	1971	23	249785	1.2962	0.097451	CDC42BPA
ENSG00000124615	6	39867354	39902290	124	18	249785	1.2962	0.097453	MOCS1
ENSG00000146416	6	143381633	143661441	624	51	249785	1.2953	0.097607	AIG1
ENSG00000132341	12	131356424	131362223	19	3	249785	1.2952	0.097632	RAN
ENSG00000258839	16	89978527	89987385	54	9	249785	1.2951	0.097643	MC1R
ENSG00000139915	14	47308826	48144157	2966	77	249785	1.2949	0.097672	MDGA2
ENSG00000236294	7	113091127	113091457	1	1	249785	1.2947	0.097707	TSRM
ENSG00000273155	2	99771461	99811761	121	12	249785	1.2945	0.097751	MRPL30
ENSG00000145833	5	134094469	134190823	121	24	249785	1.2942	0.097805	DDX46
ENSG00000188732	7	23719749	23742868	88	14	249785	1.2939	0.097847	FAM221A
ENSG00000161996	16	699311	717833	76	4	249785	1.2938	0.097862	WDR90
ENSG00000240403	19	55361898	55378662	68	5	249785	1.2931	0.097984	KIR3DL2
ENSG00000162621	1	74935562	74978298	55	6	249785	1.2929	0.098026	LRRC53
ENSG00000257341	14	105953536	105958604	5	2	249785	1.2925	0.098092	CRIP1
ENSG00000125970	20	32581452	32696114	174	15	249785	1.2925	0.098097	RALY
ENSG00000173692	2	231921578	232037541	208	20	249785	1.2923	0.098129	PSMD1
ENSG00000101180	20	60790026	60795323	8	5	249785	1.2923	0.098135	HRH3
ENSG00000105707	19	35531410	35557475	98	13	249785	1.2921	0.098157	HPN
ENSG00000147654	8	110551940	110578225	42	10	249785	1.2918	0.098209	EBAG9
ENSG00000069020	5	65892176	66465423	1627	76	249785	1.2916	0.098246	MAST4
ENSG00000204449	11	89764274	89806558	58	7	249785	1.2915	0.098259	TRIM49C
ENSG00000213512	1	89597434	89641723	102	10	249785	1.2914	0.098277	GBP7
ENSG00000196936	1	248112160	248113098	9	2	249785	1.2912	0.098325	OR2L8
ENSG00000197653	12	124247042	124420753	539	37	249785	1.2911	0.098334	DNAH10
ENSG00000134153	15	34376218	34394149	43	6	249785	1.291	0.098359	EMC7
ENSG00000155876	9	19049372	19051019	2	1	249785	1.2908	0.098378	RRAGA
ENSG00000137076	9	35696945	35732392	50	11	249785	1.2907	0.098405	TLN1
ENSG00000166147	15	48700503	48938046	411	13	249785	1.2906	0.098419	FBN1
ENSG00000184208	22	42084943	42094140	15	2	249785	1.2906	0.098425	C22orf46
ENSG00000143162	1	167498914	167523004	143	23	249785	1.2903	0.098473	CREG1
ENSG00000122862	10	70847862	70864567	53	8	249785	1.2902	0.098487	SRGN
ENSG00000177045	19	46268043	46272484	5	2	249785	1.29	0.098519	SIX5
ENSG00000138829	5	127593601	127994878	1366	34	249785	1.2898	0.098552	FBN2
ENSG00000129009	15	74466012	74469213	9	2	249785	1.2897	0.098586	ISLR
ENSG00000121314	12	10958650	10959892	3	1	249785	1.2894	0.098625	TAS2R8
ENSG00000106689	9	126763949	126795580	96	12	249785	1.2893	0.09865	LHX2
ENSG00000143499	1	214454445	214510474	220	24	249785	1.2892	0.098658	SMYD2
ENSG00000072134	17	19118928	19240028	135	13	249785	1.2888	0.098725	EPN2
ENSG00000100346	22	39966758	40085742	315	25	249785	1.2888	0.09873	CACNA1I
ENSG00000172399	4	120056939	120108944	199	17	249785	1.2884	0.098812	MYOZ2
ENSG00000185933	10	105213144	105218645	15	6	249785	1.288	0.098874	CALHM1
ENSG00000044446	X	18910418	19002716	28	2	249358	1.288	0.098874	PHKA2
ENSG00000250673	4	147145709	147150208	6	3	249785	1.2878	0.098909	RP11-6L6.2
ENSG00000131495	5	140018325	140027370	19	4	249785	1.2877	0.09892	NDUFA2
ENSG00000248727	5	55753622	55777773	135	21	249785	1.2876	0.098942	CTC-236F12.4
ENSG00000137960	1	78445226	78604133	460	38	249785	1.2875	0.098966	GIPC2
ENSG00000151962	4	155702365	155749965	103	9	249785	1.2872	0.099004	RBM46
ENSG00000092978	1	217600334	217804424	624	49	249785	1.2872	0.099019	GPATCH2
ENSG00000127184	5	85913721	85916779	6	3	249785	1.2869	0.099059	COX7C
ENSG00000166401	18	61637159	61672278	106	24	249785	1.2867	0.099094	SERPINB8
ENSG00000128340	22	37621301	37640488	77	12	249785	1.2867	0.099095	RAC2
ENSG00000205085	7	128312342	128326929	75	9	249785	1.2867	0.099103	FAM71F2
ENSG00000163931	3	53258723	53290068	163	13	249785	1.2866	0.099114	TKT
ENSG00000179914	1	160846329	160854960	33	1	249785	1.2862	0.099181	ITLN1
ENSG00000142611	1	2985732	3355185	1491	151	249785	1.2862	0.099193	PRDM16
ENSG00000198838	15	33603163	34158303	2654	184	249785	1.2861	0.099202	RYR3
ENSG00000101367	20	31407699	31438211	86	14	249785	1.2859	0.099236	MAPRE1
ENSG00000095627	10	115939029	115992063	136	11	249785	1.2857	0.099267	TDRD1
ENSG00000166582	17	16245848	16256970	21	4	249785	1.2856	0.099296	CENPV
ENSG00000203630	20	1316228	1317555	2	1	249785	1.2851	0.09938	AL136531.1
ENSG00000197496	20	45338126	45364965	76	11	249785	1.2849	0.099421	SLC2A10
ENSG00000244411	11	71238313	71239210	2	1	249785	1.2848	0.099432	KRTAP5-7
ENSG00000170476	5	138723169	138725770	1	1	249785	1.2848	0.099438	MZB1
ENSG00000184599	1	113263041	113269857	19	4	249785	1.2846	0.099473	FAM19A3
ENSG00000196260	6	30899130	30899952	9	3	249785	1.2844	0.099494	SFTA2
ENSG00000111725	12	120105558	120119435	24	4	249785	1.2842	0.099542	PRKAB1
ENSG00000183690	X	44007128	44202918	189	20	249358	1.2841	0.099553	EFHC2
ENSG00000089472	X	65382391	65488709	111	3	249358	1.2836	0.099645	HEPH
ENSG00000215397	20	642240	656823	46	13	249785	1.283	0.09974	SCRT2
ENSG00000129353	19	10713133	10755235	142	15	249785	1.2827	0.099799	SLC44A2
ENSG00000148158	9	115513118	115643951	412	15	249785	1.2823	0.099876	SNX30
ENSG00000166508	7	99690351	99699563	24	4	249785	1.282	0.099921	MCM7
ENSG00000169507	2	165752696	165812035	213	21	249785	1.2818	0.099953	SLC38A11
ENSG00000135213	7	75046066	75115548	161	19	249785	1.2815	0.1	POM121C
ENSG00000115459	2	85581517	85618875	114	19	249785	1.2813	0.10004	ELMOD3
ENSG00000124942	11	62201016	62323707	313	41	249785	1.281	0.1001	AHNAK
ENSG00000185414	2	99797542	99814089	48	8	249785	1.2808	0.10013	MRPL30
ENSG00000174279	2	176942200	176948641	10	4	249785	1.2805	0.10019	EVX2
ENSG00000127191	9	139776364	139821059	137	8	249785	1.2804	0.1002	TRAF2
ENSG00000228727	6	31730576	31732628	5	3	249785	1.2803	0.10023	SAPCD1
ENSG00000164749	8	76320149	76479078	709	37	249785	1.2802	0.10023	HNF4G
ENSG00000160182	21	43782391	43786703	24	9	249785	1.2799	0.10028	TFF1
ENSG00000182095	7	5346421	5465045	506	57	249785	1.2797	0.10033	TNRC18
ENSG00000133121	13	33677272	33924767	839	58	249785	1.2794	0.10037	STARD13
ENSG00000198585	3	131100515	131107674	9	5	249785	1.2789	0.10047	NUDT16
ENSG00000272781	14	47311134	48143999	2961	78	249785	1.2788	0.10049	MDGA2
ENSG00000261857	19	41277553	41283395	18	5	249785	1.2786	0.10051	MIA
ENSG00000073711	3	135684515	135866733	346	23	249785	1.2786	0.10052	PPP2R3A
ENSG00000182149	16	71879899	71962913	218	21	249785	1.2785	0.10053	IST1
ENSG00000136487	17	61957578	61959295	1	1	249785	1.2785	0.10054	GH2
ENSG00000112290	6	110421022	110501207	227	13	249785	1.2784	0.10055	WASF1
ENSG00000250510	12	6930711	6939136	22	9	249785	1.2779	0.10065	GPR162
ENSG00000111537	12	68548548	68553527	8	3	249785	1.2777	0.10068	IFNG
ENSG00000160285	21	47608055	47648738	156	17	249785	1.2773	0.10075	LSS
ENSG00000198542	13	102104966	102375456	965	58	249785	1.277	0.10079	ITGBL1
ENSG00000078814	20	33563206	33590240	83	10	249785	1.2769	0.10082	MYH7B
ENSG00000116903	1	231468480	231473598	11	3	249785	1.2761	0.10096	EXOC8
ENSG00000167165	2	234600253	234681946	327	18	249785	1.2759	0.101	UGT1A6
ENSG00000109272	4	74718906	74719872	6	2	249785	1.2756	0.10106	PF4V1
ENSG00000135740	16	67271586	67306093	48	11	249785	1.2753	0.1011	SLC9A5
ENSG00000169155	9	129567285	129600489	35	11	249785	1.2747	0.10121	ZBTB43
ENSG00000268706	18	61602042	61609601	24	3	249785	1.2746	0.10123	AC009802.1
ENSG00000156970	15	40453224	40513337	100	9	249785	1.2741	0.10131	BUB1B
ENSG00000182308	4	41983713	41988476	14	3	249785	1.2738	0.10136	DCAF4L1
ENSG00000100393	22	41487790	41576081	184	16	249785	1.2737	0.10139	EP300
ENSG00000165259	X	83572882	83757487	265	10	249358	1.2732	0.10148	HDX
ENSG00000128829	15	40226347	40327797	359	27	249785	1.2724	0.10161	EIF2AK4
ENSG00000090432	1	20825943	20834654	28	8	249785	1.2723	0.10163	MUL1
ENSG00000164822	8	6782215	6783598	9	5	249785	1.2723	0.10164	DEFA6
ENSG00000197683	21	31691452	31692607	5	2	249785	1.2721	0.10166	KRTAP26-1
ENSG00000196405	14	100437786	100610573	539	28	249785	1.2721	0.10167	EVL
ENSG00000101489	18	34823010	35146000	901	92	249785	1.2721	0.10167	CELF4
ENSG00000176055	5	89754020	89770585	26	7	249785	1.2718	0.10172	MBLAC2
ENSG00000140950	16	84511681	84587639	646	44	249785	1.2715	0.10178	TLDC1
ENSG00000139323	12	89813495	89919801	330	18	249785	1.2712	0.10182	POC1B
ENSG00000196184	1	159409512	159410600	5	3	249785	1.2711	0.10184	OR10J1
ENSG00000117308	1	24122089	24127271	2	1	249785	1.2709	0.10187	GALE
ENSG00000188064	22	46316242	46373009	298	35	249785	1.2708	0.10189	WNT7B
ENSG00000139318	12	89741009	89747048	30	6	249785	1.2708	0.1019	DUSP6
ENSG00000184530	6	127840600	127912962	353	17	249785	1.2707	0.10191	C6orf58
ENSG00000165169	X	37696010	37706890	11	2	249358	1.2704	0.10196	DYNLT3
ENSG00000101773	18	20378224	20606451	559	18	249785	1.27	0.10204	RBBP8
ENSG00000131051	20	34291531	34330234	131	7	249785	1.2698	0.10207	RBM39
ENSG00000140829	16	72127461	72146811	56	7	249785	1.2697	0.10209	DHX38
ENSG00000100450	14	25075686	25078905	7	5	249785	1.2697	0.1021	GZMH
ENSG00000107362	9	74477368	74525847	39	6	249785	1.2695	0.10213	ABHD17B
ENSG00000173626	6	116816152	116866773	165	13	249785	1.2693	0.10216	TRAPPC3L
ENSG00000240224	2	234621638	234681945	261	16	249785	1.2693	0.10217	UGT1A5
ENSG00000198130	2	191054461	191208919	466	11	249785	1.2692	0.10218	HIBCH
ENSG00000197780	1	109605108	109618624	57	13	249785	1.269	0.10222	TAF13
ENSG00000188069	11	4790209	4791168	18	3	249785	1.269	0.10222	OR51F1
ENSG00000013016	2	31456880	31492313	120	13	249785	1.269	0.10223	EHD3
ENSG00000131558	7	132937829	133751342	1618	33	249785	1.2688	0.10226	EXOC4
ENSG00000266733	17	28884130	28890511	12	4	249785	1.2686	0.10228	TBC1D29
ENSG00000138111	10	104221149	104236802	70	6	249785	1.2683	0.10235	TMEM180
ENSG00000211448	14	80663873	80854100	380	34	249785	1.2682	0.10236	DIO2
ENSG00000007306	19	42177235	42210895	133	12	249785	1.2681	0.10239	CEACAM7
ENSG00000125814	20	23355159	23402125	197	14	249785	1.2681	0.10239	NAPB
ENSG00000075711	3	196769431	197026171	805	24	249785	1.268	0.1024	DLG1
ENSG00000204138	1	28696114	28826881	485	12	249785	1.2679	0.10241	PHACTR4
ENSG00000181617	4	71091788	71100969	19	5	249785	1.2676	0.10247	FDCSP
ENSG00000077713	X	118533023	118588441	112	10	249358	1.2676	0.10248	SLC25A43
ENSG00000244509	22	39410088	39416357	21	4	249785	1.2672	0.10254	APOBEC3C
ENSG00000156925	X	136648301	136659850	6	2	249358	1.2668	0.10261	ZIC3
ENSG00000064195	17	48067369	48072588	21	5	249785	1.2667	0.10263	DLX3
ENSG00000164885	7	150750899	150755617	11	4	249785	1.2666	0.10264	CDK5
ENSG00000156171	1	111659955	111682838	62	8	249785	1.2664	0.10268	DRAM2
ENSG00000074582	2	219523487	219528166	9	2	249785	1.2663	0.10269	BCS1L
ENSG00000076944	19	7701767	7712759	33	7	249785	1.2661	0.10273	STXBP2
ENSG00000179046	4	189012427	189030757	144	19	249785	1.2661	0.10275	TRIML2
ENSG00000170542	6	2887500	2903514	50	15	249785	1.266	0.10276	SERPINB9
ENSG00000254521	19	51994611	52005043	91	14	249785	1.2658	0.1028	SIGLEC12
ENSG00000146729	7	56019486	56067874	174	23	249785	1.2656	0.10282	GBAS
ENSG00000101282	20	939095	982907	205	27	249785	1.265	0.10294	RSPO4
ENSG00000100219	22	29190543	29196585	13	4	249785	1.265	0.10294	XBP1
ENSG00000092421	5	115779312	115910630	495	74	249785	1.2647	0.103	SEMA6A
ENSG00000180104	5	443273	472052	150	15	249785	1.2645	0.10303	EXOC3
ENSG00000087884	11	77532155	77629478	222	17	249785	1.2645	0.10303	AAMDC
ENSG00000111328	12	123745528	123756881	36	7	249785	1.2645	0.10303	CDK2AP1
ENSG00000130985	X	47050260	47074527	12	3	249358	1.2644	0.10305	UBA1
ENSG00000092096	14	23815515	23822121	6	2	249785	1.2643	0.10306	SLC22A17
ENSG00000198646	20	33284722	33413452	234	16	249785	1.2643	0.10306	NCOA6
ENSG00000164122	4	177134824	177198722	309	22	249785	1.2641	0.1031	ASB5
ENSG00000128039	4	56212276	56239263	91	14	249785	1.2639	0.10313	SRD5A3
ENSG00000066027	1	212458879	212535200	217	22	249785	1.2638	0.10315	PPP2R5A
ENSG00000138640	4	89647106	90032549	1442	47	249785	1.2638	0.10315	FAM13A
ENSG00000149809	11	64879317	64883856	9	2	249785	1.2635	0.1032	TM7SF2
ENSG00000102755	13	28874489	29069265	505	34	249785	1.2635	0.1032	FLT1
ENSG00000185945	X	101615316	101726732	10	3	249358	1.2635	0.1032	NXF2B
ENSG00000112394	6	111408781	111552397	273	16	249785	1.2634	0.10322	SLC16A10
ENSG00000133103	13	40229764	40365802	415	19	249785	1.2633	0.10323	COG6
ENSG00000118137	11	116706467	116708666	9	3	249785	1.2633	0.10325	APOA1
ENSG00000163788	3	43328004	43466256	211	28	249785	1.2628	0.10333	SNRK
ENSG00000162777	1	111729796	111747157	51	17	249785	1.2627	0.10335	DENND2D
ENSG00000157429	16	71498453	71598992	197	25	249785	1.2627	0.10335	ZNF19
ENSG00000158711	1	205577071	205601090	64	10	249785	1.2624	0.10339	ELK4
ENSG00000138073	2	27353624	27357543	9	3	249785	1.262	0.10347	PREB
ENSG00000128250	22	29834572	29838444	16	3	249785	1.262	0.10348	RFPL1
ENSG00000053254	14	89591215	90085493	1608	150	249785	1.2619	0.10349	FOXN3
ENSG00000186951	22	46546424	46639653	223	24	249785	1.2618	0.10351	PPARA
ENSG00000246922	15	65385338	65407535	22	5	249785	1.2617	0.10353	UBAP1L
ENSG00000267908	19	56751773	56758863	43	10	249785	1.2616	0.10355	ZSCAN5D
ENSG00000204752	19	7011514	7013338	19	2	249785	1.2614	0.10359	AC025278.1
ENSG00000170180	4	145030457	145061904	185	14	249785	1.2609	0.10368	GYPA
ENSG00000155975	8	17104080	17159936	211	26	249785	1.2604	0.10375	VPS37A
ENSG00000186113	11	55563032	55563976	6	3	249785	1.2602	0.1038	OR5D14
ENSG00000170759	10	32297938	32345359	121	12	249785	1.2601	0.10382	KIF5B
ENSG00000117525	1	94994781	95007356	22	6	249785	1.2599	0.10386	F3
ENSG00000112592	6	170863390	170881958	50	6	249785	1.2597	0.10388	TBP
ENSG00000160256	21	46359925	46396904	131	15	249785	1.2595	0.10393	FAM207A
ENSG00000119899	6	74303102	74363878	427	12	249785	1.2593	0.10397	SLC17A5
ENSG00000162613	1	78409740	78444794	82	13	249785	1.2592	0.10398	FUBP1
ENSG00000078246	12	2986389	3050306	260	5	249785	1.2592	0.10399	TULP3
ENSG00000130226	7	153584182	154685995	4431	308	249785	1.2585	0.1041	DPP6
ENSG00000119408	9	127019885	127115586	260	19	249785	1.2581	0.10419	NEK6
ENSG00000176555	11	48327775	48328704	2	1	249785	1.258	0.10419	OR4S1
ENSG00000241962	2	99757948	99939204	519	23	249785	1.2579	0.10421	C2orf15
ENSG00000169347	16	20320894	20339130	48	8	249785	1.2576	0.10426	GP2
ENSG00000168159	1	228674762	228683467	25	7	249785	1.2574	0.10431	RNF187
ENSG00000133606	7	140152840	140179369	97	6	249785	1.2572	0.10433	MKRN1
ENSG00000166573	18	74962505	74980858	102	20	249785	1.2572	0.10435	GALR1
ENSG00000100442	14	45584803	45604522	24	5	249785	1.2571	0.10437	FKBP3
ENSG00000197935	6	28962562	28973093	29	7	249785	1.2568	0.10442	ZNF311
ENSG00000130783	12	123258874	123312075	215	16	249785	1.2559	0.10457	CCDC62
ENSG00000129103	7	56131695	56148363	53	11	249785	1.2559	0.10458	SUMF2
ENSG00000111647	12	100422233	100536626	338	21	249785	1.2558	0.10459	UHRF1BP1L
ENSG00000198933	17	45771447	45789416	43	9	249785	1.2557	0.10462	TBKBP1
ENSG00000171049	19	52255279	52273779	91	14	249785	1.2556	0.10464	FPR2
ENSG00000242366	2	234668894	234681945	37	9	249785	1.2554	0.10466	UGT1A1
ENSG00000099785	19	8478154	8503901	98	19	249785	1.2553	0.10469	2022-03-02
ENSG00000165801	14	21538429	21558399	59	9	249785	1.255	0.10474	ARHGEF40
ENSG00000154930	20	24986868	25039616	149	23	249785	1.2549	0.10475	ACSS1
ENSG00000183401	19	11455360	11465620	18	4	249785	1.2546	0.10481	CCDC159
ENSG00000172890	11	71164155	71235153	258	11	249785	1.2544	0.10484	NADSYN1
ENSG00000266173	17	61780192	61819330	98	7	249785	1.2543	0.10487	STRADA
ENSG00000261272	6	30978251	31003179	473	34	249785	1.2538	0.10496	MUC22
ENSG00000187003	9	111624603	111626035	3	2	249785	1.2537	0.10498	ACTL7A
ENSG00000110514	11	47290712	47351582	172	16	249785	1.2534	0.10503	MADD
ENSG00000139146	12	31433518	31479992	49	12	249785	1.2533	0.10505	FAM60A
ENSG00000179761	17	27277531	27384234	207	35	249785	1.2532	0.10507	PIPOX
ENSG00000117500	1	93615299	93646285	67	9	249785	1.253	0.10509	TMED5
ENSG00000169641	1	23410516	23504301	209	20	249785	1.2529	0.10512	LUZP1
ENSG00000197859	9	136397286	136440641	168	21	249785	1.2529	0.10512	ADAMTSL2
ENSG00000242485	1	1337288	1342693	14	4	249785	1.2528	0.10513	MRPL20
ENSG00000103496	16	31044210	31054296	20	4	249785	1.2529	0.10513	STX4
ENSG00000141664	18	60190240	60254942	192	22	249785	1.2521	0.10526	ZCCHC2
ENSG00000170921	17	61086917	61505060	671	21	249785	1.2519	0.1053	TANC2
ENSG00000183340	11	96123153	96240738	332	23	249785	1.2517	0.10535	JRKL
ENSG00000125755	19	46318668	46366548	219	14	249785	1.2517	0.10535	SYMPK
ENSG00000122254	16	22825498	22927659	338	45	249785	1.251	0.10547	HS3ST2
ENSG00000198700	1	201798269	201853422	112	16	249785	1.2505	0.10555	IPO9
ENSG00000184584	5	138855119	138862520	10	2	249785	1.2502	0.10562	TMEM173
ENSG00000059804	12	8071826	8088871	33	6	249785	1.25	0.10564	SLC2A3
ENSG00000135914	2	231972944	231989832	19	6	249785	1.2498	0.10569	HTR2B
ENSG00000084112	12	109176466	109251366	133	21	249785	1.2493	0.10578	SSH1
ENSG00000010270	7	38217824	38270272	191	19	249785	1.2492	0.10579	STARD3NL
ENSG00000078808	1	1152288	1167411	105	4	249785	1.2481	0.10599	SDF4
ENSG00000117691	1	212606229	212619714	53	8	249785	1.2476	0.10608	NENF
ENSG00000112640	6	42952237	42980080	97	14	249785	1.2476	0.10609	PPP2R5D
ENSG00000116954	1	39303870	39325495	57	12	249785	1.2473	0.10614	RRAGC
ENSG00000179262	19	13056669	13064456	15	6	249785	1.2473	0.10614	RAD23A
ENSG00000113739	5	172741716	172756506	19	4	249785	1.2465	0.10628	STC2
ENSG00000134571	11	47352957	47374253	52	14	249785	1.246	0.10637	MYBPC3
ENSG00000169031	2	228029281	228179508	932	61	249785	1.246	0.10638	COL4A3
ENSG00000105514	19	11432722	11456946	82	8	249785	1.246	0.10638	RAB3D
ENSG00000132024	19	14017014	14041692	31	8	249785	1.2459	0.1064	CC2D1A
ENSG00000167550	12	49458468	49463808	8	3	249785	1.2457	0.10643	RHEBL1
ENSG00000125991	20	34129770	34145405	35	6	249785	1.2457	0.10644	ERGIC3
ENSG00000143595	1	154293566	154297801	13	4	249785	1.2457	0.10645	AQP10
ENSG00000172716	17	33677324	33700720	68	16	249785	1.2454	0.10649	SLFN11
ENSG00000172757	11	65590493	65629497	94	15	249785	1.2453	0.1065	CFL1
ENSG00000138600	15	50999506	51058005	233	16	249785	1.245	0.10656	SPPL2A
ENSG00000215568	22	17442826	17489112	200	16	249785	1.2447	0.10662	GAB4
ENSG00000197891	11	64358113	64369820	46	5	249785	1.2446	0.10663	SLC22A12
ENSG00000189056	7	103112231	103629963	2323	98	249785	1.2443	0.1067	RELN
ENSG00000125812	20	23342787	23353700	34	7	249785	1.2443	0.1067	GZF1
ENSG00000145416	4	164445450	165305202	3500	121	249785	1.2439	0.10677	2022-03-01
ENSG00000153140	5	89688078	89705603	9	5	249785	1.2433	0.10688	CETN3
ENSG00000148985	11	3818954	3847601	107	10	249785	1.243	0.10694	PGAP2
ENSG00000178591	20	67891	77735	9	4	249785	1.2429	0.10695	DEFB125
ENSG00000221968	11	61640991	61659523	38	5	249785	1.2426	0.107	FADS3
ENSG00000185800	19	46286205	46296060	22	7	249785	1.2425	0.10702	DMWD
ENSG00000111615	12	75890684	75905416	45	7	249785	1.2424	0.10705	KRR1
ENSG00000082898	2	61704984	61765761	141	12	249785	1.242	0.10712	XPO1
ENSG00000152254	2	169757750	169766505	17	5	249785	1.242	0.10712	G6PC2
ENSG00000115946	2	68384976	68403370	51	7	249785	1.2417	0.10717	PNO1
ENSG00000167874	17	7758383	7759417	2	1	249785	1.2416	0.10719	TMEM88
ENSG00000165168	X	37639264	37672714	29	2	249358	1.2415	0.10721	CYBB
ENSG00000152104	1	214522039	214725792	871	57	249785	1.2414	0.10723	PTPN14
ENSG00000178623	2	241544848	241570676	122	32	249785	1.2409	0.10732	GPR35
ENSG00000124557	6	26501449	26510650	24	4	249785	1.2408	0.10733	BTN1A1
ENSG00000180198	1	28832455	28865812	100	11	249785	1.2407	0.10735	RCC1
ENSG00000185149	4	156129781	156138230	19	5	249785	1.2406	0.10738	NPY2R
ENSG00000071994	6	170884383	170893780	30	5	249785	1.24	0.10749	PDCD2
ENSG00000165895	11	100558384	100862668	1489	56	249785	1.2399	0.10751	ARHGAP42
ENSG00000166922	15	32933877	32989299	184	43	249785	1.2394	0.10761	SCG5
ENSG00000149823	11	64856796	64879332	39	10	249785	1.2391	0.10765	VPS51
ENSG00000139624	12	50523575	50561288	78	7	249785	1.2391	0.10765	CERS5
ENSG00000123689	1	209848765	209849733	4	2	249785	1.2391	0.10766	G0S2
ENSG00000156958	15	49447853	49660066	676	17	249785	1.2391	0.10766	GALK2
ENSG00000186153	16	78133310	79246564	7430	335	249785	1.2391	0.10766	WWOX
ENSG00000166747	16	71762913	71843104	222	20	249785	1.2389	0.1077	AP1G1
ENSG00000177947	11	196738	200261	9	4	249785	1.2387	0.10772	ODF3
ENSG00000240303	3	132276982	132379567	194	19	249785	1.2386	0.10774	ACAD11
ENSG00000108604	17	61909444	61920425	21	3	249785	1.2386	0.10774	SMARCD2
ENSG00000180900	8	144873090	144897549	68	13	249785	1.2379	0.10787	SCRIB
ENSG00000254415	19	52145806	52150054	10	3	249785	1.2379	0.10787	SIGLEC14
ENSG00000172660	17	34136459	34191619	142	10	249785	1.2377	0.10791	TAF15
ENSG00000136897	9	104149915	104160896	30	8	249785	1.2369	0.10806	MRPL50
ENSG00000241978	9	112542769	112934792	1462	122	249785	1.2366	0.10812	AKAP2
ENSG00000132436	7	50511831	50518088	12	4	249785	1.2364	0.10816	FIGNL1
ENSG00000092853	1	36185819	36235568	61	7	249785	1.2363	0.10818	CLSPN
ENSG00000170417	2	103353367	103460352	237	17	249785	1.236	0.10823	TMEM182
ENSG00000197381	21	46493768	46646478	431	26	249785	1.2358	0.10827	ADARB1
ENSG00000064115	12	27126128	27167367	131	24	249785	1.2356	0.10831	TM7SF3
ENSG00000180777	18	14728271	14852737	376	18	249785	1.2356	0.10831	ANKRD30B
ENSG00000135124	12	121647660	121671909	115	12	249785	1.2354	0.10834	P2RX4
ENSG00000131059	20	31805116	31815564	13	6	249785	1.2354	0.10834	BPIFA3
ENSG00000167414	19	47137333	47137942	3	2	249785	1.2352	0.10837	GNG8
ENSG00000248905	15	33057747	33486897	2262	121	249785	1.2351	0.10839	FMN1
ENSG00000112837	6	85397069	85474237	204	18	249785	1.235	0.10841	TBX18
ENSG00000186376	X	134382867	134478012	81	4	249358	1.2348	0.10845	ZNF75D
ENSG00000176383	12	122688090	122693499	10	4	249785	1.2346	0.10849	B3GNT4
ENSG00000204687	6	29454474	29455738	3	1	249785	1.2344	0.10852	MAS1L
ENSG00000135537	6	108616098	108847999	426	24	249785	1.2344	0.10853	LACE1
ENSG00000062582	7	43906157	43909492	5	2	249785	1.2341	0.10858	MRPS24
ENSG00000149243	11	75133438	75141674	7	3	249785	1.2341	0.10859	KLHL35
ENSG00000100362	22	37196728	37215523	78	13	249785	1.2335	0.10869	PVALB
ENSG00000170370	10	119301955	119309056	21	5	249785	1.2333	0.10873	EMX2
ENSG00000196700	20	62588055	62680113	250	20	249785	1.2333	0.10874	ZNF512B
ENSG00000113209	5	140514800	140517703	8	4	249785	1.233	0.10879	PCDHB5
ENSG00000089123	20	13246709	13619587	1063	49	249785	1.2329	0.1088	TASP1
ENSG00000106633	7	44183872	44237769	190	28	249785	1.2327	0.10885	GCK
ENSG00000144357	2	170683968	170940641	1135	26	249785	1.2325	0.10888	UBR3
ENSG00000012660	6	53132196	53213947	262	10	249785	1.2325	0.10888	ELOVL5
ENSG00000226907	X	134962849	134971244	3	1	249358	1.2321	0.10895	CT45A6
ENSG00000269808	19	55738587	55741647	10	3	249785	1.2319	0.10899	AC010327.2
ENSG00000196365	19	5691845	5720583	121	17	249785	1.2313	0.10911	LONP1
ENSG00000120008	10	122610687	122669036	271	9	249785	1.2312	0.10913	WDR11
ENSG00000197536	5	131746328	131811736	208	18	249785	1.2306	0.10924	C5orf56
ENSG00000136560	2	161993419	162092732	157	12	249785	1.2304	0.10927	TANK
ENSG00000116731	1	14026693	14151574	374	25	249785	1.2303	0.10929	PRDM2
ENSG00000124749	6	55921388	56258892	1615	53	249785	1.2301	0.10933	COL21A1
ENSG00000138175	10	104433488	104474164	81	13	249785	1.23	0.10935	ARL3
ENSG00000203782	1	153232176	153234598	9	4	249785	1.2295	0.10945	LOR
ENSG00000197782	19	40575059	40596845	94	8	249785	1.2293	0.10949	ZNF780A
ENSG00000109787	4	38665817	38702663	104	22	249785	1.2292	0.1095	KLF3
ENSG00000154814	3	16306706	16391806	324	20	249785	1.2291	0.10952	OXNAD1
ENSG00000176540	11	48387037	48388017	2	1	249785	1.229	0.10955	OR4C5
ENSG00000241404	6	32132360	32136058	15	5	249785	1.2283	0.10967	EGFL8
ENSG00000160117	19	17392454	17398455	36	5	249785	1.2282	0.10969	ANKLE1
ENSG00000103534	16	19421818	19510435	428	29	249785	1.228	0.10972	TMC5
ENSG00000181965	5	134869991	134871639	2	1	249785	1.228	0.10973	NEUROG1
ENSG00000188916	10	128933694	128994422	136	14	249785	1.228	0.10973	FAM196A
ENSG00000177989	22	50968139	50971009	4	1	249785	1.2277	0.10977	ODF3B
ENSG00000131018	6	152442819	152958936	1987	122	249785	1.2268	0.10995	SYNE1
ENSG00000167281	17	77085427	77613550	2022	217	249785	1.2267	0.10996	RBFOX3
ENSG00000203690	6	167770521	167797998	171	22	249785	1.2266	0.10999	TCP10
ENSG00000152954	6	24126350	24155128	89	25	249785	1.2261	0.11008	NRSN1
ENSG00000118849	3	158414681	158450485	138	15	249785	1.2261	0.11009	RARRES1
ENSG00000258436	14	21058352	21058982	2	1	249785	1.226	0.11009	RNASE12
ENSG00000005882	17	48172101	48189516	64	12	249785	1.2256	0.11018	PDK2
ENSG00000269000	2	107099728	107103848	17	4	249785	1.2255	0.11019	AC108868.1
ENSG00000198327	6	26240561	26240976	4	2	249785	1.2255	0.11019	HIST1H4F
ENSG00000160633	19	5623046	5668489	93	13	249785	1.2255	0.11019	SAFB
ENSG00000125149	16	67143861	67182442	42	8	249785	1.225	0.11028	C16orf70
ENSG00000064763	12	29302036	29493913	696	27	249785	1.2245	0.11038	FAR2
ENSG00000196169	17	72322349	72351959	112	18	249785	1.2243	0.11041	KIF19
ENSG00000108091	10	61548521	61666414	496	23	249785	1.2242	0.11044	CCDC6
ENSG00000173137	8	145596790	145618457	35	5	249785	1.2242	0.11045	ADCK5
ENSG00000164978	9	34329504	34343709	40	8	249785	1.2241	0.11045	NUDT2
ENSG00000112658	6	43139037	43149243	15	4	249785	1.2239	0.1105	SRF
ENSG00000123352	12	49760367	49921205	388	19	249785	1.2239	0.1105	SPATS2
ENSG00000255582	14	22101992	22103096	10	3	249785	1.2239	0.1105	OR10G2
ENSG00000107331	9	139901686	139923367	46	11	249785	1.2238	0.11052	ABCA2
ENSG00000171346	17	39669995	39678781	20	2	249785	1.2237	0.11052	KRT15
ENSG00000179348	3	128198270	128212028	44	13	249785	1.2235	0.11057	GATA2
ENSG00000145040	3	48599160	48601206	5	3	249785	1.2233	0.11061	UCN2
ENSG00000013725	11	60739115	60787849	229	37	249785	1.2231	0.11064	CD6
ENSG00000141720	17	36921942	36956379	88	15	249785	1.2231	0.11065	PIP4K2B
ENSG00000100982	20	44563267	44576662	29	9	249785	1.223	0.11067	PCIF1
ENSG00000253304	1	29445940	29450447	12	4	249785	1.2224	0.11077	TMEM200B
ENSG00000242284	X	134945598	134953994	8	2	249358	1.2219	0.11088	CT45A5
ENSG00000166860	12	57392618	57400230	13	4	249785	1.2215	0.11096	ZBTB39
ENSG00000185236	19	8454865	8469318	62	11	249785	1.2213	0.111	RAB11B
ENSG00000100167	22	42372276	42394225	61	11	249785	1.221	0.11105	2022-09-03
ENSG00000089289	X	69353299	69386174	44	5	249358	1.2207	0.11109	IGBP1
ENSG00000138604	15	69452923	69564556	200	12	249785	1.2207	0.1111	GLCE
ENSG00000196498	12	124808961	125052135	858	94	249785	1.2204	0.11116	NCOR2
ENSG00000176049	5	146967990	147162338	497	25	249785	1.2202	0.1112	JAKMIP2
ENSG00000146826	7	99752043	99756338	3	2	249785	1.2201	0.11122	C7orf43
ENSG00000062194	5	56469775	56560506	217	26	249785	1.2199	0.11125	GPBP1
ENSG00000131089	X	62854847	63005426	8	4	249358	1.2198	0.11126	ARHGEF9
ENSG00000232671	1	151252500	151254405	5	3	249785	1.2195	0.11132	RP11-126K1.2
ENSG00000179938	15	30375158	30385702	2	1	249785	1.2192	0.11138	GOLGA8J
ENSG00000206044	12	2958397	2966213	20	3	249785	1.2189	0.11144	AC005841.1
ENSG00000092841	12	56551945	56557280	7	3	249785	1.2188	0.11146	MYL6
ENSG00000141968	19	6772725	6857377	320	37	249785	1.2185	0.11152	VAV1
ENSG00000137413	6	42018251	42055199	162	27	249785	1.2183	0.11155	TAF8
ENSG00000180592	10	21802407	21814611	11	4	249785	1.2183	0.11155	SKIDA1
ENSG00000117620	1	100435345	100492535	198	14	249785	1.2179	0.11164	SLC35A3
ENSG00000131669	9	95883771	95896570	55	11	249785	1.2175	0.11171	NINJ1
ENSG00000077348	19	41892279	41903384	26	2	249785	1.2171	0.11179	EXOSC5
ENSG00000008853	8	22844930	22877712	82	16	249785	1.2164	0.11192	RHOBTB2
ENSG00000113580	5	142657496	142815077	265	20	249785	1.2161	0.11197	NR3C1
ENSG00000205549	9	16203933	16276311	349	41	249785	1.2161	0.11198	C9orf92
ENSG00000134365	1	196819371	196888102	176	15	249785	1.2158	0.11202	CFHR4
ENSG00000174514	1	205538013	205572046	147	21	249785	1.2159	0.11202	MFSD4
ENSG00000010438	9	33750515	33799230	156	21	249785	1.2158	0.11203	PRSS3
ENSG00000197081	6	160390131	160534539	407	44	249785	1.2155	0.11208	IGF2R
ENSG00000139737	13	78272023	78338377	181	24	249785	1.2155	0.11209	SLAIN1
ENSG00000226397	12	25146358	25150453	15	8	249785	1.2148	0.11221	C12orf77
ENSG00000101945	X	48553945	48567403	3	1	249358	1.2146	0.11226	SUV39H1
ENSG00000184939	16	68563993	68609975	217	8	249785	1.2145	0.11227	ZFP90
ENSG00000163605	3	73045936	73118350	331	9	249785	1.2143	0.11232	PPP4R2
ENSG00000165983	10	16478942	16555736	302	17	249785	1.2142	0.11233	PTER
ENSG00000186803	9	21206180	21207142	7	2	249785	1.2141	0.11235	IFNA10
ENSG00000087274	4	2845584	2931803	168	18	249785	1.214	0.11238	ADD1
ENSG00000162572	1	1215816	1227409	45	12	249785	1.2139	0.1124	SCNN1D
ENSG00000157654	9	112542589	112934792	1463	116	249785	1.2134	0.11248	PALM2-AKAP2
ENSG00000121101	17	56634039	56769416	323	18	249785	1.2132	0.11254	TEX14
ENSG00000108256	17	27582854	27621136	111	12	249785	1.2128	0.11261	NUFIP2
ENSG00000137343	6	30594619	30614600	53	12	249785	1.2126	0.11265	ATAT1
ENSG00000167100	17	48187404	48207246	51	15	249785	1.2123	0.11269	SAMD14
ENSG00000175497	2	115199876	116603328	3984	123	249785	1.2116	0.11283	DPP10
ENSG00000183324	15	73735499	73852355	255	16	249785	1.2116	0.11283	C15orf60
ENSG00000133069	1	205197304	205242471	146	15	249785	1.2114	0.11287	TMCC2
ENSG00000197616	14	23851199	23877486	75	18	249785	1.2108	0.11298	MYH6
ENSG00000109332	4	103715540	103790053	183	8	249785	1.2108	0.113	UBE2D3
ENSG00000173327	11	65365226	65382853	35	9	249785	1.2106	0.11302	MAP3K11
ENSG00000108509	17	4871287	4890960	59	12	249785	1.2106	0.11303	CAMTA2
ENSG00000111863	6	11712287	11807279	374	35	249785	1.2104	0.11307	ADTRP
ENSG00000018408	3	149235022	149454501	817	60	249785	1.2103	0.11309	WWTR1
ENSG00000157423	16	70841281	71264625	604	38	249785	1.2102	0.11309	HYDIN
ENSG00000174705	5	171752185	171881527	563	26	249785	1.2102	0.11311	SH3PXD2B
ENSG00000127603	1	39546988	39952849	851	28	249785	1.2101	0.11312	MACF1
ENSG00000128322	22	23915312	23922495	52	11	249785	1.2101	0.11313	IGLL1
ENSG00000117228	1	89518002	89531043	44	8	249785	1.2096	0.11322	GBP1
ENSG00000159885	19	44529494	44537265	14	3	249785	1.2095	0.11323	ZNF222
ENSG00000178921	17	8150936	8173809	81	14	249785	1.2094	0.11326	PFAS
ENSG00000232070	14	21567096	21571883	10	3	249785	1.2089	0.11335	TMEM253
ENSG00000185940	11	1651033	1652160	18	5	249785	1.2087	0.11338	KRTAP5-5
ENSG00000182533	3	8775486	8883492	599	54	249785	1.2086	0.11342	CAV3
ENSG00000153234	2	157180944	157198860	23	6	249785	1.2084	0.11344	NR4A2
ENSG00000048342	4	15471489	15603180	349	31	249785	1.2084	0.11346	CC2D2A
ENSG00000260869	16	30545548	30569600	36	12	249785	1.2082	0.11348	AC002310.13
ENSG00000239704	17	15339332	15406922	233	28	249785	1.2082	0.11349	CDRT4
ENSG00000087303	14	52471521	52535712	371	26	249785	1.2075	0.11363	NID2
ENSG00000101294	20	30102231	30157370	131	6	249785	1.2071	0.11369	HM13
ENSG00000176956	8	144239331	144242128	8	3	249785	1.207	0.11372	LY6H
ENSG00000139044	12	569530	672675	519	67	249785	1.2067	0.11378	B4GALNT3
ENSG00000187796	9	139256355	139268133	42	10	249785	1.2064	0.11383	CARD9
ENSG00000166845	18	51884287	51911588	116	7	249785	1.2062	0.11387	C18orf54
ENSG00000177294	17	6679542	6700420	120	18	249785	1.2059	0.11394	FBXO39
ENSG00000198026	20	44577292	44600833	81	17	249785	1.2058	0.11395	ZNF335
ENSG00000198353	12	54410715	54449813	75	10	249785	1.2057	0.11396	HOXC4
ENSG00000124120	20	43104526	43123244	36	7	249785	1.2055	0.11401	TTPAL
ENSG00000149084	11	43577986	43878167	780	28	249785	1.2053	0.11405	HSD17B12
ENSG00000091664	11	22359643	22401049	131	28	249785	1.2052	0.11406	SLC17A6
ENSG00000163501	2	219919142	219925189	14	3	249785	1.2045	0.1142	IHH
ENSG00000038274	5	162930120	162946342	46	9	249785	1.2045	0.1142	MAT2B
ENSG00000140955	16	84224744	84230774	39	10	249785	1.2044	0.11422	ADAD2
ENSG00000142973	1	47223510	47285085	164	23	249785	1.2041	0.11427	CYP4B1
ENSG00000198077	19	41381344	41388657	81	8	249785	1.2041	0.11428	CYP2A7
ENSG00000110074	11	126138950	126148026	19	6	249785	1.2039	0.1143	FOXRED1
ENSG00000152242	18	43753519	43846949	180	10	249785	1.2039	0.11431	C18orf25
ENSG00000015413	16	89679716	89704839	97	15	249785	1.2038	0.11433	DPEP1
ENSG00000132912	5	150088002	150138671	115	4	249785	1.2038	0.11434	DCTN4
ENSG00000006744	17	12895708	12921504	177	8	249785	1.2033	0.11443	ELAC2
ENSG00000160606	17	27051366	27054953	7	3	249785	1.2029	0.11452	TLCD1
ENSG00000043039	11	129245835	129322171	312	46	249785	1.2026	0.11456	BARX2
ENSG00000244122	2	234590584	234681945	377	22	249785	1.2026	0.11457	UGT1A7
ENSG00000110318	11	101785746	101871789	246	20	249785	1.2024	0.1146	KIAA1377
ENSG00000122547	7	36192758	36341152	593	48	249785	1.2023	0.11462	EEPD1
ENSG00000105205	19	40221890	40228668	61	4	249785	1.2022	0.11465	CLC
ENSG00000168454	18	9885763	9889272	23	7	249785	1.2021	0.11467	TXNDC2
ENSG00000137133	9	35812957	35815351	2	1	249785	1.2019	0.1147	HINT2
ENSG00000204348	6	31937587	31940069	10	5	249785	1.2013	0.11482	DXO
ENSG00000221864	21	46086106	46086844	9	2	249785	1.2012	0.11483	KRTAP12-2
ENSG00000178199	6	149768794	149806197	207	12	249785	1.2012	0.11484	ZC3H12D
ENSG00000120733	5	137688285	137772717	234	25	249785	1.201	0.11487	KDM3B
ENSG00000117362	1	150237804	150241980	2	1	249785	1.201	0.11488	APH1A
ENSG00000204422	6	31654739	31681849	73	16	249785	1.201	0.11488	XXbac-BPG32J3.20
ENSG00000168995	19	51645556	51656783	13	4	249785	1.2008	0.11492	SIGLEC7
ENSG00000140400	15	75648133	75660971	11	5	249785	1.2007	0.11494	MAN2C1
ENSG00000152409	5	78532012	78623038	214	14	249785	1.2002	0.11503	JMY
ENSG00000132434	7	55433141	55501435	220	13	249785	1.1998	0.1151	LANCL2
ENSG00000205436	14	103566481	103576896	39	6	249785	1.1996	0.11514	EXOC3L4
ENSG00000138382	2	170666591	170681441	57	10	249785	1.1995	0.11516	METTL5
ENSG00000170469	5	138732252	138739777	13	2	249785	1.1995	0.11517	SPATA24
ENSG00000102878	16	67197288	67203848	4	2	249785	1.1987	0.11533	HSF4
ENSG00000170571	5	49692026	49739082	97	7	249785	1.1986	0.11535	EMB
ENSG00000222031	2	151857734	151905288	230	22	249785	1.198	0.11545	AC023469.1
ENSG00000146776	7	105245514	105517050	869	107	249785	1.1977	0.11551	ATXN7L1
ENSG00000187144	1	16713612	16763919	148	21	249785	1.1975	0.11555	SPATA21
ENSG00000104635	8	22224762	22291642	316	17	249785	1.1975	0.11555	SLC39A14
ENSG00000148358	9	132815705	132902448	294	19	249785	1.1975	0.11555	GPR107
ENSG00000198092	4	68918916	68995598	241	13	249785	1.1974	0.11558	TMPRSS11F
ENSG00000160094	1	33722146	33766320	93	12	249785	1.1958	0.11589	ZNF362
ENSG00000118246	2	207630081	207657233	76	12	249785	1.1955	0.11594	FASTKD2
ENSG00000140326	15	43015757	43029324	33	5	249785	1.1955	0.11594	CDAN1
ENSG00000211452	1	54356912	54376759	88	10	249785	1.1951	0.11603	DIO1
ENSG00000196151	2	160092304	160143310	269	11	249785	1.195	0.11604	WDSUB1
ENSG00000182511	15	91426925	91439006	34	6	249785	1.1949	0.11607	FES
ENSG00000104228	8	27142404	27168836	52	9	249785	1.1945	0.11614	TRIM35
ENSG00000160223	21	45642874	45660849	74	13	249785	1.1941	0.11622	ICOSLG
ENSG00000114346	3	172468472	172539264	113	9	249785	1.1939	0.11626	ECT2
ENSG00000140323	15	40650436	40663257	33	9	249785	1.1935	0.11633	DISP2
ENSG00000173401	12	75728419	75764340	74	8	249785	1.1934	0.11635	GLIPR1L1
ENSG00000113194	5	175874629	175937075	147	16	249785	1.1933	0.11637	FAF2
ENSG00000164692	7	94023873	94060544	110	19	249785	1.1931	0.11642	COL1A2
ENSG00000143537	1	155023042	155035252	24	7	249785	1.1928	0.11648	ADAM15
ENSG00000125823	20	23420322	23425567	19	6	249785	1.1923	0.11657	CSTL1
ENSG00000127588	16	848041	850733	13	3	249785	1.1921	0.1166	GNG13
ENSG00000188315	3	49306035	49315342	15	4	249785	1.1921	0.11661	C3orf62
ENSG00000152591	4	88529681	88538062	39	8	249785	1.1917	0.11668	DSPP
ENSG00000197919	9	21440440	21441315	5	2	249785	1.1917	0.11668	IFNA1
ENSG00000177666	11	818902	825573	15	4	249785	1.1912	0.11678	PNPLA2
ENSG00000141655	18	59992520	60058516	289	37	249785	1.1912	0.11678	TNFRSF11A
ENSG00000176256	1	34326076	34330392	10	4	249785	1.1912	0.11679	HMGB4
ENSG00000125735	19	6663148	6670599	30	10	249785	1.191	0.11682	TNFSF14
ENSG00000244754	13	33006554	33112970	173	16	249785	1.191	0.11683	N4BP2L2
ENSG00000258928	14	52382863	52385289	8	4	249785	1.1905	0.11693	RP11-463J10.2
ENSG00000158411	2	99777890	99797521	51	7	249785	1.1903	0.11696	MITD1
ENSG00000006607	2	242295658	242434256	436	27	249785	1.1902	0.11699	FARP2
ENSG00000139926	14	51955818	52197445	910	84	249785	1.1899	0.11704	FRMD6
ENSG00000196862	2	108443388	108507297	89	9	249785	1.1898	0.11707	RGPD4
ENSG00000167522	16	89334038	89556969	560	28	249785	1.1898	0.11707	ANKRD11
ENSG00000131435	5	131593364	131609147	48	6	249785	1.1896	0.1171	PDLIM4
ENSG00000142227	19	48824766	48833810	41	9	249785	1.1894	0.11713	EMP3
ENSG00000160563	9	134735494	134955295	362	28	249785	1.1892	0.11718	MED27
ENSG00000163738	4	74979891	75168816	220	13	249785	1.1887	0.11727	MTHFD2L
ENSG00000106638	7	72983262	72993121	25	6	249785	1.1884	0.11733	TBL2
ENSG00000268173	19	18263968	18288927	65	12	249785	1.1884	0.11733	PIK3R2
ENSG00000100359	22	40766595	40806293	59	7	249785	1.1884	0.11735	SGSM3
ENSG00000151117	11	18714669	18726332	38	10	249785	1.1882	0.11737	TMEM86A
ENSG00000204351	6	31926857	31937532	36	12	249785	1.1881	0.11741	SKIV2L
ENSG00000149557	11	125315646	125366213	131	18	249785	1.1874	0.11753	FEZ1
ENSG00000171451	18	65173819	65184217	19	6	249785	1.1873	0.11755	DSEL
ENSG00000182287	X	15843929	15873054	27	3	249358	1.1873	0.11756	AP1S2
ENSG00000110042	11	58938903	58976060	70	11	249785	1.1871	0.11759	DTX4
ENSG00000197614	12	8789942	8815484	86	5	249785	1.187	0.1176	MFAP5
ENSG00000143450	1	151735445	151743808	26	4	249785	1.187	0.11761	OAZ3
ENSG00000266958	19	45690646	45720191	166	28	249785	1.187	0.11762	AC006126.3
ENSG00000132842	5	77296349	77590579	778	21	249785	1.1866	0.1177	AP3B1
ENSG00000131910	1	27237980	27240457	5	2	249785	1.186	0.1178	NR0B2
ENSG00000204435	6	31633013	31638120	21	8	249785	1.1856	0.11789	CSNK2B
ENSG00000110046	11	64662007	64684722	47	4	249785	1.1855	0.1179	ATG2A
ENSG00000197136	11	65383244	65404910	32	10	249785	1.1854	0.11792	PCNXL3
ENSG00000090238	16	30103635	30108236	4	2	249785	1.1853	0.11795	YPEL3
ENSG00000099956	22	24129150	24176703	294	16	249785	1.1848	0.11805	SMARCB1
ENSG00000174576	11	66188475	66194178	6	2	249785	1.1847	0.11808	NPAS4
ENSG00000177051	19	46213887	46234162	26	10	249785	1.1839	0.11822	FBXO46
ENSG00000122852	10	81370695	81375196	31	5	249785	1.1834	0.11833	SFTPA1
ENSG00000110768	11	18343842	18388591	104	10	249785	1.1834	0.11833	GTF2H1
ENSG00000269302	4	187111913	187112626	5	2	249785	1.1829	0.11843	AC110771.1
ENSG00000144730	3	57124010	57204334	248	25	249785	1.1824	0.11852	IL17RD
ENSG00000135333	6	93949738	94129265	511	49	249785	1.1823	0.11855	EPHA7
ENSG00000105855	7	20370325	20455377	373	21	249785	1.1822	0.11856	ITGB8
ENSG00000198862	21	30300466	30365270	145	18	249785	1.1822	0.11856	LTN1
ENSG00000165125	7	142568956	142583507	57	4	249785	1.1815	0.11869	TRPV6
ENSG00000215910	1	11821844	11849642	180	12	249785	1.1813	0.11873	C1orf167
ENSG00000152518	2	43449541	43453748	13	4	249785	1.1813	0.11874	ZFP36L2
ENSG00000042781	1	215796236	216596738	2441	137	249785	1.1809	0.11882	USH2A
ENSG00000049540	7	73442119	73484237	81	17	249785	1.1808	0.11883	ELN
ENSG00000164451	6	116850174	116880031	73	10	249785	1.1803	0.11895	FAM26D
ENSG00000173467	7	16899029	16921611	79	15	249785	1.18	0.11899	AGR3
ENSG00000110245	11	116700422	116703788	24	6	249785	1.1797	0.11905	APOC3
ENSG00000204335	2	171571861	171574588	5	2	249785	1.1797	0.11907	SP5
ENSG00000258227	7	141627157	141646807	42	6	249785	1.1797	0.11907	CLEC5A
ENSG00000139192	12	6560856	6575683	61	8	249785	1.1796	0.11909	TAPBPL
ENSG00000198752	14	103398716	103523799	348	31	249785	1.1795	0.11909	CDC42BPB
ENSG00000113384	5	32124810	32174456	130	16	249785	1.1795	0.11911	GOLPH3
ENSG00000165175	X	38660685	38665790	4	1	249358	1.1795	0.11911	MID1IP1
ENSG00000196632	X	54219256	54385075	11	3	249358	1.1795	0.11911	WNK3
ENSG00000078304	14	102228135	102394326	554	42	249785	1.1792	0.11916	PPP2R5C
ENSG00000154920	17	48450581	48458844	30	5	249785	1.1789	0.11921	EME1
ENSG00000112511	6	33378176	33384230	15	6	249785	1.1784	0.11932	PHF1
ENSG00000179271	19	13064972	13068050	4	2	249785	1.1784	0.11932	GADD45GIP1
ENSG00000165837	13	46108657	46189874	242	30	249785	1.178	0.11939	FAM194B
ENSG00000138892	22	50453552	50495364	193	32	249785	1.1779	0.11941	TTLL8
ENSG00000185090	1	38259474	38266809	6	2	249785	1.1779	0.11942	MANEAL
ENSG00000008517	16	3115298	3131908	71	9	249785	1.1777	0.11946	IL32
ENSG00000117594	1	209859510	209908295	90	9	249785	1.1774	0.11953	HSD11B1
ENSG00000017797	18	9475007	9538114	245	25	249785	1.177	0.11959	RALBP1
ENSG00000134504	18	24034874	24237365	676	80	249785	1.177	0.1196	KCTD1
ENSG00000221931	11	123624196	123625253	2	1	249785	1.1769	0.11961	OR6X1
ENSG00000100731	14	71374122	71582099	576	20	249785	1.1769	0.11961	PCNX
ENSG00000066777	8	68085747	68255912	228	22	249785	1.1766	0.11967	ARFGEF1
ENSG00000111450	12	131274145	131323811	172	9	249785	1.1766	0.11968	STX2
ENSG00000145692	5	78407602	78428108	61	12	249785	1.1765	0.11969	BHMT
ENSG00000082556	8	54138284	54164257	149	12	249785	1.1765	0.1197	OPRK1
ENSG00000213918	16	3661729	3730144	187	17	249785	1.1765	0.1197	DNASE1
ENSG00000148600	10	85954410	85979377	88	13	249785	1.1764	0.11971	CDHR1
ENSG00000148704	10	118888032	118897812	7	1	249785	1.1763	0.11973	VAX1
ENSG00000034152	17	21187984	21218552	68	10	249785	1.1764	0.11973	MAP2K3
ENSG00000158528	7	94536514	94925727	795	30	249785	1.1757	0.11986	PPP1R9A
ENSG00000135436	12	49976668	49999422	36	7	249785	1.1752	0.11996	FAM186B
ENSG00000163081	2	223162866	223169936	18	8	249785	1.1751	0.11998	CCDC140
ENSG00000172081	19	2071037	2096672	58	12	249785	1.1749	0.12002	MOB3A
ENSG00000111424	12	48235320	48336831	361	43	249785	1.1748	0.12003	VDR
ENSG00000129354	19	10683347	10697991	85	8	249785	1.1747	0.12005	AP1M2
ENSG00000153317	8	131064353	131455906	1450	37	249785	1.1747	0.12006	ASAP1
ENSG00000089094	12	121866900	122018920	318	26	249785	1.1746	0.12009	KDM2B
ENSG00000137252	6	55039050	55147418	402	23	249785	1.1741	0.12017	HCRTR2
ENSG00000229544	10	126135592	126138753	13	2	249785	1.1733	0.12034	NKX1-2
ENSG00000111371	12	46576846	46663800	206	37	249785	1.1732	0.12036	SLC38A1
ENSG00000139946	14	56584532	56768244	664	20	249785	1.1731	0.12037	PELI2
ENSG00000058804	1	54231133	54304533	133	10	249785	1.1731	0.12038	NDC1
ENSG00000137078	9	35649292	35650937	1	1	249785	1.1729	0.12041	SIT1
ENSG00000124664	6	34505579	34524110	46	12	249785	1.1729	0.12042	SPDEF
ENSG00000161243	19	39481354	39523425	216	15	249785	1.1729	0.12042	FBXO27
ENSG00000187607	17	15602891	15640874	111	15	249785	1.1727	0.12046	ZNF286A
ENSG00000204010	10	91137813	91144962	16	5	249785	1.1726	0.12047	IFIT1B
ENSG00000165304	9	36572859	36677678	204	12	249785	1.1724	0.12053	MELK
ENSG00000140832	16	71660064	71676017	33	7	249785	1.1723	0.12054	MARVELD3
ENSG00000177098	11	118004092	118023603	50	7	249785	1.1722	0.12055	SCN4B
ENSG00000136877	9	130556876	130576606	54	7	249785	1.1721	0.12058	FPGS
ENSG00000198604	14	35221937	35344853	474	24	249785	1.1719	0.12061	BAZ1A
ENSG00000105492	19	52022779	52035110	75	9	249785	1.1716	0.12068	SIGLEC6
ENSG00000129460	14	23938897	23979071	107	10	249785	1.1711	0.12077	NGDN
ENSG00000173614	1	10003486	10045559	88	11	249785	1.1711	0.12078	NMNAT1
ENSG00000053524	3	182895831	183146566	857	44	249785	1.171	0.12081	MCF2L2
ENSG00000175206	1	11905766	11908402	19	4	249785	1.1707	0.12086	NPPA
ENSG00000131482	17	41052814	41065386	34	6	249785	1.1707	0.12086	G6PC
ENSG00000183307	22	17597189	17602257	22	6	249785	1.1706	0.12089	CECR6
ENSG00000184611	2	163227917	163695240	926	44	249785	1.1703	0.12093	KCNH7
ENSG00000122176	1	203309756	203320617	35	9	249785	1.1703	0.12095	FMOD
ENSG00000137185	6	28192664	28201260	28	7	249785	1.17	0.12101	ZSCAN9
ENSG00000076043	11	114310108	114321001	32	8	249785	1.1699	0.12102	REXO2
ENSG00000145824	5	134906373	134914969	11	3	249785	1.1699	0.12103	CXCL14
ENSG00000257103	19	34663409	34720420	178	13	249785	1.1697	0.12106	LSM14A
ENSG00000185869	19	37379026	37407193	76	9	249785	1.1696	0.12107	ZNF829
ENSG00000169717	1	2938046	2939465	6	2	249785	1.1695	0.1211	ACTRT2
ENSG00000162782	1	179560748	179660407	360	15	249785	1.1693	0.12115	TDRD5
ENSG00000214046	19	16741562	16771253	79	12	249785	1.1691	0.12118	SMIM7
ENSG00000105341	19	41937223	41946622	25	2	249785	1.169	0.12121	ATP5SL
ENSG00000008441	19	13106422	13209610	188	21	249785	1.1687	0.12126	NFIX
ENSG00000180543	8	98285717	98290176	12	5	249785	1.1687	0.12127	TSPYL5
ENSG00000188266	15	78799906	78829714	90	7	249785	1.1682	0.12136	HYKK
ENSG00000143869	2	20866424	20873418	26	4	249785	1.168	0.12141	GDF7
ENSG00000215041	17	7218947	7232712	29	7	249785	1.1678	0.12145	NEURL4
ENSG00000267157	19	5784016	5785630	8	3	249785	1.1678	0.12145	CTB-54O9.9
ENSG00000118245	2	217724181	217724787	1	1	249785	1.1674	0.12152	TNP1
ENSG00000197142	10	114133776	114188138	112	11	249785	1.1673	0.12155	ACSL5
ENSG00000121644	1	244816237	244872335	131	13	249785	1.1672	0.12157	DESI2
ENSG00000166199	11	43902361	43941816	167	18	249785	1.167	0.12161	ALKBH3
ENSG00000179674	3	160394948	160396233	2	1	249785	1.1669	0.12163	ARL14
ENSG00000174456	12	110465872	110511491	110	16	249785	1.1669	0.12163	C12orf76
ENSG00000101695	18	29598335	29653176	137	18	249785	1.1669	0.12163	RNF125
ENSG00000169251	3	160822484	160971320	389	20	249785	1.1668	0.12164	NMD3
ENSG00000089639	19	19740285	19754476	25	7	249785	1.1668	0.12164	GMIP
ENSG00000160298	21	47720095	47743789	88	17	249785	1.1666	0.1217	C21orf58
ENSG00000169371	15	75890424	75918810	62	6	249785	1.1662	0.12176	SNUPN
ENSG00000198723	19	7557862	7573336	81	14	249785	1.1662	0.12177	C19orf45
ENSG00000185052	20	19193290	19703581	1680	96	249785	1.1661	0.12179	SLC24A3
ENSG00000214021	3	9849770	9896822	167	20	249785	1.166	0.1218	TTLL3
ENSG00000081803	7	121958481	122526813	1638	57	249785	1.1659	0.12182	CADPS2
ENSG00000115363	2	75696428	75796848	288	32	249785	1.1659	0.12183	EVA1A
ENSG00000198642	9	21329670	21335379	11	2	249785	1.1654	0.12193	KLHL9
ENSG00000170185	4	144106070	144144983	86	7	249785	1.1651	0.12198	USP38
ENSG00000156831	8	126103921	126379362	684	42	249785	1.1645	0.12212	NSMCE2
ENSG00000132824	20	43124862	43150750	43	6	249785	1.1642	0.12218	SERINC3
ENSG00000205858	7	16566505	16621193	214	30	249785	1.1641	0.12219	LRRC72
ENSG00000102890	16	67233014	67237932	13	3	249785	1.1641	0.1222	ELMO3
ENSG00000172116	2	87042462	87089047	143	15	249785	1.164	0.12222	CD8B
ENSG00000170917	4	123809852	123844123	152	18	249785	1.1637	0.12228	NUDT6
ENSG00000088280	1	23755056	23811061	139	15	249785	1.1635	0.12232	ASAP3
ENSG00000114054	3	135969148	136056738	162	19	249785	1.1634	0.12233	PCCB
ENSG00000164463	5	172483355	172566291	242	19	249785	1.1634	0.12233	CREBRF
ENSG00000175899	12	9220260	9268825	148	10	249785	1.1632	0.12236	A2M
ENSG00000107819	10	102790991	102800998	19	8	249785	1.1632	0.12237	SFXN3
ENSG00000069482	11	68451247	68458643	12	3	249785	1.163	0.12241	GAL
ENSG00000214128	7	138482695	138522846	114	12	249785	1.1629	0.12243	TMEM213
ENSG00000154764	3	13857755	13921618	269	32	249785	1.1626	0.12249	WNT7A
ENSG00000135441	12	56109820	56113871	8	4	249785	1.1626	0.12249	BLOC1S1
ENSG00000101542	18	59000815	59223006	598	96	249785	1.1621	0.12259	CDH20
ENSG00000136960	8	120569326	120685693	307	29	249785	1.162	0.12263	ENPP2
ENSG00000186314	5	144851362	145214932	988	34	249785	1.1619	0.12264	PRELID2
ENSG00000099385	16	30844947	30906281	78	7	249785	1.1617	0.12268	BCL7C
ENSG00000160714	1	154521053	154531504	13	2	249785	1.1608	0.12286	UBE2Q1
ENSG00000121058	17	55015548	55038415	67	15	249785	1.1605	0.12292	COIL
ENSG00000106605	7	43798279	43846939	104	12	249785	1.1598	0.12306	BLVRA
ENSG00000197622	1	151023447	151042801	37	10	249785	1.1598	0.12307	CDC42SE1
ENSG00000087495	20	58152564	58422766	947	69	249785	1.1598	0.12307	PHACTR3
ENSG00000162438	1	15764935	15775737	28	7	249785	1.1596	0.12311	CTRC
ENSG00000175634	11	67195931	67202872	13	2	249785	1.1595	0.12313	RPS6KB2
ENSG00000198001	12	44152747	44183346	84	10	249785	1.1594	0.12314	IRAK4
ENSG00000138459	3	112280556	112304424	84	7	249785	1.1593	0.12317	SLC35A5
ENSG00000172530	16	87982850	88110924	703	22	249785	1.1589	0.12324	BANP
ENSG00000097007	9	133589333	133763062	555	31	249785	1.1583	0.12338	ABL1
ENSG00000198718	14	45431411	45543634	221	11	249785	1.1583	0.12338	FAM179B
ENSG00000032742	13	21140585	21265503	396	17	249785	1.1582	0.12339	IFT88
ENSG00000118007	3	136055077	136471220	795	25	249785	1.1579	0.12345	STAG1
ENSG00000268162	12	57390745	57391335	3	1	249785	1.1579	0.12345	HBCBP
ENSG00000182472	19	39220827	39260544	220	18	249785	1.1579	0.12345	CAPN12
ENSG00000178531	19	7989372	7991051	6	4	249785	1.1579	0.12346	CTXN1
ENSG00000167360	11	5443341	5444436	13	2	249785	1.1573	0.12357	OR51Q1
ENSG00000170113	15	23043277	23100005	193	18	249785	1.1572	0.1236	NIPA1
ENSG00000230797	X	21874105	21876845	5	1	249358	1.1566	0.12372	YY2
ENSG00000228672	5	138727635	138730885	3	1	249785	1.1563	0.12378	PROB1
ENSG00000181449	3	181429714	181432221	3	2	249785	1.1561	0.12381	SOX2
ENSG00000197102	14	102430865	102517129	192	18	249785	1.1561	0.12382	DYNC1H1
ENSG00000159873	22	29168662	29185283	82	11	249785	1.1559	0.12387	CCDC117
ENSG00000156253	21	30376705	30391699	41	9	249785	1.1558	0.12388	RWDD2B
ENSG00000163191	1	152004982	152020383	23	3	249785	1.1553	0.12399	S100A11
ENSG00000186827	1	1146706	1149518	10	3	249785	1.1552	0.124	TNFRSF4
ENSG00000162444	1	10057264	10076078	45	5	249785	1.1544	0.12417	RBP7
ENSG00000257138	7	141672431	141673573	3	1	249785	1.1544	0.12417	TAS2R38
ENSG00000166589	16	66942025	66952887	16	5	249785	1.1543	0.12418	CDH16
ENSG00000152795	4	83343717	83351294	31	6	249785	1.154	0.12426	HNRNPDL
ENSG00000172366	16	691813	698474	5	2	249785	1.1538	0.12429	FAM195A
ENSG00000182831	16	9185505	9215497	102	12	249785	1.1538	0.12429	C16orf72
ENSG00000188324	12	55688072	55689016	2	1	249785	1.1536	0.12433	OR6C6
ENSG00000120093	17	46626232	46682274	149	23	249785	1.1536	0.12434	HOXB3
ENSG00000183791	18	44554573	44556449	1	1	249785	1.1535	0.12435	TCEB3C
ENSG00000105518	19	11453452	11457194	3	1	249785	1.1534	0.12437	TMEM205
ENSG00000253958	8	8559448	8561616	17	2	249785	1.1531	0.12443	CLDN23
ENSG00000097096	1	85622556	85666729	155	16	249785	1.1527	0.12451	SYDE2
ENSG00000273398	2	68358370	68488362	307	13	249785	1.1525	0.12455	RP11-474G23.1
ENSG00000227051	14	96505661	96560417	247	23	249785	1.1523	0.12459	C14orf132
ENSG00000066230	5	473425	524447	325	35	249785	1.1521	0.12463	SLC9A3
ENSG00000107175	9	35732332	35737001	7	4	249785	1.1519	0.12469	CREB3
ENSG00000183160	12	108983622	108992096	31	9	249785	1.1512	0.12482	TMEM119
ENSG00000171132	2	45878484	46415129	2208	188	249785	1.151	0.12486	PRKCE
ENSG00000217455	7	3179868	3214287	263	27	249785	1.1511	0.12486	AC091801.1
ENSG00000102984	16	71893583	71929239	82	13	249785	1.1507	0.12492	ZNF821
ENSG00000110172	11	89934328	89956532	94	9	249785	1.1503	0.12501	CHORDC1
ENSG00000079257	3	158363611	158390482	105	7	249785	1.1499	0.12508	LXN
ENSG00000134759	18	33709407	33757909	146	13	249785	1.15	0.12508	ELP2
ENSG00000175779	15	38988799	38992239	23	5	249785	1.1499	0.12509	C15orf53
ENSG00000213886	6	29523292	29527702	28	5	249785	1.1498	0.12511	UBD
ENSG00000164609	5	159828648	159848718	68	9	249785	1.1497	0.12514	SLU7
ENSG00000177234	10	122357721	122359629	8	3	249785	1.1496	0.12514	C10orf85
ENSG00000102572	13	99102455	99230194	412	23	249785	1.1497	0.12514	STK24
ENSG00000243444	9	112403068	112713755	1341	78	249785	1.1493	0.12522	PALM2
ENSG00000261667	8	144161874	144164418	8	3	249785	1.149	0.12528	RP11-520P18.5
ENSG00000065833	6	83920108	84140797	601	18	249785	1.1489	0.12529	ME1
ENSG00000198797	1	177140633	177251558	230	29	249785	1.1489	0.1253	BRINP2
ENSG00000006715	7	38762563	38971994	780	25	249785	1.1488	0.12533	VPS41
ENSG00000105699	19	35739233	35758867	59	10	249785	1.1487	0.12534	LSR
ENSG00000180370	3	196466728	196559518	435	34	249785	1.1485	0.12538	PAK2
ENSG00000114982	2	97258907	97308524	48	11	249785	1.1483	0.12542	KANSL3
ENSG00000183783	4	44175926	44450824	776	44	249785	1.1483	0.12543	KCTD8
ENSG00000100290	22	43506754	43525718	68	11	249785	1.1482	0.12543	BIK
ENSG00000115904	2	39208537	39351486	341	11	249785	1.1478	0.12553	SOS1
ENSG00000196167	11	111164114	111175770	39	6	249785	1.1478	0.12553	COLCA1
ENSG00000074201	11	77225981	77348850	303	20	249785	1.1477	0.12554	CLNS1A
ENSG00000203734	6	139117063	139225207	433	45	249785	1.1475	0.12558	ECT2L
ENSG00000174903	11	66036004	66044963	20	6	249785	1.1472	0.12565	RAB1B
ENSG00000188807	1	9648932	9674935	36	5	249785	1.1469	0.1257	TMEM201
ENSG00000076382	17	26904588	26926297	16	9	249785	1.1469	0.12571	SPAG5
ENSG00000182087	19	1009647	1021117	98	17	249785	1.1469	0.12571	TMEM259
ENSG00000091622	17	6354584	6459814	399	31	249785	1.1464	0.12581	PITPNM3
ENSG00000041357	15	78832747	78841604	35	4	249785	1.1462	0.12585	PSMA4
ENSG00000133640	12	85430092	85657002	348	15	249785	1.1462	0.12586	LRRIQ1
ENSG00000140009	14	64550950	64804830	781	42	249785	1.1458	0.12593	ESR2
ENSG00000167377	16	71481500	71496998	37	9	249785	1.1457	0.12595	ZNF23
ENSG00000140835	16	71559136	71572649	18	7	249785	1.1457	0.12596	CHST4
ENSG00000137710	11	110045605	110167447	262	13	249785	1.1452	0.12607	RDX
ENSG00000109832	11	125773271	125793158	81	14	249785	1.1449	0.12613	DDX25
ENSG00000162878	2	42275160	42285668	38	5	249785	1.1448	0.12614	PKDCC
ENSG00000160307	21	48018875	48025121	31	7	249785	1.1444	0.12622	S100B
ENSG00000116191	1	178694300	178889238	437	21	249785	1.1439	0.12634	RALGPS2
ENSG00000196233	10	98592017	98740800	201	10	249785	1.1438	0.12635	LCOR
ENSG00000142166	21	34696734	34732168	96	14	249785	1.1437	0.12638	IFNAR1
ENSG00000265817	8	95390605	95449180	207	19	249785	1.1434	0.12644	FSBP
ENSG00000140968	16	85932409	85956215	90	12	249785	1.1432	0.12649	IRF8
ENSG00000239961	19	54844456	54850421	32	10	249785	1.1427	0.12658	LILRA4
ENSG00000180383	20	30053309	30064560	21	5	249785	1.1426	0.12659	DEFB124
ENSG00000165629	10	7830092	7849778	67	8	249785	1.1426	0.12661	ATP5C1
ENSG00000117528	1	94883933	94984222	140	13	249785	1.1425	0.12662	ABCD3
ENSG00000181722	3	114056941	114866118	1675	90	249785	1.1421	0.1267	ZBTB20
ENSG00000047579	6	15523032	15663289	367	21	249785	1.1421	0.1267	DTNBP1
ENSG00000130559	9	138700333	138799074	164	16	249785	1.1417	0.12678	CAMSAP1
ENSG00000186970	21	31812597	31813070	1	1	249785	1.1414	0.12686	KRTAP15-1
ENSG00000125844	20	17594323	17662940	156	24	249785	1.1413	0.12688	RRBP1
ENSG00000085449	2	224720433	224810104	276	12	249785	1.1409	0.12696	WDFY1
ENSG00000100941	14	39644387	39652422	23	7	249785	1.1409	0.12696	PNN
ENSG00000151150	10	61786056	62493248	2545	79	249785	1.1407	0.127	ANK3
ENSG00000188784	1	20246502	20250110	17	5	249785	1.1406	0.12701	PLA2G2E
ENSG00000198919	3	108308529	108413693	173	17	249785	1.1402	0.12711	DZIP3
ENSG00000171757	3	169511216	169530774	49	5	249785	1.1402	0.12711	LRRC34
ENSG00000168575	8	42273993	42397069	256	25	249785	1.1395	0.12724	SLC20A2
ENSG00000100399	22	41625517	41636938	23	5	249785	1.1394	0.12727	CHADL
ENSG00000066629	14	100204030	100408397	667	43	249785	1.1389	0.12736	EML1
ENSG00000090382	12	69742121	69748014	21	5	249785	1.1385	0.12745	LYZ
ENSG00000145384	4	120238405	120243545	47	4	249785	1.1385	0.12746	FABP2
ENSG00000148481	10	15820169	15902519	103	13	249785	1.1384	0.12748	FAM188A
ENSG00000250151	3	9834766	9877085	151	16	249785	1.1384	0.12749	ARPC4-TTLL3
ENSG00000103154	16	84002237	84036381	310	20	249785	1.1383	0.12749	NECAB2
ENSG00000122378	10	82167585	82192753	75	12	249785	1.138	0.12756	FAM213A
ENSG00000179933	14	23563974	23569665	23	6	249785	1.138	0.12756	C14orf119
ENSG00000112273	6	22569678	22571892	12	4	249785	1.1379	0.12757	HDGFL1
ENSG00000188782	1	26517052	26529459	73	11	249785	1.1378	0.12759	CATSPER4
ENSG00000157570	11	44748015	44953972	791	70	249785	1.1378	0.12759	TSPAN18
ENSG00000036448	8	1993155	2113475	1186	69	249785	1.1376	0.12764	MYOM2
ENSG00000132466	4	73939093	74124515	166	20	249785	1.1376	0.12765	ANKRD17
ENSG00000152078	1	95582894	95663163	286	24	249785	1.1373	0.12771	TMEM56
ENSG00000154642	21	19161284	19191703	56	8	249785	1.1372	0.12774	C21orf91
ENSG00000070614	5	149865381	149937773	173	20	249785	1.1369	0.12778	NDST1
ENSG00000110375	11	118795873	118829269	105	18	249785	1.1367	0.12783	UPK2
ENSG00000173262	12	7965108	8043744	396	36	249785	1.1366	0.12785	SLC2A14
ENSG00000138468	3	101043049	101232085	606	11	249785	1.1364	0.12789	SENP7
ENSG00000139620	12	49047184	49076021	79	10	249785	1.1363	0.12792	KANSL2
ENSG00000268656	2	27998851	28009186	14	5	249785	1.1359	0.12799	AC110084.1
ENSG00000125611	2	113341817	113346852	14	4	249785	1.1359	0.12799	CHCHD5
ENSG00000143367	1	151512781	151556059	110	16	249785	1.1353	0.12812	TUFT1
ENSG00000048540	12	16701307	16763528	83	20	249785	1.1353	0.12812	LMO3
ENSG00000144485	2	239146908	239149303	12	4	249785	1.1352	0.12814	HES6
ENSG00000128274	22	43088127	43117304	187	23	249785	1.1346	0.12827	A4GALT
ENSG00000109103	17	26873725	26879686	1	1	249785	1.1345	0.12828	UNC119
ENSG00000108312	17	42282401	42298994	34	6	249785	1.1345	0.12828	UBTF
ENSG00000198520	1	45140364	45191263	93	26	249785	1.1344	0.12832	C1orf228
ENSG00000204595	19	54135310	54140263	11	3	249785	1.1342	0.12836	DPRX
ENSG00000214854	22	39656865	39657063	2	1	249785	1.134	0.12839	AL031590.1
ENSG00000156017	9	77595936	77643339	106	15	249785	1.1339	0.12842	C9orf41
ENSG00000196734	1	152784447	152785585	1	1	249785	1.1338	0.12844	LCE1B
ENSG00000053702	12	2934514	2944710	26	4	249785	1.1337	0.12846	NRIP2
ENSG00000150756	5	10226442	10250009	147	23	249785	1.1332	0.12856	FAM173B
ENSG00000150636	18	66382446	66722426	1121	57	249785	1.1332	0.12857	CCDC102B
ENSG00000125899	20	11008408	11010014	4	2	249785	1.1328	0.12864	C20orf187
ENSG00000268797	19	41307202	41404187	495	42	249785	1.1327	0.12867	CTC-490E21.12
ENSG00000116922	1	38147242	38157914	47	5	249785	1.1326	0.12869	C1orf109
ENSG00000165606	10	50572237	50603497	61	7	249785	1.1326	0.12869	DRGX
ENSG00000197885	3	23933151	23988082	235	17	249785	1.1326	0.1287	NKIRAS1
ENSG00000213654	6	32158543	32163300	11	5	249785	1.1323	0.12875	GPSM3
ENSG00000233404	2	102508955	102511150	3	2	249785	1.1323	0.12876	FLJ20373
ENSG00000180089	19	55738007	55741647	13	4	249785	1.1323	0.12876	TMEM86B
ENSG00000159111	17	45900638	45908900	47	7	249785	1.1319	0.12883	MRPL10
ENSG00000081051	4	74296855	74321891	49	7	249785	1.1318	0.12886	AFP
ENSG00000004766	7	92861653	92988338	203	27	249785	1.1318	0.12886	CCDC132
ENSG00000103942	15	83509838	83654661	365	26	249785	1.1318	0.12887	HOMER2
ENSG00000171621	1	9352939	9429591	407	54	249785	1.1315	0.12892	SPSB1
ENSG00000162670	1	190066792	190446759	793	30	249785	1.131	0.12902	BRINP3
ENSG00000089048	20	13694969	13765532	228	22	249785	1.1309	0.12904	ESF1
ENSG00000035687	1	244571796	244615436	134	20	249785	1.1308	0.12906	ADSS
ENSG00000228157	17	18996287	19000150	1	1	249785	1.1308	0.12906	AC007952.5
ENSG00000175084	2	220283099	220291461	18	4	249785	1.1303	0.12917	DES
ENSG00000008283	17	61509665	61523739	21	5	249785	1.1301	0.12922	CYB561
ENSG00000162231	11	62559595	62573774	9	3	249785	1.13	0.12923	NXF1
ENSG00000149972	11	98891683	100229616	6467	209	249785	1.1297	0.1293	CNTN5
ENSG00000113163	5	74664311	74807963	280	18	249785	1.1296	0.12932	COL4A3BP
ENSG00000150995	3	4535032	4889524	1318	138	249785	1.1292	0.1294	ITPR1
ENSG00000177084	12	133200348	133263951	237	13	249785	1.1289	0.12947	POLE
ENSG00000160360	9	139221932	139254057	148	21	249785	1.1288	0.12949	GPSM1
ENSG00000140307	15	59930261	59949740	70	6	249785	1.1286	0.12953	GTF2A2
ENSG00000168005	11	63580860	63595190	31	5	249785	1.1281	0.12965	C11orf84
ENSG00000158815	8	21899909	21906320	16	7	249785	1.128	0.12966	FGF17
ENSG00000033800	15	68346517	68483096	201	21	249785	1.1279	0.12967	PIAS1
ENSG00000179846	19	45653008	45663408	28	10	249785	1.1279	0.12969	NKPD1
ENSG00000180806	12	54388679	54397121	17	5	249785	1.1278	0.12971	HOXC9
ENSG00000161958	17	7341592	7348256	13	3	249785	1.1277	0.12973	FGF11
ENSG00000115685	2	242088991	242123067	91	11	249785	1.1274	0.12978	PPP1R7
ENSG00000204022	10	90346510	90366733	29	7	249785	1.1274	0.12978	LIPJ
ENSG00000169989	4	153690506	153700916	26	5	249785	1.1273	0.1298	TIGD4
ENSG00000221843	2	27799389	27805588	8	3	249785	1.1272	0.12984	C2orf16
ENSG00000184524	11	787104	790123	9	4	249785	1.1271	0.12986	CEND1
ENSG00000160999	7	101928405	101962178	89	18	249785	1.127	0.12987	SH2B2
ENSG00000241119	2	234580499	234681946	432	23	249785	1.1254	0.1302	UGT1A9
ENSG00000196778	11	4510109	4511138	3	1	249785	1.1253	0.13024	OR52K1
ENSG00000221823	2	68405989	68483369	198	11	249785	1.1247	0.13037	PPP3R1
ENSG00000138669	4	82009837	82136218	374	19	249785	1.1246	0.13039	PRKG2
ENSG00000053328	6	110567131	110679475	310	21	249785	1.1245	0.1304	METTL24
ENSG00000224153	3	184119325	184157436	201	27	249785	1.1241	0.13049	RP11-433C9.2
ENSG00000113838	3	186263862	186288332	64	9	249785	1.124	0.13051	TBCCD1
ENSG00000215262	8	36641842	36793646	280	13	249785	1.1239	0.13054	KCNU1
ENSG00000155629	10	98353069	98480271	393	45	249785	1.1236	0.13059	PIK3AP1
ENSG00000154813	3	16299485	16306479	29	5	249785	1.1235	0.13061	DPH3
ENSG00000180245	4	110749150	110765760	55	5	249785	1.1234	0.13062	RRH
ENSG00000157093	3	42438570	42452092	27	6	249785	1.1225	0.13082	LYZL4
ENSG00000019485	11	45115564	45247734	321	25	249785	1.1225	0.13082	PRDM11
ENSG00000111913	6	24797601	25042238	988	75	249785	1.1223	0.13086	FAM65B
ENSG00000204599	6	30294256	30311506	45	12	249785	1.1223	0.13086	TRIM39
ENSG00000163328	2	175296966	175351822	130	15	249785	1.1223	0.13087	GPR155
ENSG00000141542	17	80612849	80656604	203	34	249785	1.1221	0.1309	RAB40B
ENSG00000198704	6	28471073	28495992	90	15	249785	1.1219	0.13095	GPX6
ENSG00000130005	19	1397091	1401569	7	3	249785	1.1214	0.13106	GAMT
ENSG00000162881	2	42989642	42991401	7	2	249785	1.1213	0.13109	OXER1
ENSG00000112531	6	163835032	163999628	398	18	249785	1.1212	0.13111	QKI
ENSG00000174038	9	35041092	35045988	8	4	249785	1.1209	0.13117	C9orf131
ENSG00000179709	19	56459198	56499995	191	26	249785	1.1209	0.13117	NLRP8
ENSG00000153561	2	86947296	87005164	107	9	249785	1.1208	0.13118	RMND5A
ENSG00000139343	12	96252706	96297606	192	24	249785	1.1208	0.13119	SNRPF
ENSG00000117523	1	171454651	171562650	303	17	249785	1.1207	0.13121	PRRC2C
ENSG00000121897	4	39460620	39479273	86	13	249785	1.1204	0.13126	LIAS
ENSG00000148331	9	132399171	132404444	12	4	249785	1.1205	0.13126	ASB6
ENSG00000214700	12	27233991	27235447	10	4	249785	1.1203	0.13129	C12orf71
ENSG00000095787	10	28821422	28912041	196	15	249785	1.1197	0.13141	WAC
ENSG00000142279	19	34971874	34997258	75	15	249785	1.1197	0.13142	WTIP
ENSG00000146910	7	155266901	155326557	230	51	249785	1.1195	0.13145	CNPY1
ENSG00000169946	8	106330920	106816760	1291	87	249785	1.1195	0.13146	ZFPM2
ENSG00000116981	1	40124793	40137710	23	7	249785	1.1193	0.13151	NT5C1A
ENSG00000131042	19	54777675	54785039	36	6	249785	1.1193	0.13152	LILRB2
ENSG00000165609	10	12207324	12238143	77	14	249785	1.1191	0.13154	NUDT5
ENSG00000146049	6	24357131	24358512	3	2	249785	1.119	0.13157	KAAG1
ENSG00000140022	14	81727000	81902809	546	34	249785	1.119	0.13158	STON2
ENSG00000125454	17	73269073	73285591	58	6	249785	1.1181	0.13176	SLC25A19
ENSG00000162510	1	31184124	31196434	40	4	249785	1.1181	0.13177	MATN1
ENSG00000181929	12	49396057	49412980	19	3	249785	1.118	0.13179	PRKAG1
ENSG00000122787	7	137687070	137802732	310	25	249785	1.1179	0.13181	AKR1D1
ENSG00000140564	15	91411822	91426688	29	5	249785	1.1178	0.13183	FURIN
ENSG00000100341	22	44275558	44287893	63	8	249785	1.1177	0.13185	PNPLA5
ENSG00000137177	6	17759414	17987854	791	29	249785	1.1175	0.13189	KIF13A
ENSG00000165905	11	45943172	45950647	21	7	249785	1.1175	0.13189	GYLTL1B
ENSG00000185177	7	57187321	57207571	75	5	249785	1.1173	0.13193	ZNF479
ENSG00000160957	8	145736667	145743229	14	3	249785	1.1172	0.13195	RECQL4
ENSG00000235109	6	28292470	28324048	124	17	249785	1.1171	0.13198	ZSCAN31
ENSG00000162227	11	62538775	62554814	34	6	249785	1.1171	0.13198	TAF6L
ENSG00000187778	12	49950327	49961936	20	4	249785	1.1169	0.13201	MCRS1
ENSG00000268076	12	25381515	25390840	40	10	249785	1.1169	0.13203	AC087239.1
ENSG00000122550	7	23145353	23217533	235	12	249785	1.1166	0.13208	KLHL7
ENSG00000144857	3	112929850	113006303	275	31	249785	1.1164	0.13213	BOC
ENSG00000120251	4	158125334	158287227	277	19	249785	1.116	0.13222	GRIA2
ENSG00000072682	5	131527531	131631008	283	17	249785	1.1157	0.13227	P4HA2
ENSG00000222005	2	47043807	47049796	29	6	249785	1.1157	0.13228	LINC01118
ENSG00000212993	8	128426535	128432311	37	6	249785	1.1156	0.13231	POU5F1B
ENSG00000112033	6	35310335	35395968	253	22	249785	1.1155	0.13232	PPARD
ENSG00000081148	3	100941390	101039404	204	13	249785	1.1154	0.13234	IMPG2
ENSG00000168066	11	64532078	64546258	14	2	249785	1.1152	0.13239	SF1
ENSG00000010610	12	6896024	6929974	137	20	249785	1.1151	0.1324	CD4
ENSG00000204839	8	144648357	144655141	30	7	249785	1.1151	0.13241	MROH6
ENSG00000267880	19	51377552	51378040	1	1	249785	1.1151	0.13241	AC037199.1
ENSG00000087502	12	29490285	29534122	96	11	249785	1.115	0.13242	ERGIC2
ENSG00000228273	7	100547257	100550424	18	6	249785	1.1146	0.13251	MUC3A
ENSG00000015285	X	48534985	48549818	2	1	249358	1.1145	0.13254	WAS
ENSG00000116194	1	178818840	178840187	44	9	249785	1.114	0.13264	ANGPTL1
ENSG00000204344	6	31938868	31950598	46	14	249785	1.114	0.13265	STK19
ENSG00000177465	14	74058410	74063200	18	6	249785	1.1138	0.13267	ACOT4
ENSG00000115652	2	106709759	106810795	282	27	249785	1.1138	0.13268	UXS1
ENSG00000106852	9	124964856	124991905	44	12	249785	1.1137	0.13271	LHX6
ENSG00000250486	4	165878100	165880273	7	2	249785	1.1134	0.13278	FAM218A
ENSG00000136367	14	23990066	24025401	40	8	249785	1.113	0.13286	ZFHX2
ENSG00000197417	17	3511556	3539616	130	22	249785	1.113	0.13286	SHPK
ENSG00000009830	14	77741299	77787227	171	28	249785	1.1129	0.13287	POMT2
ENSG00000146282	6	88224096	88299721	303	15	249785	1.1128	0.1329	RARS2
ENSG00000173093	12	111284573	111345339	226	25	249785	1.1126	0.13294	CCDC63
ENSG00000139656	13	44717679	44735393	34	6	249785	1.1122	0.13303	SMIM2
ENSG00000180878	11	6226796	6232362	10	3	249785	1.1119	0.13309	C11orf42
ENSG00000135931	2	232063260	232239548	472	35	249785	1.1117	0.13312	ARMC9
ENSG00000145354	4	103790135	103810399	37	4	249785	1.1112	0.13324	CISD2
ENSG00000170178	2	176964458	176966408	4	2	249785	1.1107	0.13334	HOXD12
ENSG00000155229	10	99218081	99258551	79	12	249785	1.1107	0.13335	MMS19
ENSG00000156642	15	73852355	73926475	147	15	249785	1.1106	0.13337	NPTN
ENSG00000021852	1	57394883	57431813	136	22	249785	1.1104	0.1334	C8B
ENSG00000145391	4	140417095	140527853	350	46	249785	1.11	0.13351	SETD7
ENSG00000100890	14	35591052	35743271	586	24	249785	1.1098	0.13355	KIAA0391
ENSG00000086506	16	230452	231180	4	2	249785	1.1098	0.13355	HBQ1
ENSG00000144560	3	11597544	11762220	673	48	249785	1.1088	0.13376	VGLL4
ENSG00000268628	20	19738296	19738679	2	1	249785	1.1087	0.13377	AL121761.2
ENSG00000113594	5	38475065	38608456	205	16	249785	1.1087	0.13378	LIFR
ENSG00000167434	17	58227297	58248260	27	6	249785	1.1085	0.13382	CA4
ENSG00000170382	1	204586298	204654861	192	22	249785	1.1084	0.13384	LRRN2
ENSG00000144331	2	180306709	180726232	1775	97	249785	1.1081	0.13392	ZNF385B
ENSG00000168930	11	89530823	89541743	14	7	249785	1.1081	0.13392	TRIM49
ENSG00000134200	1	115572415	115576941	22	3	249785	1.108	0.13393	TSHB
ENSG00000129467	14	24787555	24804299	66	12	249785	1.1079	0.13395	ADCY4
ENSG00000102010	X	15482369	15574652	112	10	249358	1.1076	0.13401	BMX
ENSG00000172199	11	56143100	56144029	8	3	249785	1.1076	0.13402	OR8U1
ENSG00000196730	9	90112143	90323548	804	64	249785	1.1073	0.13408	DAPK1
ENSG00000170899	6	52842751	52860176	104	13	249785	1.107	0.13416	GSTA4
ENSG00000134962	4	39408473	39453156	173	29	249785	1.1065	0.13425	KLB
ENSG00000129595	5	111478138	111755013	952	44	249785	1.1063	0.13429	EPB41L4A
ENSG00000101882	X	119059014	119077735	56	9	249358	1.106	0.13436	NKAP
ENSG00000268923	6	31973945	31974881	12	7	249785	1.1057	0.13442	AL645922.1
ENSG00000169439	8	97505579	97624000	389	38	249785	1.1058	0.13442	SDC2
ENSG00000188827	16	3631182	3661599	93	4	249785	1.1056	0.13444	SLX4
ENSG00000138400	2	207602487	207630271	143	11	249785	1.1056	0.13445	MDH1B
ENSG00000062038	16	68670092	68756519	292	18	249785	1.1056	0.13445	CDH3
ENSG00000136870	9	104161155	104172942	46	6	249785	1.1054	0.13448	ZNF189
ENSG00000137478	11	72547790	72853306	270	25	249785	1.1053	0.13452	FCHSD2
ENSG00000178127	18	9102628	9134343	68	10	249785	1.1051	0.13456	NDUFV2
ENSG00000135903	2	223064607	223163715	369	34	249785	1.1051	0.13457	PAX3
ENSG00000169288	4	78783674	78873944	250	18	249785	1.105	0.13458	MRPL1
ENSG00000171532	17	37759789	37766030	8	4	249785	1.1048	0.13462	NEUROD2
ENSG00000169397	14	21359558	21360507	3	1	249785	1.1045	0.1347	RNASE3
ENSG00000187801	1	40915774	40929390	58	17	249785	1.1036	0.13488	ZFP69B
ENSG00000007047	19	45582546	45808541	843	53	249785	1.1036	0.13488	MARK4
ENSG00000114541	3	69219141	69591734	1414	80	249785	1.1036	0.13489	FRMD4B
ENSG00000203797	6	110712974	110736765	103	18	249785	1.1036	0.13489	DDO
ENSG00000154240	17	63631656	64188202	2272	26	249785	1.1034	0.13492	CEP112
ENSG00000101972	X	123094062	123556514	582	51	249358	1.1033	0.13494	STAG2
ENSG00000106628	7	44154286	44163957	24	8	249785	1.1031	0.13498	POLD2
ENSG00000120279	6	153019030	153045702	105	11	249785	1.1031	0.13499	MYCT1
ENSG00000118855	3	158449987	158547508	279	22	249785	1.1029	0.13504	MFSD1
ENSG00000186009	13	114303119	114312501	19	7	249785	1.102	0.13522	ATP4B
ENSG00000124795	6	18224099	18265054	89	15	249785	1.1014	0.13536	DEK
ENSG00000136807	9	130547958	130553066	12	3	249785	1.1014	0.13536	CDK9
ENSG00000006074	17	34391640	34399392	14	4	249785	1.1014	0.13536	CCL18
ENSG00000185561	17	1611064	1613732	4	1	249785	1.1013	0.13539	TLCD2
ENSG00000121594	3	119243140	119278449	136	25	249785	1.1012	0.13541	CD80
ENSG00000268953	19	31640362	31640757	1	1	249785	1.1002	0.13563	AC020952.1
ENSG00000169181	16	27798850	28074830	1025	87	249785	1.0999	0.13568	GSG1L
ENSG00000141580	17	80572438	80606429	142	23	249785	1.0995	0.13577	WDR45B
ENSG00000099958	22	24176690	24181315	18	4	249785	1.099	0.13589	DERL3
ENSG00000143514	1	223967601	224033674	164	14	249785	1.0983	0.13604	TP53BP2
ENSG00000133678	10	81838402	81852313	64	10	249785	1.0982	0.13605	TMEM254
ENSG00000114279	3	191857184	192485553	1937	131	249785	1.0981	0.13608	FGF12
ENSG00000112304	6	24667263	24705293	160	19	249785	1.0978	0.13614	ACOT13
ENSG00000142494	17	19398698	19482347	167	23	249785	1.0978	0.13616	SLC47A1
ENSG00000126062	3	50392180	50397041	3	2	249785	1.0973	0.13625	TMEM115
ENSG00000198756	1	183898796	184006863	387	36	249785	1.0973	0.13626	COLGALT2
ENSG00000267168	17	74729060	74734604	5	3	249785	1.0972	0.13628	RP11-318A15.7
ENSG00000077935	22	45739944	45809500	209	10	249785	1.0972	0.13628	SMC1B
ENSG00000170802	2	48541776	48606433	244	22	249785	1.0971	0.1363	FOXN2
ENSG00000161203	3	183892477	183901879	23	7	249785	1.0969	0.13635	AP2M1
ENSG00000197965	1	167690429	167761156	229	28	249785	1.0967	0.13638	MPZL1
ENSG00000168671	5	36035119	36071460	137	17	249785	1.0963	0.13648	UGT3A2
ENSG00000140199	15	34525460	34630261	477	19	249785	1.0961	0.13651	SLC12A6
ENSG00000175485	11	6220376	6221489	6	3	249785	1.0961	0.13652	OR52W1
ENSG00000265118	17	29632231	29645849	17	2	249785	1.0956	0.13662	CTD-2370N5.3
ENSG00000101624	18	12661832	12702776	141	12	249785	1.0956	0.13662	CEP76
ENSG00000187688	17	16318856	16340317	66	9	249785	1.0954	0.13668	TRPV2
ENSG00000128564	7	100805790	100808874	1	1	249785	1.0951	0.13673	VGF
ENSG00000158023	12	122355768	122441833	270	17	249785	1.0951	0.13675	WDR66
ENSG00000122008	5	74807581	74896969	145	15	249785	1.0948	0.13681	POLK
ENSG00000196981	3	122130715	122134882	6	2	249785	1.0943	0.1369	WDR5B
ENSG00000221826	19	43225790	43244721	57	6	249785	1.0935	0.13709	PSG3
ENSG00000185966	1	152538130	152539248	1	1	249785	1.0934	0.1371	LCE3E
ENSG00000023041	10	114190058	114206672	33	6	249785	1.0935	0.1371	ZDHHC6
ENSG00000132205	18	2847028	2915991	234	45	249785	1.0932	0.13715	EMILIN2
ENSG00000242419	5	140864741	140892546	79	15	249785	1.0931	0.13717	PCDHGC4
ENSG00000196083	3	190231840	190375843	502	69	249785	1.0929	0.13721	IL1RAP
ENSG00000260092	16	75562430	75579326	71	7	249785	1.0926	0.13728	RP11-77K12.7
ENSG00000179639	1	159259504	159278014	57	10	249785	1.0924	0.13733	FCER1A
ENSG00000244734	11	5246694	5250625	13	5	249785	1.0922	0.13737	HBB
ENSG00000164299	5	79615444	79617661	11	5	249785	1.0921	0.1374	SPZ1
ENSG00000120896	8	22402499	22433301	77	21	249785	1.0918	0.13747	SORBS3
ENSG00000066294	1	160510885	160549306	103	11	249785	1.0916	0.13751	CD84
ENSG00000168090	7	99686577	99689823	5	2	249785	1.0915	0.13754	COPS6
ENSG00000137672	11	101322295	101743293	2059	46	249785	1.0914	0.13755	TRPC6
ENSG00000135049	9	88161455	88356944	637	14	249785	1.091	0.13764	AGTPBP1
ENSG00000163817	3	45796942	45838027	94	26	249785	1.0909	0.13766	SLC6A20
ENSG00000118058	11	118307205	118397539	98	11	249785	1.0906	0.13772	KMT2A
ENSG00000134762	18	28569974	28622781	192	20	249785	1.0906	0.13773	DSC3
ENSG00000125788	20	123010	126392	7	3	249785	1.0904	0.13776	DEFB126
ENSG00000187398	11	24518516	25104150	2848	92	249785	1.0903	0.13779	LUZP2
ENSG00000065882	4	37892708	38140796	966	76	249785	1.0902	0.13781	TBC1D1
ENSG00000259060	14	21051051	21077954	126	28	249785	1.0902	0.13782	RNASE11
ENSG00000173464	14	21051054	21078043	126	28	249785	1.0902	0.13782	RNASE11
ENSG00000173914	11	66432469	66445392	18	8	249785	1.0899	0.13787	RBM4B
ENSG00000072858	3	113251143	113348425	365	33	249785	1.0898	0.1379	SIDT1
ENSG00000187821	4	185939995	185941958	7	3	249785	1.0897	0.13793	HELT
ENSG00000197506	9	86890372	86955672	255	26	249785	1.0893	0.13801	SLC28A3
ENSG00000197591	1	248004199	248005254	8	1	249785	1.0892	0.13803	OR11L1
ENSG00000162688	1	100315640	100389579	307	19	249785	1.0889	0.1381	AGL
ENSG00000100485	14	50583847	50698276	400	20	249785	1.0889	0.1381	SOS2
ENSG00000259316	15	64472547	64665980	406	16	249785	1.0888	0.13812	CTD-2116N17.1
ENSG00000105374	19	51874860	51875969	1	1	249785	1.0885	0.13819	NKG7
ENSG00000196549	3	154741913	154901497	360	45	249785	1.0885	0.1382	MME
ENSG00000176495	11	59131885	59132921	2	1	249785	1.0884	0.13821	OR5AN1
ENSG00000103363	16	2821415	2827298	25	3	249785	1.0884	0.13821	TCEB2
ENSG00000196072	10	102033713	102046469	42	7	249785	1.0881	0.13828	BLOC1S2
ENSG00000151338	14	37667118	38021566	628	15	249785	1.0879	0.13832	MIPOL1
ENSG00000255767	2	3579574	3595547	62	13	249785	1.0877	0.13837	RP13-512J5.1
ENSG00000168631	6	30908749	30921998	43	13	249785	1.0874	0.13844	DPCR1
ENSG00000255104	17	15603006	15648092	129	17	249785	1.0868	0.13856	ZNF286A
ENSG00000134183	1	110145889	110155679	28	9	249785	1.0866	0.1386	GNAT2
ENSG00000111344	12	113536624	113574044	165	13	249785	1.0864	0.13864	RASAL1
ENSG00000158246	1	27331511	27339327	11	2	249785	1.0854	0.13887	FAM46B
ENSG00000183463	13	28551851	28562791	27	5	249785	1.0854	0.13888	URAD
ENSG00000163660	3	156864297	156878549	31	5	249785	1.0848	0.13899	CCNL1
ENSG00000155052	2	124782864	125672864	3218	122	249785	1.0844	0.13908	CNTNAP5
ENSG00000168010	11	72525353	72554719	34	12	249785	1.084	0.13918	ATG16L2
ENSG00000247596	3	52262626	52273276	27	8	249785	1.0835	0.1393	TWF2
ENSG00000172296	20	12989627	13147411	810	46	249785	1.0834	0.13931	SPTLC3
ENSG00000139190	12	6571403	6580153	33	6	249785	1.0833	0.13934	VAMP1
ENSG00000186187	16	75032928	75144892	237	21	249785	1.083	0.1394	ZNRF1
ENSG00000108819	17	48211104	48227991	27	10	249785	1.083	0.1394	PPP1R9B
ENSG00000113273	5	78073032	78281910	832	35	249785	1.0822	0.13957	ARSB
ENSG00000142945	1	45205490	45233439	60	8	249785	1.082	0.13963	KIF2C
ENSG00000173991	17	37820440	37822808	5	2	249785	1.082	0.13964	TCAP
ENSG00000197568	1	70820488	70851022	71	10	249785	1.0817	0.1397	HHLA3
ENSG00000198522	2	27851114	27874375	48	6	249785	1.0814	0.13976	GPN1
ENSG00000167608	19	54663846	54676944	40	8	249785	1.0811	0.13982	TMC4
ENSG00000162571	1	1109264	1133315	162	17	249785	1.0808	0.13989	TTLL10
ENSG00000131788	1	145575233	145586546	2	1	249785	1.0805	0.13995	PIAS3
ENSG00000114735	3	50606583	50622366	23	6	249785	1.0801	0.14005	HEMK1
ENSG00000185920	9	98205262	98279339	169	15	249785	1.0801	0.14005	PTCH1
ENSG00000260286	6	24797549	24799117	4	2	249785	1.08	0.14007	C6orf229
ENSG00000204306	11	120382511	120385732	9	3	249785	1.0799	0.14009	AP002348.1
ENSG00000140859	16	57792129	57896957	398	41	249785	1.0798	0.1401	KIFC3
ENSG00000198369	2	65537985	65659771	443	26	249785	1.0798	0.14012	SPRED2
ENSG00000140092	14	92335756	92414331	261	26	249785	1.0796	0.14017	FBLN5
ENSG00000156928	7	23338358	23351348	29	6	249785	1.0793	0.14022	MALSU1
ENSG00000113734	5	172571445	172591390	63	11	249785	1.0792	0.14026	BNIP1
ENSG00000189127	5	79852574	79866307	43	9	249785	1.0786	0.14038	ANKRD34B
ENSG00000273049	12	54379629	54428672	88	13	249785	1.0785	0.14041	RP11-834C11.12
ENSG00000147588	8	82352561	82359758	14	3	249785	1.0784	0.14042	PMP2
ENSG00000204767	5	169291268	169407744	352	52	249785	1.0783	0.14045	FAM196B
ENSG00000138675	4	81187753	81257834	194	21	249785	1.078	0.14052	FGF5
ENSG00000163884	3	126061478	126076285	25	7	249785	1.0778	0.14056	KLF15
ENSG00000183130	1	248789420	248790491	3	1	249785	1.0777	0.14058	OR2T11
ENSG00000269741	19	51499274	51512837	61	8	249785	1.0775	0.14063	KLK9
ENSG00000141753	17	38599702	38613983	34	7	249785	1.0774	0.14064	IGFBP4
ENSG00000144488	2	239008798	239041928	209	23	249785	1.0771	0.14071	ESPNL
ENSG00000006555	1	55245385	55266940	71	12	249785	1.0769	0.14076	TTC22
ENSG00000110848	12	9905082	9913497	40	9	249785	1.0766	0.14084	CD69
ENSG00000213145	14	105952654	105955284	6	2	249785	1.0766	0.14084	CRIP1
ENSG00000163257	4	17802278	17812381	17	3	249785	1.0765	0.14085	DCAF16
ENSG00000188124	11	6789218	6790286	5	3	249785	1.0762	0.14092	OR2AG2
ENSG00000166831	15	65032091	65067786	98	11	249785	1.0762	0.14092	RBPMS2
ENSG00000127946	7	75162621	75368280	848	57	249785	1.076	0.14097	HIP1
ENSG00000173166	2	204259068	204400133	261	20	249785	1.0756	0.14105	RAPH1
ENSG00000237452	19	46236509	46267792	52	9	249785	1.0752	0.14114	AC074212.3
ENSG00000237435	1	96403457	96488436	317	20	249785	1.0752	0.14115	RP11-147C23.1
ENSG00000124721	6	38683117	38998301	1369	53	249785	1.0751	0.14117	DNAH8
ENSG00000267041	19	37205285	37263727	148	14	249785	1.0751	0.14117	ZNF850
ENSG00000178997	15	41474923	41522941	238	12	249785	1.075	0.14118	EXD1
ENSG00000162959	2	32090129	32236299	340	16	249785	1.0748	0.14124	MEMO1
ENSG00000231171	4	178649911	178911904	975	57	249785	1.0748	0.14124	LINC01098
ENSG00000119392	9	131266979	131304567	59	7	249785	1.0746	0.14128	GLE1
ENSG00000162174	11	62104920	62160882	155	13	249785	1.0743	0.14135	ASRGL1
ENSG00000176871	12	118470712	118500235	81	9	249785	1.0738	0.14146	WSB2
ENSG00000128833	15	52484519	52587995	317	30	249785	1.0735	0.14153	MYO5C
ENSG00000128944	15	40674922	40686447	37	6	249785	1.0734	0.14155	KNSTRN
ENSG00000259159	11	119209652	119217368	17	7	249785	1.0733	0.14156	MFRP
ENSG00000223953	11	119209652	119217383	17	7	249785	1.0733	0.14156	C1QTNF5
ENSG00000235718	11	119209652	119217383	17	7	249785	1.0733	0.14156	MFRP
ENSG00000129317	12	44122410	44152620	107	10	249785	1.0734	0.14156	PUS7L
ENSG00000152763	1	67278568	67390570	272	27	249785	1.0732	0.14158	WDR78
ENSG00000162746	1	161691353	161697933	37	9	249785	1.0732	0.14159	FCRLB
ENSG00000168701	16	67261006	67263181	1	1	249785	1.0728	0.14169	TMEM208
ENSG00000165059	9	71627469	71629039	4	2	249785	1.0727	0.14171	PRKACG
ENSG00000160716	1	154540257	154552502	21	7	249785	1.0724	0.14176	CHRNB2
ENSG00000261796	3	128806418	128879879	46	23	249785	1.0722	0.14181	ISY1-RAB43
ENSG00000143630	1	155247374	155259639	30	5	249785	1.0722	0.14182	HCN3
ENSG00000066044	19	8023463	8070543	107	13	249785	1.0722	0.14182	ELAVL1
ENSG00000268730	15	99859300	99859828	1	1	249785	1.0721	0.14184	AC022819.2
ENSG00000163479	1	155978839	155990750	20	5	249785	1.072	0.14186	SSR2
ENSG00000162961	2	32092878	32264881	434	18	249785	1.0718	0.14191	DPY30
ENSG00000101955	X	38008589	38080696	118	15	249358	1.0718	0.14191	SRPX
ENSG00000170448	4	47849257	47916653	199	15	249785	1.0715	0.14197	NFXL1
ENSG00000221910	7	143632259	143633372	7	2	249785	1.0714	0.14199	OR2F2
ENSG00000114353	3	50263724	50296787	41	11	249785	1.0714	0.142	GNAI2
ENSG00000163950	4	1694527	1714282	67	12	249785	1.0712	0.14203	SLBP
ENSG00000103510	16	31127075	31142714	31	5	249785	1.0713	0.14203	KAT8
ENSG00000259458	15	62929371	62937490	21	6	249785	1.0711	0.14205	RP11-625H11.1
ENSG00000198331	11	125753509	125770543	56	7	249785	1.071	0.14208	HYLS1
ENSG00000211456	3	45730548	45786916	222	10	249785	1.0709	0.14211	SACM1L
ENSG00000221880	17	39190142	39191107	4	1	249785	1.0708	0.14213	KRTAP1-3
ENSG00000139515	13	28494157	28500368	19	4	249785	1.0707	0.14216	PDX1
ENSG00000134317	2	10085341	10142411	340	22	249785	1.0703	0.14224	GRHL1
ENSG00000165868	10	118430703	118502085	292	19	249785	1.0703	0.14225	HSPA12A
ENSG00000187855	12	108168162	108170421	4	2	249785	1.0699	0.14234	ASCL4
ENSG00000188313	3	146232967	146262651	157	16	249785	1.0693	0.14246	PLSCR1
ENSG00000181690	8	57073463	57123883	105	13	249785	1.0692	0.14249	PLAG1
ENSG00000151948	12	129337972	129469509	610	67	249785	1.0687	0.14259	GLT1D1
ENSG00000203908	6	74072400	74073894	5	2	249785	1.0687	0.14261	KHDC3L
ENSG00000141295	17	45915058	45918699	11	6	249785	1.0683	0.14269	SCRN2
ENSG00000160185	21	43824008	43867791	223	25	249785	1.0683	0.1427	UBASH3A
ENSG00000198932	X	101906294	101914011	3	2	249358	1.0683	0.1427	GPRASP1
ENSG00000065183	1	118472343	118509165	50	12	249785	1.0667	0.14306	WDR3
ENSG00000179097	3	88039846	88042919	7	4	249785	1.0663	0.14313	HTR1F
ENSG00000270106	1	231664399	231954990	728	60	249785	1.0663	0.14315	TSNAX-DISC1
ENSG00000037241	5	172385732	172396774	47	8	249785	1.0662	0.14317	RPL26L1
ENSG00000143382	1	150521884	150533413	32	10	249785	1.0659	0.14324	ADAMTSL4
ENSG00000101745	18	9136226	9285983	428	19	249785	1.0659	0.14324	ANKRD12
ENSG00000168569	11	62539101	62559493	41	8	249785	1.0655	0.14334	TMEM223
ENSG00000070214	9	108006903	108201452	468	25	249785	1.0653	0.14338	SLC44A1
ENSG00000164961	8	126036502	126104082	302	10	249785	1.0652	0.14339	KIAA0196
ENSG00000169605	2	69201705	69208106	31	5	249785	1.065	0.14344	GKN1
ENSG00000179058	9	132374504	132383055	34	7	249785	1.0648	0.14347	C9orf50
ENSG00000136697	2	113825547	113833427	48	9	249785	1.0647	0.14351	IL1F10
ENSG00000114670	3	130745694	131069309	802	29	249785	1.0646	0.14354	NEK11
ENSG00000171729	1	15479028	15546976	402	28	249785	1.0641	0.14363	TMEM51
ENSG00000140332	15	70340129	70390515	119	19	249785	1.064	0.14366	TLE3
ENSG00000198074	7	134212344	134226160	58	10	249785	1.064	0.14367	AKR1B10
ENSG00000244242	11	1753640	1771821	65	7	249785	1.0638	0.14371	IFITM10
ENSG00000073910	13	32605437	32870794	898	68	249785	1.0636	0.14375	FRY
ENSG00000129968	19	1876809	1885546	21	3	249785	1.0634	0.14379	ABHD17A
ENSG00000204913	17	38097727	38101000	9	4	249785	1.0626	0.14398	LRRC3C
ENSG00000141194	17	56232494	56233517	4	2	249785	1.0624	0.14403	OR4D1
ENSG00000196449	1	38268616	38273857	12	4	249785	1.0623	0.14404	YRDC
ENSG00000244474	2	234627424	234681945	221	19	249785	1.0623	0.14405	UGT1A4
ENSG00000106635	7	72950686	72972332	37	4	249785	1.0621	0.14409	BCL7B
ENSG00000167280	17	77071021	77084681	72	12	249785	1.0619	0.14414	ENGASE
ENSG00000036530	14	100150641	100193638	130	16	249785	1.0618	0.14416	CYP46A1
ENSG00000111262	12	5019071	5040527	59	10	249785	1.0614	0.14424	KCNA1
ENSG00000144407	2	209224438	209719227	1730	66	249785	1.0613	0.14429	PTH2R
ENSG00000128789	18	12658737	12725739	221	15	249785	1.0612	0.14429	PSMG2
ENSG00000172725	11	67205519	67211292	4	2	249785	1.0608	0.1444	CORO1B
ENSG00000154553	4	186422851	186456766	68	5	249785	1.0603	0.1445	PDLIM3
ENSG00000146147	6	53794780	54131078	862	45	249785	1.0601	0.14455	MLIP
ENSG00000083814	19	58231119	58238992	22	7	249785	1.0598	0.14461	ZNF671
ENSG00000125875	20	416124	443197	85	10	249785	1.0593	0.14474	TBC1D20
ENSG00000159023	1	29213603	29446553	531	23	249785	1.0592	0.14476	EPB41
ENSG00000162415	1	45482071	45771881	644	21	249785	1.059	0.1448	ZSWIM5
ENSG00000133313	18	72163051	72188366	108	14	249785	1.0587	0.14487	CNDP2
ENSG00000114021	3	100053545	100075710	66	11	249785	1.0587	0.14488	NIT2
ENSG00000176401	19	40021630	40023494	7	3	249785	1.0584	0.14493	EID2B
ENSG00000092054	14	23881947	23904927	66	10	249785	1.0579	0.14506	MYH7
ENSG00000006451	7	39663082	39747723	209	25	249785	1.0577	0.1451	RALA
ENSG00000118298	1	150229554	150237478	7	4	249785	1.0576	0.14512	CA14
ENSG00000186143	2	27359723	27362278	5	2	249785	1.0568	0.1453	C2orf53
ENSG00000178075	3	113547029	113666021	315	34	249785	1.0566	0.14534	GRAMD1C
ENSG00000168894	2	85822848	85824736	9	3	249785	1.0564	0.14539	RNF181
ENSG00000165917	11	47459308	47470730	39	6	249785	1.0563	0.14542	RAPSN
ENSG00000132518	17	7905912	7923657	41	10	249785	1.0561	0.14545	GUCY2D
ENSG00000156256	21	30396950	30426809	44	11	249785	1.0561	0.14547	USP16
ENSG00000179454	14	45393522	45511525	239	10	249785	1.056	0.14548	KLHL28
ENSG00000123374	12	56360553	56366568	9	5	249785	1.056	0.14549	CDK2
ENSG00000132507	17	7210318	7215774	15	5	249785	1.0559	0.14551	EIF5A
ENSG00000167769	19	6306153	6333640	143	20	249785	1.0556	0.14558	ACER1
ENSG00000271698	8	145576888	145579269	5	1	249785	1.0556	0.14559	GS1-393G12.13
ENSG00000147679	8	117778742	117861702	216	32	249785	1.0555	0.1456	UTP23
ENSG00000214290	11	111169565	111179460	30	5	249785	1.0555	0.1456	COLCA2
ENSG00000141485	17	6588032	6616886	130	23	249785	1.0555	0.14561	SLC13A5
ENSG00000157379	14	24759804	24769039	30	6	249785	1.0553	0.14565	DHRS1
ENSG00000168282	14	50087489	50090198	2	1	249785	1.0552	0.14567	MGAT2
ENSG00000079387	12	48436681	48500091	200	17	249785	1.0549	0.14574	SENP1
ENSG00000131795	1	145507598	145513536	1	1	249785	1.0548	0.14575	RBM8A
ENSG00000107736	10	73156691	73575702	1482	159	249785	1.0544	0.14584	CDH23
ENSG00000141562	17	80416056	80448413	87	11	249785	1.0543	0.14588	NARF
ENSG00000148357	9	133046882	133309510	524	74	249785	1.0541	0.14592	HMCN2
ENSG00000164638	7	5314000	5346501	197	27	249785	1.054	0.14594	SLC29A4
ENSG00000125249	13	98086476	98121382	56	7	249785	1.0537	0.146	RAP2A
ENSG00000272658	14	24778161	24781252	3	1	249785	1.053	0.14617	LTB4R2
ENSG00000100483	14	50575350	50583318	44	8	249785	1.0528	0.14622	VCPKMT
ENSG00000050820	16	75262928	75301951	186	17	249785	1.0527	0.14623	BCAR1
ENSG00000172803	11	65601112	65624367	42	11	249785	1.0527	0.14625	SNX32
ENSG00000136925	9	100362362	100395962	38	11	249785	1.0526	0.14626	TSTD2
ENSG00000120068	17	46688739	46692478	12	5	249785	1.0525	0.14628	HOXB8
ENSG00000124466	19	43964939	43969812	13	3	249785	1.0523	0.14633	LYPD3
ENSG00000007255	19	45666186	45681495	36	6	249785	1.0522	0.14636	TRAPPC6A
ENSG00000065518	3	120315156	120321347	31	7	249785	1.0521	0.14638	NDUFB4
ENSG00000268485	2	242167319	242168850	3	2	249785	1.0521	0.14639	AC104841.2
ENSG00000166974	18	32556892	32723434	449	35	249785	1.0519	0.14642	MAPRE2
ENSG00000073350	17	73521161	73571289	264	21	249785	1.0518	0.14643	LLGL2
ENSG00000100721	14	96176304	96180533	8	2	249785	1.0518	0.14644	TCL1A
ENSG00000135502	12	58013310	58019934	5	2	249785	1.0512	0.14657	SLC26A10
ENSG00000213341	10	101948055	101989376	105	11	249785	1.0511	0.1466	CHUK
ENSG00000023445	11	102188215	102210134	30	5	249785	1.051	0.14664	BIRC3
ENSG00000138709	4	128982423	129144086	446	14	249785	1.0509	0.14665	LARP1B
ENSG00000214954	8	92114060	92231464	372	13	249785	1.0508	0.14667	LRRC69
ENSG00000179051	1	17733256	17766220	82	10	249785	1.0507	0.1467	RCC2
ENSG00000157240	7	90893783	90898123	5	2	249785	1.0507	0.1467	FZD1
ENSG00000187486	11	17407406	17410878	10	3	249785	1.0507	0.1467	KCNJ11
ENSG00000108829	17	48452420	48474914	78	10	249785	1.0507	0.1467	LRRC59
ENSG00000076864	1	21922708	21995801	306	39	249785	1.0502	0.14681	RAP1GAP
ENSG00000198876	9	34086385	34127397	152	16	249785	1.05	0.14685	DCAF12
ENSG00000059915	10	104162376	104181296	27	10	249785	1.05	0.14686	PSD
ENSG00000179715	12	47473386	47630443	561	42	249785	1.0497	0.14694	PCED1B
ENSG00000173456	11	119205237	119208023	8	3	249785	1.0495	0.14696	RNF26
ENSG00000188011	2	242811752	242815975	20	4	249785	1.0491	0.14706	CXXC11
ENSG00000184470	22	19863040	19929341	339	32	249785	1.0488	0.14713	TXNRD2
ENSG00000110063	11	126173647	126215644	148	18	249785	1.0487	0.14715	DCPS
ENSG00000083093	16	23614488	23652631	117	9	249785	1.0484	0.14722	PALB2
ENSG00000221986	1	109834987	109849663	41	10	249785	1.0484	0.14723	MYBPHL
ENSG00000181408	17	80332153	80333462	1	1	249785	1.048	0.14731	UTS2R
ENSG00000172732	11	65624597	65635124	27	4	249785	1.0476	0.14742	MUS81
ENSG00000167363	17	80693451	80709073	69	9	249785	1.0475	0.14742	FN3K
ENSG00000070087	3	149682691	149768575	263	21	249785	1.0474	0.14746	PFN2
ENSG00000139718	12	122242086	122270562	46	6	249785	1.0473	0.14749	SETD1B
ENSG00000169045	5	179041179	179061785	99	16	249785	1.0465	0.14766	HNRNPH1
ENSG00000089250	12	117645947	117889975	788	56	249785	1.0464	0.14768	NOS1
ENSG00000125968	20	30193086	30194318	5	2	249785	1.0463	0.14772	ID1
ENSG00000160683	11	118754475	118768508	36	12	249785	1.046	0.14778	CXCR5
ENSG00000127948	7	75528518	75616173	188	32	249785	1.0459	0.14781	POR
ENSG00000204498	6	31514647	31526606	82	19	249785	1.0457	0.14786	NFKBIL1
ENSG00000127663	19	4969125	5153606	646	37	249785	1.0454	0.14791	KDM4B
ENSG00000240764	5	140868808	140892546	74	15	249785	1.0454	0.14792	PCDHGC5
ENSG00000170959	11	30851916	31391357	835	21	249785	1.0454	0.14792	DCDC1
ENSG00000169718	17	80015382	80023763	20	6	249785	1.0453	0.14793	DUS1L
ENSG00000138814	4	101944566	102269435	839	40	249785	1.0453	0.14795	PPP3CA
ENSG00000181220	7	149169885	149194908	36	4	249785	1.0451	0.14798	ZNF746
ENSG00000145388	4	119606523	119636588	77	10	249785	1.0439	0.14827	METTL14
ENSG00000168348	14	36003248	36006260	4	2	249785	1.0437	0.14831	INSM2
ENSG00000056972	6	111877657	111927481	166	20	249785	1.0436	0.14834	TRAF3IP2
ENSG00000255038	11	65834748	65837090	4	2	249785	1.0435	0.14835	RP11-1167A19.2
ENSG00000165724	9	140476531	140484942	19	3	249785	1.0433	0.1484	ZMYND19
ENSG00000160058	1	32830704	32860332	15	8	249785	1.0432	0.14842	BSDC1
ENSG00000183605	10	120900279	120925179	88	9	249785	1.0432	0.14842	SFXN4
ENSG00000130856	18	74534563	74682683	416	22	249785	1.043	0.14846	ZNF236
ENSG00000101966	X	122993574	123047829	166	7	249358	1.0429	0.1485	XIAP
ENSG00000205420	12	52880958	52887041	41	5	249785	1.0428	0.14852	KRT6A
ENSG00000163116	4	98105244	99064391	2951	29	249785	1.0427	0.14854	STPG2
ENSG00000157625	X	30845559	30993201	218	24	249358	1.0427	0.14854	TAB3
ENSG00000147955	9	34634719	34637806	8	3	249785	1.0425	0.14858	SIGMAR1
ENSG00000205038	8	110374706	110542559	510	16	249785	1.0423	0.14863	PKHD1L1
ENSG00000170961	8	122624356	122653630	87	10	249785	1.0422	0.14866	HAS2
ENSG00000204612	9	79634571	79635869	1	1	249785	1.0421	0.14869	FOXB2
ENSG00000074755	17	3907739	4046314	536	15	249785	1.042	0.1487	ZZEF1
ENSG00000171564	4	155484108	155492238	22	3	249785	1.0419	0.14872	FGB
ENSG00000172932	11	67056018	67069956	22	7	249785	1.0418	0.14874	ANKRD13D
ENSG00000144959	3	172348039	172429008	283	34	249785	1.0418	0.14875	NCEH1
ENSG00000198610	10	5237425	5260912	143	10	249785	1.0417	0.14877	AKR1C4
ENSG00000138629	15	74738318	74753523	27	4	249785	1.0417	0.14877	UBL7
ENSG00000139496	13	25875662	25923938	46	11	249785	1.0416	0.14879	NUPL1
ENSG00000177943	9	139745395	139755249	11	5	249785	1.0416	0.14881	MAMDC4
ENSG00000134516	5	169064251	169510386	1643	111	249785	1.0412	0.1489	DOCK2
ENSG00000164362	5	1253262	1295184	109	31	249785	1.0408	0.14898	TERT
ENSG00000256812	16	55600584	55601599	1	1	249785	1.0408	0.14899	CAPNS2
ENSG00000073803	3	185000729	185206885	615	27	249785	1.0406	0.14902	MAP3K13
ENSG00000243667	2	68350068	68384692	74	10	249785	1.0405	0.14905	WDR92
ENSG00000160323	9	136279478	136324508	169	20	249785	1.0404	0.14907	ADAMTS13
ENSG00000170545	12	51638342	51664674	81	10	249785	1.0404	0.14908	SMAGP
ENSG00000151005	4	164392257	164395047	2	1	249785	1.04	0.14916	TKTL2
ENSG00000181195	8	57349233	57359293	42	7	249785	1.04	0.14917	PENK
ENSG00000156968	16	15489611	15507125	64	14	249785	1.0398	0.14921	MPV17L
ENSG00000156234	4	78432907	78532988	181	28	249785	1.0397	0.14923	CXCL13
ENSG00000135525	6	136663875	136871957	277	10	249785	1.0395	0.14928	MAP7
ENSG00000160294	21	47655047	47706211	187	21	249785	1.0394	0.14932	MCM3AP
ENSG00000117408	1	44412611	44433694	34	5	249785	1.0391	0.14937	IPO13
ENSG00000272162	6	10748027	10930656	495	46	249785	1.0389	0.14942	RP11-637O19.3
ENSG00000135090	12	118587606	118810750	511	20	249785	1.0389	0.14943	TAOK3
ENSG00000138650	4	134070470	134129356	127	24	249785	1.0387	0.14946	PCDH10
ENSG00000234545	7	92190107	92219708	74	11	249785	1.0383	0.14956	FAM133B
ENSG00000167670	19	4402659	4445015	125	13	249785	1.0383	0.14957	CHAF1A
ENSG00000116661	1	11708424	11715842	22	10	249785	1.038	0.14963	FBXO2
ENSG00000164543	7	43622357	43666385	162	11	249785	1.0377	0.14971	STK17A
ENSG00000184967	12	132628993	132637013	15	7	249785	1.0375	0.14974	NOC4L
ENSG00000185231	18	13882043	13915706	137	9	249785	1.0374	0.14977	MC2R
ENSG00000183607	2	69172364	69180102	19	5	249785	1.0374	0.14978	GKN2
ENSG00000154080	18	24495595	24765281	921	43	249785	1.0374	0.14978	CHST9
ENSG00000173473	3	47626762	47823596	269	11	249785	1.0372	0.14982	SMARCC1
ENSG00000153113	5	95860971	96115299	1012	63	249785	1.0371	0.14984	CAST
ENSG00000091138	7	107405912	107443670	110	22	249785	1.0371	0.14984	SLC26A3
ENSG00000151914	6	56322785	56819426	1102	29	249785	1.0368	0.14991	DST
ENSG00000167549	17	27941774	27949925	8	3	249785	1.0366	0.14995	CORO6
ENSG00000112343	6	25963030	25987384	50	14	249785	1.0363	0.15004	TRIM38
ENSG00000147724	8	139142266	139509065	1266	92	249785	1.0361	0.15008	FAM135B
ENSG00000169696	17	79934683	79975282	77	12	249785	1.036	0.1501	ASPSCR1
ENSG00000140538	15	88418230	88799999	903	66	249785	1.0357	0.15018	NTRK3
ENSG00000197312	1	15943995	15995539	138	6	249785	1.0356	0.1502	DDI2
ENSG00000176194	18	12254318	12277594	89	17	249785	1.0355	0.15023	CIDEA
ENSG00000119760	2	27873679	27886676	13	3	249785	1.0352	0.15028	SUPT7L
ENSG00000198093	19	52392477	52408293	44	7	249785	1.0352	0.15029	ZNF649
ENSG00000079950	6	132767006	132834337	217	26	249785	1.035	0.15033	STX7
ENSG00000068078	4	1795034	1810599	41	10	249785	1.035	0.15034	FGFR3
ENSG00000235750	1	175126123	175162135	120	13	249785	1.0349	0.15037	KIAA0040
ENSG00000177201	1	248457918	248458880	8	3	249785	1.0348	0.15038	OR2T12
ENSG00000171714	11	22214722	22304903	161	11	249785	1.0348	0.15039	ANO5
ENSG00000176225	18	67671029	67873181	463	19	249785	1.0347	0.1504	RTTN
ENSG00000165916	11	47440320	47447993	19	4	249785	1.0341	0.15054	PSMC3
ENSG00000175229	11	65809423	65816651	14	3	249785	1.034	0.15056	GAL3ST3
ENSG00000204361	11	114549108	114579362	112	16	249785	1.0339	0.15059	NXPE2
ENSG00000113971	3	132276986	132441303	320	24	249785	1.0338	0.1506	NPHP3
ENSG00000185585	9	127539437	127577164	47	8	249785	1.0338	0.15062	OLFML2A
ENSG00000186638	9	34252379	34329198	211	18	249785	1.0333	0.15072	KIF24
ENSG00000112335	6	108532426	108582464	100	14	249785	1.0333	0.15074	SNX3
ENSG00000169607	2	113493930	113522254	59	7	249785	1.0331	0.15078	CKAP2L
ENSG00000171951	2	224461658	224467221	7	2	249785	1.0327	0.15086	SCG2
ENSG00000165650	10	119040000	119134978	278	11	249785	1.0325	0.15092	PDZD8
ENSG00000139200	12	6802958	6809966	5	2	249785	1.0323	0.15096	PIANP
ENSG00000145390	4	120133742	120216672	283	17	249785	1.0323	0.15097	USP53
ENSG00000257594	12	89913185	89920039	18	3	249785	1.032	0.15102	GALNT4
ENSG00000259075	12	89913185	89920039	18	3	249785	1.032	0.15102	POC1B-GALNT4
ENSG00000163497	2	219845809	219850379	5	2	249785	1.0316	0.15113	FEV
ENSG00000164023	4	108745719	108836203	230	42	249785	1.0316	0.15113	SGMS2
ENSG00000138347	10	69865912	69971774	511	33	249785	1.0316	0.15113	MYPN
ENSG00000257230	12	59917059	59917965	2	1	249785	1.0315	0.15116	RP11-272B17.2
ENSG00000101276	20	740724	749131	64	14	249785	1.0311	0.15124	SLC52A3
ENSG00000249016	5	54252063	54253674	12	2	249785	1.031	0.15126	RP11-45H22.3
ENSG00000185808	21	38431470	38445470	48	10	249785	1.031	0.15127	PIGP
ENSG00000142149	21	33245628	33416946	692	59	249785	1.0309	0.1513	HUNK
ENSG00000137819	15	69591286	69700119	233	18	249785	1.0308	0.15133	PAQR5
ENSG00000240563	1	62660503	62678000	145	20	249785	1.0305	0.15138	L1TD1
ENSG00000147256	X	130192216	130223857	18	5	249358	1.0302	0.15147	ARHGAP36
ENSG00000161202	3	183873176	183891398	41	9	249785	1.0301	0.15149	DVL3
ENSG00000204442	13	107820883	108519083	2805	198	249785	1.03	0.1515	FAM155A
ENSG00000162290	3	53317447	53381654	129	16	249785	1.0299	0.15152	DCP1A
ENSG00000166669	16	10420291	10577495	562	28	249785	1.0298	0.15156	ATF7IP2
ENSG00000114767	3	51967446	51975957	11	5	249785	1.0297	0.15158	RRP9
ENSG00000132437	7	50526134	50633154	594	24	249785	1.0297	0.15159	DDC
ENSG00000006015	19	18699495	18703146	13	3	249785	1.0296	0.15161	C19orf60
ENSG00000269948	10	97709725	97744785	101	16	249785	1.0292	0.1517	RP11-248J23.6
ENSG00000169609	15	83657193	83680393	62	11	249785	1.0285	0.15187	C15orf40
ENSG00000105072	19	16607122	16632163	72	8	249785	1.0281	0.15196	C19orf44
ENSG00000106952	9	117656003	117692697	107	7	249785	1.028	0.15198	TNFSF8
ENSG00000185803	8	145577795	145584932	15	3	249785	1.0279	0.15201	SLC52A2
ENSG00000116977	1	236681300	236716281	257	5	249785	1.0278	0.15202	LGALS8
ENSG00000112116	6	52101479	52109335	29	8	249785	1.0278	0.15202	IL17F
ENSG00000141985	19	4360367	4400544	85	14	249785	1.0277	0.15205	SH3GL1
ENSG00000169313	3	151055168	151102600	177	23	249785	1.0272	0.15216	P2RY12
ENSG00000141127	17	18743398	18834581	325	13	249785	1.0271	0.15219	PRPSAP2
ENSG00000164253	5	76721795	76916436	889	37	249785	1.0269	0.15223	WDR41
ENSG00000180481	12	75784850	75826468	163	8	249785	1.0266	0.15231	GLIPR1L2
ENSG00000169918	15	31775329	32162992	1218	35	249785	1.0264	0.15236	OTUD7A
ENSG00000188305	19	2274631	2282181	48	8	249785	1.0253	0.15261	C19orf35
ENSG00000066322	1	43829068	43833696	6	4	249785	1.0252	0.15263	ELOVL1
ENSG00000175728	11	130542851	130587247	87	17	249785	1.0251	0.15266	C11orf44
ENSG00000171812	1	36560837	36590821	65	8	249785	1.0251	0.15267	COL8A2
ENSG00000204304	6	32152512	32157963	20	9	249785	1.024	0.15293	PBX2
ENSG00000213822	19	51979838	51994206	88	9	249785	1.0237	0.15298	CEACAM18
ENSG00000003987	8	17155539	17271037	628	41	249785	1.0233	0.15307	MTMR7
ENSG00000197324	14	23340822	23350789	10	4	249785	1.0232	0.1531	LRP10
ENSG00000077942	22	45898118	45997015	450	55	249785	1.0232	0.15311	FBLN1
ENSG00000137460	4	153857504	153900848	132	29	249785	1.0231	0.15312	FHDC1
ENSG00000181754	1	110046797	110052360	9	4	249785	1.023	0.15315	AMIGO1
ENSG00000157778	7	1606966	1610641	14	3	249785	1.0227	0.15321	PSMG3
ENSG00000104938	19	7828035	7834491	30	6	249785	1.0227	0.15322	CLEC4M
ENSG00000197757	12	54384408	54424607	73	12	249785	1.0227	0.15323	HOXC6
ENSG00000009790	1	209929377	209955668	103	12	249785	1.0227	0.15324	TRAF3IP3
ENSG00000120645	12	175931	287626	452	56	249785	1.0222	0.15334	IQSEC3
ENSG00000069974	15	55495164	55611311	484	37	249785	1.022	0.15339	RAB27A
ENSG00000107187	9	139088096	139096955	25	7	249785	1.0219	0.15342	LHX3
ENSG00000102786	13	51928213	52028400	208	20	249785	1.0216	0.15348	INTS6
ENSG00000136738	10	17686124	17757913	318	14	249785	1.0211	0.15361	STAM
ENSG00000177000	1	11845780	11866977	93	11	249785	1.0209	0.15364	MTHFR
ENSG00000112242	6	20402398	20493941	210	34	249785	1.0207	0.15369	E2F3
ENSG00000115539	2	101179152	101193197	58	7	249785	1.0207	0.15371	PDCL3
ENSG00000185974	13	114321470	114440708	75	8	249785	1.0206	0.15372	GRK1
ENSG00000183091	2	152341850	152591001	506	35	249785	1.0206	0.15373	NEB
ENSG00000259784	16	2563966	2577956	5	3	249785	1.0204	0.15376	ATP6C
ENSG00000204060	1	41827594	41849262	68	13	249785	1.0199	0.15389	FOXO6
ENSG00000100395	22	41601209	41627275	101	6	249785	1.0193	0.15403	L3MBTL2
ENSG00000173114	7	110731062	110765510	62	8	249785	1.0192	0.15405	LRRN3
ENSG00000133112	13	45911008	45915505	12	4	249785	1.0192	0.15405	TPT1
ENSG00000115266	19	1446300	1473243	56	10	249785	1.0191	0.15408	APC2
ENSG00000108691	17	32582304	32584222	4	1	249785	1.0189	0.15413	CCL2
ENSG00000167978	16	2802330	2822539	30	7	249785	1.0187	0.15417	SRRM2
ENSG00000171853	2	3383446	3488865	411	34	249785	1.0186	0.15421	TRAPPC12
ENSG00000166484	17	19281034	19286857	1	1	249785	1.0184	0.15424	MAPK7
ENSG00000140396	8	71021997	71316040	496	20	249785	1.0183	0.15427	NCOA2
ENSG00000140939	16	67204057	67209643	6	3	249785	1.0181	0.15431	NOL3
ENSG00000174946	3	150915619	150920988	13	4	249785	1.0179	0.15436	GPR171
ENSG00000121297	19	31765851	31840453	178	33	249785	1.0179	0.15436	TSHZ3
ENSG00000213445	11	65405568	65418401	25	8	249785	1.0177	0.15442	SIPA1
ENSG00000229937	7	18066405	18067486	2	1	249785	1.0175	0.15445	PRPS1L1
ENSG00000110844	12	49962001	50038449	105	12	249785	1.0174	0.15449	PRPF40B
ENSG00000257726	12	115800817	115802550	4	2	249785	1.0172	0.15454	RP11-116D17.1
ENSG00000180448	19	1065922	1086627	92	18	249785	1.0166	0.15466	HMHA1
ENSG00000167770	11	63753325	63769283	31	5	249785	1.0165	0.15469	OTUB1
ENSG00000073067	7	1022835	1029276	27	8	249785	1.0162	0.15476	CYP2W1
ENSG00000172403	4	119809996	119982402	658	56	249785	1.0161	0.15479	SYNPO2
ENSG00000197728	12	56435637	56438116	5	3	249785	1.0161	0.1548	RPS26
ENSG00000137868	15	74471807	74504608	90	12	249785	1.0152	0.15501	STRA6
ENSG00000162739	1	160454820	160493052	79	16	249785	1.0151	0.15502	SLAMF6
ENSG00000125816	20	21376005	21378666	2	1	249785	1.0151	0.15504	NKX2-4
ENSG00000162909	1	223889295	223963720	262	13	249785	1.0148	0.15511	CAPN2
ENSG00000188191	7	588834	767287	697	51	249785	1.0143	0.15523	PRKAR1B
ENSG00000189099	4	152198323	152212605	44	6	249785	1.0138	0.15535	PRSS48
ENSG00000034239	8	49623348	49647870	56	14	249785	1.0135	0.15541	EFCAB1
ENSG00000147853	9	4711155	4742043	218	22	249785	1.0134	0.15544	AK3
ENSG00000103671	15	64679947	64747502	124	16	249785	1.0134	0.15544	TRIP4
ENSG00000047346	15	52873514	53002014	302	25	249785	1.0129	0.15554	FAM214A
ENSG00000152804	10	94447945	94455403	15	5	249785	1.0128	0.15558	HHEX
ENSG00000107771	10	86088342	86278273	661	23	249785	1.0127	0.1556	CCSER2
ENSG00000120907	8	26605667	26724790	557	48	249785	1.0122	0.15572	ADRA1A
ENSG00000121075	17	59529765	59562471	78	15	249785	1.0121	0.15575	TBX4
ENSG00000179335	15	74890841	74932057	60	9	249785	1.012	0.15576	CLK3
ENSG00000258792	14	90095265	90109015	37	7	249785	1.012	0.15578	RP11-944C7.1
ENSG00000248098	19	41884215	41930910	132	4	249785	1.012	0.15578	BCKDHA
ENSG00000177414	1	64669310	64733051	195	18	249785	1.0119	0.15579	UBE2U
ENSG00000173334	8	126442563	126450647	23	8	249785	1.0118	0.15582	TRIB1
ENSG00000258790	14	35591755	35786680	740	26	249785	1.0116	0.15588	KIAA0391
ENSG00000104936	19	46272975	46285810	31	4	249785	1.0116	0.15588	DMPK
ENSG00000101189	20	61427805	61431945	18	6	249785	1.011	0.15601	MRGBP
ENSG00000119326	9	111704851	111775809	237	23	249785	1.0106	0.1561	CTNNAL1
ENSG00000203705	1	212965170	212989968	130	9	249785	1.0105	0.15614	TATDN3
ENSG00000123739	4	110631145	110651233	37	9	249785	1.0104	0.15616	PLA2G12A
ENSG00000129680	X	135295381	135338641	35	2	249358	1.0103	0.15617	MAP7D3
ENSG00000137449	4	15004298	15071777	185	21	249785	1.0102	0.15621	CPEB2
ENSG00000007376	16	834974	838397	9	3	249785	1.0101	0.15623	RPUSD1
ENSG00000164118	4	175204828	175254531	125	20	249785	1.01	0.15626	CEP44
ENSG00000004700	12	21621845	21654603	133	20	249785	1.0099	0.15626	RECQL
ENSG00000100528	14	54893654	54908149	32	5	249785	1.0093	0.15641	CNIH1
ENSG00000112303	6	133065009	133084598	80	16	249785	1.0088	0.15653	VNN2
ENSG00000258941	14	39703106	39820397	343	18	249785	1.0087	0.15655	RP11-407N17.3
ENSG00000188153	X	107683074	107940775	81	4	249358	1.0087	0.15656	COL4A5
ENSG00000147573	8	67039131	67087720	115	11	249785	1.0084	0.15662	TRIM55
ENSG00000173457	11	64011956	64014413	6	2	249785	1.0081	0.15671	PPP1R14B
ENSG00000184389	1	33772367	33786699	47	9	249785	1.0072	0.15691	A3GALT2
ENSG00000188729	3	190917030	190983404	257	24	249785	1.0064	0.1571	OSTN
ENSG00000084463	12	14939410	14956474	35	8	249785	1.0063	0.15713	WBP11
ENSG00000149179	11	46958240	47185936	378	19	249785	1.0061	0.15719	C11orf49
ENSG00000114023	3	122103023	122131181	103	15	249785	1.0055	0.15733	FAM162A
ENSG00000167524	17	26934982	26941218	5	3	249785	1.0051	0.15742	SGK494
ENSG00000183036	21	41239243	41301322	291	42	249785	1.0051	0.15743	PCP4
ENSG00000126768	X	48750730	48755426	2	1	249358	1.0051	0.15743	TIMM17B
ENSG00000111802	6	24650205	24667261	75	11	249785	1.0048	0.1575	TDP2
ENSG00000164591	5	150040436	150058927	48	2	249785	1.0047	0.15752	MYOZ3
ENSG00000006047	17	7191571	7197934	16	2	249785	1.0046	0.15754	YBX2
ENSG00000215527	18	12658042	12663470	23	4	249785	1.0046	0.15754	AP005482.1
ENSG00000140403	15	78556428	78574538	72	13	249785	1.0045	0.15756	DNAJA4
ENSG00000206013	11	298200	299526	5	3	249785	1.0042	0.15764	IFITM5
ENSG00000196196	9	35906189	35907138	6	4	249785	1.0041	0.15766	HRCT1
ENSG00000243244	2	48756522	48826025	298	24	249785	1.004	0.15768	STON1
ENSG00000123384	12	57522276	57607134	118	18	249785	1.0039	0.15772	LRP1
ENSG00000168827	3	158362067	158410364	191	9	249785	1.0038	0.15774	GFM1
ENSG00000169118	15	64457716	64648442	385	16	249785	1.0037	0.15775	CSNK1G1
ENSG00000138759	4	78978724	79465423	1993	49	249785	1.0037	0.15776	FRAS1
ENSG00000112130	6	37321748	37362514	49	14	249785	1.0036	0.15777	RNF8
ENSG00000076604	17	27071002	27077974	11	3	249785	1.0036	0.15778	TRAF4
ENSG00000151332	14	36767770	36789882	37	4	249785	1.0036	0.15779	MBIP
ENSG00000116786	1	16010827	16061264	171	13	249785	1.0034	0.15784	PLEKHM2
ENSG00000148082	9	91628060	91793682	539	35	249785	1.0034	0.15784	SHC3
ENSG00000174780	4	57333081	57369839	124	11	249785	1.0033	0.15786	SRP72
ENSG00000268537	3	46927699	46930171	6	3	249785	1.0031	0.1579	AC109583.1
ENSG00000203909	6	74062785	74064018	1	1	249785	1.0031	0.15792	DPPA5
ENSG00000182325	8	145579091	145583036	7	2	249785	1.003	0.15793	FBXL6
ENSG00000187555	16	8985951	9058371	196	16	249785	1.003	0.15793	USP7
ENSG00000122696	9	37879400	37904350	35	9	249785	1.0028	0.15797	SLC25A51
ENSG00000008196	6	50786436	50815326	89	14	249785	1.0026	0.15802	TFAP2B
ENSG00000177791	10	75391412	75401515	22	5	249785	1.0026	0.15802	MYOZ1
ENSG00000213988	19	20188803	20237885	123	18	249785	1.0021	0.15814	ZNF90
ENSG00000174917	19	5678432	5680907	3	1	249785	1.0021	0.15815	C19orf70
ENSG00000181315	6	26636518	26659980	84	11	249785	1.002	0.15818	ZNF322
ENSG00000166938	15	66585555	66626236	131	20	249785	1.0019	0.15819	DIS3L
ENSG00000165568	10	4828821	4890254	463	37	249785	1.0015	0.1583	AKR1E2
ENSG00000185559	14	101192042	101201539	25	9	249785	1.0014	0.15831	DLK1
ENSG00000167671	19	4444996	4457819	39	7	249785	1.0011	0.15839	UBXN6
ENSG00000170396	2	185463093	185804219	834	24	249785	1.0011	0.1584	ZNF804A
ENSG00000135018	9	86274878	86323118	160	13	249785	1.001	0.15841	UBQLN1
ENSG00000138660	4	113152893	113191203	67	9	249785	1.0008	0.15845	AP1AR
ENSG00000079215	5	36606457	36688436	237	48	249785	1.0007	0.15848	SLC1A3
ENSG00000152253	2	169690642	169769881	262	20	249785	1.0006	0.1585	SPC25
ENSG00000178172	5	147582357	147594700	21	3	249785	1.0005	0.15853	SPINK6
ENSG00000224186	5	134368970	134691744	860	92	249785	1.0003	0.15859	C5orf66
ENSG00000100354	22	40440821	40731812	538	17	249785	0.99933	0.15882	TNRC6B
ENSG00000232263	21	31661463	31661832	2	1	249785	0.99929	0.15883	KRTAP25-1
ENSG00000183283	12	51632076	51665146	98	12	249785	0.99923	0.15884	DAZAP2
ENSG00000071073	2	99235569	99347589	266	22	249785	0.99911	0.15887	MGAT4A
ENSG00000149262	11	77589766	77705724	364	17	249785	0.99876	0.15896	INTS4
ENSG00000125484	9	135545422	135570342	101	8	249785	0.99863	0.15899	GTF3C4
ENSG00000185650	14	69254377	69263190	24	6	249785	0.99832	0.15906	ZFP36L1
ENSG00000107816	10	102756375	102767593	30	6	249785	0.99789	0.15917	LZTS2
ENSG00000188089	15	42273780	42343388	361	33	249785	0.99783	0.15918	PLA2G4E
ENSG00000268423	19	47050313	47104118	175	26	249785	0.99775	0.1592	AC011551.3
ENSG00000104660	8	29952914	30034724	199	15	249785	0.99734	0.1593	LEPROTL1
ENSG00000116044	2	178092323	178257425	442	27	249785	0.9972	0.15933	NFE2L2
ENSG00000159788	4	3294755	3441640	379	40	249785	0.99705	0.15937	RGS12
ENSG00000122483	1	93645476	93744287	261	13	249785	0.99696	0.15939	CCDC18
ENSG00000169340	16	20370492	20416059	149	17	249785	0.99687	0.15941	PDILT
ENSG00000257028	15	80215507	80217194	12	4	249785	0.99676	0.15944	C15ORF37
ENSG00000184619	17	8271955	8280029	22	5	249785	0.99669	0.15946	KRBA2
ENSG00000174482	9	27948076	28670283	3000	175	249785	0.99662	0.15947	LINGO2
ENSG00000121871	3	164904508	164914897	24	5	249785	0.9961	0.1596	SLITRK3
ENSG00000164266	5	147204131	147211349	15	5	249785	0.99605	0.15961	SPINK1
ENSG00000135845	1	172339329	172413230	187	22	249785	0.996	0.15962	PIGC
ENSG00000136021	12	100660918	100735502	129	13	249785	0.996	0.15962	SCYL2
ENSG00000221914	8	26149007	26230196	200	30	249785	0.99593	0.15964	PPP2R2A
ENSG00000172568	5	156768608	156772729	17	5	249785	0.99584	0.15967	FNDC9
ENSG00000064313	8	120743015	120845103	324	19	249785	0.99516	0.15983	TAF2
ENSG00000104055	15	43524793	43559055	55	7	249785	0.99502	0.15986	TGM5
ENSG00000002834	17	37026112	37078023	188	34	249785	0.99503	0.15986	LASP1
ENSG00000130508	2	1635659	1748624	481	55	249785	0.99491	0.15989	PXDN
ENSG00000126778	14	61110133	61124977	18	4	249785	0.99492	0.15989	SIX1
ENSG00000166181	11	43333513	43366079	66	16	249785	0.99482	0.15991	API5
ENSG00000125820	20	21491648	21494664	6	2	249785	0.99452	0.15998	NKX2-2
ENSG00000106392	7	7196565	7288282	575	24	249785	0.99424	0.16005	C1GALT1
ENSG00000006025	17	45884738	45899200	54	9	249785	0.99417	0.16007	OSBPL7
ENSG00000130227	8	21777180	21864096	214	14	249785	0.99394	0.16013	XPO7
ENSG00000172789	12	54426637	54429142	6	2	249785	0.99303	0.16035	HOXC5
ENSG00000140416	15	63334831	63364114	124	16	249785	0.99266	0.16044	TPM1
ENSG00000177542	11	790475	798316	12	5	249785	0.99261	0.16045	SLC25A22
ENSG00000213903	14	24780656	24787242	11	4	249785	0.99254	0.16047	LTB4R
ENSG00000184384	11	95709762	96076344	1393	118	249785	0.99248	0.16048	MAML2
ENSG00000158615	1	204372515	204380919	16	4	249785	0.99236	0.16051	PPP1R15B
ENSG00000067955	16	67063019	67134961	104	9	249785	0.99236	0.16051	CBFB
ENSG00000187498	13	110801318	110959496	783	74	249785	0.99218	0.16055	COL4A1
ENSG00000184933	11	6815756	6817128	4	2	249785	0.99196	0.16061	OR6A2
ENSG00000128408	22	45809572	45828376	70	5	249785	0.99189	0.16063	RIBC2
ENSG00000172208	11	48266608	48267622	1	1	249785	0.99147	0.16073	OR4X2
ENSG00000204873	17	39388715	39389705	3	2	249785	0.99146	0.16073	KRTAP9-3
ENSG00000161692	17	42785976	42829632	88	16	249785	0.9913	0.16077	DBF4B
ENSG00000109736	4	2932288	2936586	9	5	249785	0.99124	0.16078	MFSD10
ENSG00000128928	15	40697686	40728146	98	9	249785	0.99123	0.16079	IVD
ENSG00000122733	9	34957484	34982541	57	14	249785	0.99069	0.16092	KIAA1045
ENSG00000206561	3	15491640	15563258	261	20	249785	0.99047	0.16097	COLQ
ENSG00000116750	1	192981380	193029237	79	8	249785	0.99039	0.16099	UCHL5
ENSG00000049449	11	31833939	32127301	805	61	249785	0.99038	0.16099	RCN1
ENSG00000060558	19	3136191	3163767	214	26	249785	0.99032	0.16101	GNA15
ENSG00000065802	2	239335383	239360891	119	12	249785	0.9902	0.16104	ASB1
ENSG00000196131	19	53761545	53765090	16	4	249785	0.99006	0.16107	VN1R2
ENSG00000128463	15	34517200	34522357	21	5	249785	0.98978	0.16114	EMC4
ENSG00000145832	5	135170338	135224326	206	26	249785	0.98884	0.16137	SLC25A48
ENSG00000234560	11	123900297	123901341	1	1	249785	0.9887	0.16141	OR10G8
ENSG00000143622	1	155867599	155881195	28	4	249785	0.98851	0.16145	RIT1
ENSG00000163682	4	39455744	39460568	26	7	249785	0.9882	0.16153	RPL9
ENSG00000197959	1	171810621	172387606	1580	61	249785	0.98787	0.16161	DNM3
ENSG00000187456	17	34245070	34257777	33	3	249785	0.98748	0.1617	RDM1
ENSG00000163961	3	196195654	196230639	138	13	249785	0.98707	0.1618	RNF168
ENSG00000214114	1	39328636	39347289	55	9	249785	0.98705	0.16181	MYCBP
ENSG00000175893	9	14611069	14693469	408	31	249785	0.9869	0.16185	ZDHHC21
ENSG00000121289	19	33369902	33462897	433	22	249785	0.98687	0.16185	CEP89
ENSG00000100053	22	25595817	25603330	31	12	249785	0.98688	0.16185	CRYBB3
ENSG00000117707	1	214156524	214214595	153	20	249785	0.98668	0.1619	PROX1
ENSG00000110756	11	18300223	18343745	135	13	249785	0.98656	0.16193	HPS5
ENSG00000090615	12	133345495	133405444	293	24	249785	0.98657	0.16193	GOLGA3
ENSG00000180475	11	57995354	57996390	3	2	249785	0.98617	0.16203	OR10Q1
ENSG00000161180	22	21987005	21991616	11	4	249785	0.98601	0.16207	CCDC116
ENSG00000101161	20	62612488	62664453	125	11	249785	0.98592	0.16209	PRPF6
ENSG00000120709	5	137667624	137685416	45	10	249785	0.98588	0.1621	FAM53C
ENSG00000164304	6	7326889	7389976	250	20	249785	0.98586	0.1621	CAGE1
ENSG00000108001	10	131633547	131762105	228	51	249785	0.98587	0.1621	EBF3
ENSG00000126698	1	28525967	28559536	100	10	249785	0.98581	0.16211	DNAJC8
ENSG00000014824	4	41992489	42092474	398	9	249785	0.98583	0.16211	SLC30A9
ENSG00000189376	8	124232196	124253638	9	4	249785	0.98559	0.16217	C8orf76
ENSG00000100629	14	80943330	81425861	1606	53	249785	0.98553	0.16218	CEP128
ENSG00000074660	17	1537152	1549041	32	8	249785	0.98495	0.16232	SCARF1
ENSG00000185684	12	132568828	132613029	114	10	249785	0.98491	0.16233	EP400NL
ENSG00000187848	12	133195366	133198972	15	4	249785	0.98485	0.16235	P2RX2
ENSG00000130731	16	684429	686358	3	1	249785	0.98478	0.16237	C16orf13
ENSG00000172183	15	89179384	89199714	102	18	249785	0.98468	0.16239	ISG20
ENSG00000214253	7	100882739	100895597	55	5	249785	0.98443	0.16245	FIS1
ENSG00000134333	11	18415935	18429972	59	5	249785	0.98436	0.16247	LDHA
ENSG00000269897	10	22605317	22618471	6	3	249785	0.9839	0.16258	COMMD3-BMI1
ENSG00000108479	17	73747675	73761792	35	12	249785	0.98364	0.16265	GALK1
ENSG00000127241	3	186935942	187009810	259	38	249785	0.9835	0.16268	MASP1
ENSG00000204568	6	30585486	30594172	21	4	249785	0.98282	0.16285	MRPS18B
ENSG00000164818	7	766338	829190	276	15	249785	0.98217	0.16301	HEATR2
ENSG00000153707	9	8314246	10612723	11407	439	249785	0.98199	0.16305	PTPRD
ENSG00000187950	12	29565407	29650619	338	19	249785	0.98161	0.16315	OVCH1
ENSG00000205718	19	7037759	7040190	1	1	249785	0.98154	0.16316	MBD3L4
ENSG00000184276	11	71544246	71548756	19	3	249785	0.98152	0.16317	DEFB108B
ENSG00000163218	1	153302596	153321316	88	6	249785	0.98126	0.16323	PGLYRP4
ENSG00000133110	13	38136720	38172981	114	14	249785	0.98051	0.16342	POSTN
ENSG00000187187	19	40490041	40523514	95	8	249785	0.98038	0.16345	ZNF546
ENSG00000133422	22	31321117	31364284	62	7	249785	0.98013	0.16351	MORC2
ENSG00000271949	1	90098699	90398809	627	40	249785	0.97991	0.16356	RP11-302M6.4
ENSG00000188738	2	186603355	186698017	260	8	249785	0.97952	0.16366	FSIP2
ENSG00000213722	6	31694815	31698394	9	4	249785	0.97906	0.16377	DDAH2
ENSG00000181904	5	134181370	134195427	15	7	249785	0.97904	0.16378	C5orf24
ENSG00000185024	14	105675623	105781926	266	12	249785	0.97872	0.16386	BRF1
ENSG00000185513	20	42136320	42179590	135	17	249785	0.9785	0.16391	L3MBTL1
ENSG00000113805	3	74311719	74570291	748	65	249785	0.97841	0.16393	CNTN3
ENSG00000182220	X	40440146	40465889	5	3	249358	0.97827	0.16397	ATP6AP2
ENSG00000186642	11	72287185	72385635	292	27	249785	0.97825	0.16398	PDE2A
ENSG00000105397	19	10461209	10491352	98	15	249785	0.97811	0.16401	TYK2
ENSG00000055163	5	156693089	156822606	449	23	249785	0.97804	0.16403	CYFIP2
ENSG00000070495	17	74708919	74722866	19	4	249785	0.97766	0.16412	JMJD6
ENSG00000184302	14	60975669	60979568	7	2	249785	0.97694	0.1643	SIX6
ENSG00000168350	14	100612756	100626500	49	10	249785	0.97686	0.16432	DEGS2
ENSG00000147471	8	37620111	37637283	9	5	249785	0.97674	0.16435	PROSC
ENSG00000115963	2	151324709	151395525	167	22	249785	0.97603	0.16453	RND3
ENSG00000164300	5	79407050	79551898	655	54	249785	0.97572	0.1646	SERINC5
ENSG00000066382	11	30406040	30608419	584	33	249785	0.97548	0.16466	MPPED2
ENSG00000213672	3	48701364	48723797	43	6	249785	0.97544	0.16467	NCKIPSD
ENSG00000046651	X	13752832	13787480	25	2	249358	0.97541	0.16468	OFD1
ENSG00000176148	11	33060963	33127489	333	20	249785	0.97527	0.16471	TCP11L1
ENSG00000130402	19	39138289	39222223	283	15	249785	0.97521	0.16473	ACTN4
ENSG00000025796	6	108188960	108279393	142	7	249785	0.97505	0.16477	SEC63
ENSG00000106683	7	73497263	73536855	70	10	249785	0.97453	0.1649	LIMK1
ENSG00000121671	11	45868669	45904798	82	14	249785	0.97425	0.16497	CRY2
ENSG00000099331	19	17186591	17325346	630	54	249785	0.97412	0.165	MYO9B
ENSG00000009950	7	73007524	73038873	84	10	249785	0.9737	0.1651	MLXIPL
ENSG00000152527	2	43864412	43995126	587	36	249785	0.97368	0.16511	PLEKHH2
ENSG00000132563	5	137774706	137782658	25	6	249785	0.97346	0.16516	REEP2
ENSG00000070731	17	74559792	74583038	131	13	249785	0.97338	0.16518	ST6GALNAC2
ENSG00000070031	11	626431	627143	1	1	249785	0.97293	0.16529	SCT
ENSG00000115204	2	27532360	27548547	21	8	249785	0.97286	0.16531	MPV17
ENSG00000143324	1	180601140	180859387	515	23	249785	0.97273	0.16534	XPR1
ENSG00000174529	1	205052258	205053645	5	2	249785	0.97274	0.16534	TMEM81
ENSG00000141425	18	33564350	33647539	189	14	249785	0.9726	0.16538	RPRD1A
ENSG00000120690	13	41506056	41635576	286	16	249785	0.97248	0.16541	ELF1
ENSG00000135973	2	105858200	105859924	1	1	249785	0.97235	0.16544	GPR45
ENSG00000144285	2	166845670	166984523	477	27	249785	0.97213	0.16549	SCN1A
ENSG00000139278	12	75874460	75897633	70	8	249785	0.97201	0.16552	GLIPR1
ENSG00000237649	6	33359313	33377701	54	11	249785	0.97168	0.1656	KIFC1
ENSG00000186335	5	150694539	150727151	133	13	249785	0.9714	0.16568	SLC36A2
ENSG00000163866	1	35178338	35325417	617	67	249785	0.97122	0.16572	SMIM12
ENSG00000068831	11	64494383	64512928	23	3	249785	0.97094	0.16579	RASGRP2
ENSG00000130300	19	17462257	17488159	124	23	249785	0.97057	0.16588	PLVAP
ENSG00000125746	19	46110252	46148887	102	15	249785	0.97032	0.16594	EML2
ENSG00000204257	6	32916390	32936871	121	23	249785	0.97	0.16602	HLA-DMA
ENSG00000138623	15	74701630	74726808	69	14	249785	0.96999	0.16603	SEMA7A
ENSG00000100109	22	26887191	26908471	73	15	249785	0.96908	0.16625	TFIP11
ENSG00000174943	16	29916333	29938356	36	5	249785	0.96902	0.16627	KCTD13
ENSG00000136856	9	130159421	130170703	26	4	249785	0.96895	0.16628	SLC2A8
ENSG00000117010	1	40997233	41013841	67	10	249785	0.96879	0.16632	ZNF684
ENSG00000130584	20	62375019	62462597	480	23	249785	0.9688	0.16632	ZBTB46
ENSG00000131979	14	55308726	55369570	229	19	249785	0.96874	0.16634	GCH1
ENSG00000232258	16	8619502	8622304	14	4	249785	0.96849	0.1664	TMEM114
ENSG00000135378	11	32851489	32879669	97	13	249785	0.96807	0.16651	PRRG4
ENSG00000167395	16	31085743	31095517	15	3	249785	0.96738	0.16668	ZNF646
ENSG00000254245	5	140723601	140892546	490	34	249785	0.96735	0.16669	PCDHGA3
ENSG00000113282	5	157212751	157286183	233	16	249785	0.96732	0.16669	CLINT1
ENSG00000269693	19	12636534	12691789	122	20	249785	0.9673	0.1667	CTD-2192J16.20
ENSG00000159398	16	55880066	55989943	320	29	249785	0.96678	0.16683	CES5A
ENSG00000129315	12	49082247	49110681	70	9	249785	0.96664	0.16686	CCNT1
ENSG00000225362	15	71402583	71407833	11	2	249785	0.96663	0.16686	CT62
ENSG00000198482	19	53030905	53067717	201	13	249785	0.96635	0.16693	ZNF808
ENSG00000139668	13	52158644	52336171	247	30	249785	0.96605	0.16701	WDFY2
ENSG00000112893	5	109025067	109205326	728	27	249785	0.96585	0.16706	MAN2A1
ENSG00000163519	3	108541545	108573852	95	17	249785	0.96539	0.16717	TRAT1
ENSG00000104219	8	17013538	17082308	237	33	249785	0.96498	0.16728	ZDHHC2
ENSG00000184029	21	39323728	39493454	464	50	249785	0.96468	0.16735	DSCR4
ENSG00000181634	9	117546915	117568406	31	9	249785	0.96455	0.16739	TNFSF15
ENSG00000163382	1	156561554	156564091	13	1	249785	0.96447	0.16741	APOA1BP
ENSG00000164251	5	76114758	76131140	48	7	249785	0.96433	0.16744	F2RL1
ENSG00000241399	2	160625364	160654753	135	16	249785	0.96431	0.16745	CD302
ENSG00000186150	1	110655062	110656569	1	1	249785	0.96419	0.16748	UBL4B
ENSG00000146038	6	24171984	24358280	837	42	249785	0.96397	0.16753	DCDC2
ENSG00000214050	8	28205804	28347835	243	35	249785	0.96394	0.16754	FBXO16
ENSG00000204475	6	31556672	31560762	26	11	249785	0.96376	0.16758	NCR3
ENSG00000196227	20	58508819	58523735	7	3	249785	0.96361	0.16762	FAM217B
ENSG00000068976	11	64513861	64527769	26	2	249785	0.96344	0.16766	PYGM
ENSG00000131368	3	15083967	15106842	51	11	249785	0.9634	0.16767	MRPS25
ENSG00000154310	3	170779128	171178197	1245	115	249785	0.96335	0.16768	TNIK
ENSG00000070785	1	45316450	45452282	400	12	249785	0.9629	0.1678	EIF2B3
ENSG00000182185	14	68286496	69196935	2488	102	249785	0.96282	0.16782	RAD51B
ENSG00000204970	5	140165876	140391929	558	19	249785	0.96247	0.16791	PCDHA1
ENSG00000162650	1	110026101	110035426	13	4	249785	0.96243	0.16792	ATXN7L2
ENSG00000178358	11	6942205	6943264	8	3	249785	0.96231	0.16795	OR2D3
ENSG00000000971	1	196621008	196716634	261	13	249785	0.9617	0.1681	CFH
ENSG00000146966	7	140218220	140373793	395	26	249785	0.96137	0.16818	DENND2A
ENSG00000189134	6	28227098	28228736	6	3	249785	0.96125	0.16821	NKAPL
ENSG00000142583	1	9095166	9148537	231	26	249785	0.96121	0.16822	SLC2A5
ENSG00000125652	19	6372444	6375042	7	2	249785	0.96083	0.16832	ALKBH7
ENSG00000169490	8	38846327	38854343	19	3	249785	0.96077	0.16833	TM2D2
ENSG00000073670	17	42836399	42859214	59	7	249785	0.96067	0.16836	ADAM11
ENSG00000204764	5	170288874	170727019	945	18	249785	0.96062	0.16837	RANBP17
ENSG00000156284	21	31586324	31588391	4	2	249785	0.9606	0.16838	CLDN8
ENSG00000272762	3	51994317	52008032	12	3	249785	0.96052	0.1684	RP11-155D18.14
ENSG00000077232	2	183580999	183659191	165	11	249785	0.96028	0.16846	DNAJC10
ENSG00000109458	4	144257915	144395721	313	29	249785	0.96027	0.16846	GAB1
ENSG00000100104	22	26879843	26890624	28	8	249785	0.96025	0.16847	SRRD
ENSG00000173572	19	56403065	56443702	190	22	249785	0.95997	0.16853	NLRP13
ENSG00000133433	22	24299601	24303373	14	3	249785	0.95989	0.16856	GSTT2B
ENSG00000137285	6	3224495	3231964	4	2	249785	0.9593	0.1687	TUBB2B
ENSG00000255346	15	69222864	69355083	184	14	249785	0.95914	0.16874	NOX5
ENSG00000095464	10	95372345	95425767	214	28	249785	0.95898	0.16878	PDE6C
ENSG00000006075	17	34415602	34417515	5	1	249785	0.95888	0.16881	CCL3
ENSG00000148444	10	22604903	22609235	2	1	249785	0.95858	0.16889	COMMD3
ENSG00000134940	11	125541417	125551018	29	6	249785	0.95832	0.16895	ACRV1
ENSG00000179361	15	74833518	74890472	95	9	249785	0.95834	0.16895	ARID3B
ENSG00000112276	6	105544697	105585049	138	12	249785	0.95812	0.169	BVES
ENSG00000160282	21	47556176	47575481	109	27	249785	0.95814	0.169	FTCD
ENSG00000178177	4	17842822	18023499	478	16	249785	0.95802	0.16903	LCORL
ENSG00000204548	20	29992648	30000641	20	4	249785	0.9578	0.16908	DEFB121
ENSG00000164099	4	119201193	119274158	204	26	249785	0.95769	0.16911	PRSS12
ENSG00000111058	12	81331594	81650533	1243	34	249785	0.95764	0.16912	ACSS3
ENSG00000141434	18	29765032	29800367	120	15	249785	0.95668	0.16936	MEP1B
ENSG00000185664	12	56347889	56367101	24	9	249785	0.95659	0.16939	PMEL
ENSG00000171722	1	162342993	162346660	15	5	249785	0.95645	0.16942	C1orf111
ENSG00000112062	6	35995488	36079013	231	19	249785	0.95618	0.16949	MAPK14
ENSG00000249693	4	57396775	57469673	260	26	249785	0.95594	0.16955	THEGL
ENSG00000164815	7	103766788	103848495	277	14	249785	0.95568	0.16962	ORC5
ENSG00000269089	11	61735453	61736755	3	1	249785	0.95566	0.16962	AP003733.1
ENSG00000181704	X	67718165	67757127	20	5	249358	0.95561	0.16963	YIPF6
ENSG00000064607	19	19101697	19144832	88	9	249785	0.95538	0.16969	SUGP2
ENSG00000179008	14	60863187	60982261	295	11	249785	0.95467	0.16987	C14orf39
ENSG00000152705	5	134303596	134347392	71	16	249785	0.95457	0.1699	CATSPER3
ENSG00000175265	15	34671269	34880704	885	23	249785	0.95457	0.1699	GOLGA8A
ENSG00000176774	X	26156460	26158852	4	2	249358	0.95442	0.16993	MAGEB18
ENSG00000122033	13	28009776	28024739	80	10	249785	0.954	0.17004	MTIF3
ENSG00000204388	6	31795512	31798031	11	7	249785	0.95383	0.17009	HSPA1B
ENSG00000269197	8	70850403	70850635	1	1	249785	0.9538	0.17009	AC090574.1
ENSG00000110060	11	125763381	125773116	38	7	249785	0.9538	0.17009	PUS3
ENSG00000188229	9	140135665	140138159	2	1	249785	0.95357	0.17015	TUBB4B
ENSG00000183434	X	132350697	132352376	2	1	249358	0.95356	0.17015	TFDP3
ENSG00000214841	7	34685709	34699772	71	11	249785	0.95332	0.17021	AC005493.1
ENSG00000137494	11	82904781	82971736	163	18	249785	0.95334	0.17021	ANKRD42
ENSG00000136694	2	113763038	113765621	6	2	249785	0.95325	0.17023	IL36A
ENSG00000010030	6	36322419	36356164	143	29	249785	0.9532	0.17024	ETV7
ENSG00000072954	19	16771938	16800840	91	12	249785	0.95316	0.17026	TMEM38A
ENSG00000159527	1	153270338	153283194	36	5	249785	0.95306	0.17028	PGLYRP3
ENSG00000186635	11	72396114	72504644	288	20	249785	0.95308	0.17028	ARAP1
ENSG00000092201	14	21819631	21852425	77	8	249785	0.95292	0.17031	SUPT16H
ENSG00000182187	2	209007297	209010892	23	4	249785	0.95291	0.17032	CRYGB
ENSG00000058404	7	44256749	44374176	348	26	249785	0.95261	0.17039	CAMK2B
ENSG00000132481	17	73870242	73874656	13	2	249785	0.95249	0.17042	TRIM47
ENSG00000204969	5	140174444	140391929	538	20	249785	0.95247	0.17043	PCDHA2
ENSG00000132819	20	55966463	55984389	51	11	249785	0.95227	0.17048	RBM38
ENSG00000178502	17	40009797	40021684	42	5	249785	0.95211	0.17052	KLHL11
ENSG00000112964	5	42423879	42721979	753	41	249785	0.95205	0.17054	GHR
ENSG00000241241	17	39257754	39258461	5	3	249785	0.95168	0.17063	KRTAP4-16P
ENSG00000134419	16	18792617	18801705	7	2	249785	0.95144	0.17069	RPS15A
ENSG00000084092	4	57829536	57844989	54	12	249785	0.9513	0.17073	NOA1
ENSG00000164651	7	20823906	20826505	3	1	249785	0.95069	0.17088	SP8
ENSG00000186160	1	47533160	47583991	200	6	249785	0.95063	0.17089	CYP4Z1
ENSG00000179044	16	67218269	67224107	9	3	249785	0.9505	0.17093	EXOC3L1
ENSG00000196199	13	20207788	20247599	102	9	249785	0.95039	0.17096	MPHOSPH8
ENSG00000105509	19	52216365	52227247	51	10	249785	0.95021	0.171	HAS1
ENSG00000115380	2	56093102	56151274	226	29	249785	0.95008	0.17103	EFEMP1
ENSG00000205269	6	11537938	11583757	172	18	249785	0.94984	0.1711	TMEM170B
ENSG00000132530	17	6658766	6678966	53	10	249785	0.94971	0.17113	XAF1
ENSG00000103966	15	42190950	42264776	238	29	249785	0.9496	0.17116	EHD4
ENSG00000197565	X	107386780	107682727	228	9	249358	0.9496	0.17116	COL4A6
ENSG00000163113	1	149909705	149982625	89	9	249785	0.94954	0.17117	OTUD7B
ENSG00000138166	10	112257596	112271302	28	6	249785	0.94933	0.17123	DUSP5
ENSG00000102387	X	100523241	100548059	39	2	249358	0.94926	0.17124	TAF7L
ENSG00000237651	2	61372243	61391964	87	6	249785	0.94897	0.17132	C2orf74
ENSG00000184898	2	152104454	152118393	38	6	249785	0.94886	0.17135	RBM43
ENSG00000204438	6	31629006	31634060	32	11	249785	0.94812	0.17153	GPANK1
ENSG00000068028	3	50367219	50378411	13	4	249785	0.94809	0.17154	RASSF1
ENSG00000187772	6	105404923	105531207	208	25	249785	0.94801	0.17156	LIN28B
ENSG00000188352	9	20658308	20995954	1041	36	249785	0.94795	0.17158	FOCAD
ENSG00000110619	11	3022152	3078843	187	16	249785	0.94782	0.17161	CARS
ENSG00000107242	9	71320575	71624092	1008	41	249785	0.94776	0.17163	PIP5K1B
ENSG00000123609	2	152126979	152146571	84	9	249785	0.9476	0.17167	NMI
ENSG00000205808	9	4662298	4665256	8	4	249785	0.94752	0.17169	PPAPDC2
ENSG00000148483	10	17794251	17842867	1	1	249785	0.94724	0.17176	TMEM236
ENSG00000170367	20	23856572	23860387	16	3	249785	0.94725	0.17176	CST5
ENSG00000135312	6	78171948	78173490	5	2	249785	0.94719	0.17177	HTR1B
ENSG00000135108	12	117581146	117628336	197	10	249785	0.94695	0.17183	FBXO21
ENSG00000082482	1	215179118	215410436	808	29	249785	0.94691	0.17184	KCNK2
ENSG00000104964	19	3052908	3063105	32	8	249785	0.94689	0.17185	AES
ENSG00000087008	4	8368009	8442450	353	26	249785	0.94683	0.17186	ACOX3
ENSG00000068912	2	54014181	54045956	88	13	249785	0.94661	0.17192	ERLEC1
ENSG00000149328	11	134201768	134248235	169	44	249785	0.94659	0.17192	GLB1L2
ENSG00000130023	6	170151718	170181680	116	14	249785	0.94641	0.17197	ERMARD
ENSG00000213676	6	32065953	32096030	90	29	249785	0.94637	0.17198	ATF6B
ENSG00000100726	16	1543345	1560458	76	14	249785	0.94639	0.17198	TELO2
ENSG00000167548	12	49412758	49453557	42	8	249785	0.94617	0.17203	KMT2D
ENSG00000154162	5	21750782	22853731	3162	98	249785	0.946	0.17207	CDH12
ENSG00000196772	1	247978102	247979031	5	2	249785	0.9459	0.1721	OR14A16
ENSG00000104695	8	30631973	30671830	120	12	249785	0.94576	0.17213	PPP2CB
ENSG00000172377	11	57885972	57886916	1	1	249785	0.94552	0.1722	OR9I1
ENSG00000099364	16	30934376	30960104	31	4	249785	0.94549	0.1722	FBXL19
ENSG00000101224	20	3767578	3786762	60	9	249785	0.9454	0.17223	CDC25B
ENSG00000196503	4	57371509	57390614	61	9	249785	0.9453	0.17225	ARL9
ENSG00000166741	11	114128509	114184007	136	21	249785	0.94508	0.17231	NNMT
ENSG00000197629	11	58975983	58980424	9	3	249785	0.94457	0.17244	MPEG1
ENSG00000166272	10	104503727	104576021	255	20	249785	0.94445	0.17247	WBP1L
ENSG00000171860	12	8210898	8219067	13	5	249785	0.94447	0.17247	C3AR1
ENSG00000162409	1	57110995	57181008	237	14	249785	0.94418	0.17254	PRKAA2
ENSG00000184908	1	16370272	16383803	141	14	249785	0.94407	0.17257	CLCNKB
ENSG00000138413	2	209100951	209130798	49	8	249785	0.94399	0.17259	IDH1
ENSG00000131233	1	39330175	39347289	54	9	249785	0.94392	0.1726	GJA9
ENSG00000204283	17	75875109	75878659	10	3	249785	0.94391	0.17261	FLJ45079
ENSG00000104881	19	45882892	45909607	66	15	249785	0.94329	0.17277	PPP1R13L
ENSG00000128052	4	55944644	55991756	132	26	249785	0.94284	0.17288	KDR
ENSG00000213930	9	34638130	34651032	26	7	249785	0.94235	0.17301	GALT
ENSG00000255408	5	140180783	140391929	527	20	249785	0.94229	0.17302	PCDHA3
ENSG00000026751	1	160709037	160724611	30	4	249785	0.94179	0.17315	SLAMF7
ENSG00000136872	9	104182860	104198105	49	8	249785	0.94179	0.17315	ALDOB
ENSG00000126785	14	63670832	63759937	257	16	249785	0.94176	0.17316	RHOJ
ENSG00000175213	11	46722368	46727462	8	2	249785	0.94163	0.17319	ZNF408
ENSG00000079785	2	15731302	15771235	150	12	249785	0.94139	0.17325	DDX1
ENSG00000164458	6	166571144	166582188	58	9	249785	0.94138	0.17326	T
ENSG00000196533	1	206238872	206288647	64	5	249785	0.9413	0.17327	C1orf186
ENSG00000160050	1	32665987	32670988	3	2	249785	0.94108	0.17333	CCDC28B
ENSG00000177669	8	29989340	30002202	36	4	249785	0.94108	0.17333	MBOAT4
ENSG00000197948	5	141018869	141030986	56	13	249785	0.9409	0.17338	FCHSD1
ENSG00000179151	15	74922899	74988633	66	12	249785	0.94038	0.17351	EDC3
ENSG00000162607	1	62901968	62917475	31	2	249785	0.94034	0.17352	USP1
ENSG00000168175	14	55518349	55536910	27	5	249785	0.94022	0.17355	MAPK1IP1L
ENSG00000135824	1	182615239	182653711	110	13	249785	0.94017	0.17357	RGS8
ENSG00000242515	2	234545100	234681951	524	24	249785	0.94007	0.17359	UGT1A10
ENSG00000134146	15	35509546	35838394	730	28	249785	0.93941	0.17376	DPH6
ENSG00000109534	4	110736666	110745893	23	4	249785	0.93912	0.17383	GAR1
ENSG00000142544	19	51600863	51611627	43	8	249785	0.93895	0.17388	CTU1
ENSG00000082213	5	31532373	31555165	69	14	249785	0.93892	0.17389	C5orf22
ENSG00000107929	10	855484	977564	318	14	249785	0.93892	0.17389	LARP4B
ENSG00000172244	5	43486803	43515247	72	10	249785	0.93863	0.17396	C5orf34
ENSG00000204683	10	21414692	21435488	32	7	249785	0.93854	0.17398	C10orf113
ENSG00000197275	8	95384188	95487337	413	19	249785	0.93828	0.17405	RAD54B
ENSG00000134107	3	5020801	5027008	19	4	249785	0.93818	0.17408	BHLHE40
ENSG00000086061	9	33025209	33039905	69	8	249785	0.93816	0.17408	DNAJA1
ENSG00000159289	15	74362198	74374891	3	2	249785	0.9381	0.1741	GOLGA6A
ENSG00000183508	1	118148556	118170994	87	9	249785	0.93793	0.17414	FAM46C
ENSG00000183675	10	48736874	48827966	1	1	249785	0.93766	0.17421	PTPN20B
ENSG00000159433	15	42867857	43013179	218	21	249785	0.93753	0.17424	STARD9
ENSG00000113361	5	31193857	31329253	310	32	249785	0.9371	0.17435	CDH6
ENSG00000127616	19	11071598	11176071	300	21	249785	0.93702	0.17438	SMARCA4
ENSG00000205835	3	190570666	190610218	137	21	249785	0.93696	0.17439	GMNC
ENSG00000214871	7	23210760	23234503	77	6	249785	0.93684	0.17442	AC005082.1
ENSG00000185215	14	103589779	103603776	36	7	249785	0.93675	0.17444	TNFAIP2
ENSG00000183688	17	289769	295730	23	6	249785	0.93672	0.17445	FAM101B
ENSG00000137513	11	78147007	78285919	401	7	249785	0.93646	0.17452	NARS2
ENSG00000115661	2	220110177	220115059	7	3	249785	0.93619	0.17459	STK16
ENSG00000185176	2	241615835	241622323	24	9	249785	0.93568	0.17472	AQP12B
ENSG00000188820	6	116782533	116784934	7	3	249785	0.93564	0.17473	FAM26F
ENSG00000180708	1	158389718	158390656	2	1	249785	0.93555	0.17475	OR10K2
ENSG00000182004	1	203830731	203839678	42	5	249785	0.93555	0.17475	SNRPE
ENSG00000144848	3	112251356	112280893	103	7	249785	0.93551	0.17476	ATG3
ENSG00000083535	13	73356197	73590591	730	28	249785	0.93543	0.17478	PIBF1
ENSG00000079156	2	179059208	179264160	675	45	249785	0.93529	0.17482	OSBPL6
ENSG00000111245	12	111348623	111358526	45	5	249785	0.93505	0.17488	MYL2
ENSG00000116668	1	185126212	185260897	173	13	249785	0.93489	0.17492	SWT1
ENSG00000153786	16	85007787	85045141	224	20	249785	0.93469	0.17497	ZDHHC7
ENSG00000164556	7	38724946	38726637	8	4	249785	0.93462	0.17499	FAM183B
ENSG00000142733	1	27681675	27693383	28	8	249785	0.93426	0.17508	MAP3K6
ENSG00000010072	1	231472850	231490769	49	5	249785	0.93414	0.17512	SPRTN
ENSG00000153064	4	102332443	102995969	2176	83	249785	0.93396	0.17516	BANK1
ENSG00000204628	5	180663909	180675096	55	8	249785	0.93398	0.17516	GNB2L1
ENSG00000198535	15	62359176	62363116	8	3	249785	0.93388	0.17518	C2CD4A
ENSG00000135697	16	81272053	81324747	215	26	249785	0.93383	0.1752	BCMO1
ENSG00000121542	3	122920774	122992977	309	6	249785	0.93304	0.1754	SEC22A
ENSG00000182771	10	87359312	88126250	2561	127	249785	0.933	0.17541	GRID1
ENSG00000116679	1	185265520	185286461	23	7	249785	0.93296	0.17542	IVNS1ABP
ENSG00000150526	14	39699435	39722859	72	11	249785	0.93275	0.17547	MIA2
ENSG00000254221	5	140729828	140892546	478	33	249785	0.93274	0.17548	PCDHGB1
ENSG00000141556	17	80709940	80900724	799	25	249785	0.93271	0.17549	TBCD
ENSG00000143742	1	225965531	225978168	42	8	249785	0.93205	0.17565	SRP9
ENSG00000157103	3	11034410	11080933	161	36	249785	0.93178	0.17573	SLC6A1
ENSG00000256043	4	156845270	156875069	133	20	249785	0.93177	0.17573	CTSO
ENSG00000116882	1	119911402	119936753	64	9	249785	0.93157	0.17578	HAO2
ENSG00000122126	X	128673826	128726538	3	2	249358	0.93152	0.17579	OCRL
ENSG00000100372	22	41165634	41215403	75	7	249785	0.93119	0.17588	SLC25A17
ENSG00000175573	11	65684279	65686588	4	2	249785	0.93114	0.17589	C11orf68
ENSG00000177058	5	54921673	55069022	816	24	249785	0.93016	0.17614	SLC38A9
ENSG00000164124	4	159122756	159176563	80	13	249785	0.92982	0.17623	TMEM144
ENSG00000151650	10	135050908	135055433	24	4	249785	0.92981	0.17624	VENTX
ENSG00000116996	1	238045705	238054094	37	6	249785	0.92971	0.17626	ZP4
ENSG00000141750	17	37366789	37382125	36	9	249785	0.92972	0.17626	STAC2
ENSG00000214160	3	183960089	183967336	16	6	249785	0.92924	0.17638	ALG3
ENSG00000134108	3	5163905	5222596	180	11	249785	0.92915	0.17641	ARL8B
ENSG00000073712	14	53323986	53419153	227	22	249785	0.92915	0.17641	FERMT2
ENSG00000166578	12	113633246	113658899	58	5	249785	0.92861	0.17655	IQCD
ENSG00000136866	9	115800660	115819039	42	11	249785	0.92813	0.17667	ZFP37
ENSG00000181588	19	1554668	1568057	16	9	249785	0.92809	0.17668	MEX3D
ENSG00000136631	1	150039369	150117505	121	6	249785	0.92804	0.17669	VPS45
ENSG00000108511	17	46671639	46682354	27	8	249785	0.92807	0.17669	HOXB6
ENSG00000085276	3	168801287	169381406	1904	114	249785	0.92772	0.17678	MECOM
ENSG00000109680	4	26578059	26756973	244	11	249785	0.92764	0.1768	TBC1D19
ENSG00000126251	19	35861831	35863855	2	1	249785	0.92763	0.1768	GPR42
ENSG00000177239	9	139981379	140003635	66	11	249785	0.92747	0.17684	MAN1B1
ENSG00000081853	5	140718539	140892546	503	29	249785	0.9273	0.17689	PCDHGA2
ENSG00000255054	1	26137961	26150235	39	4	249785	0.92723	0.1769	RP1-317E23.6
ENSG00000049860	5	73935848	74018472	317	33	249785	0.92682	0.17701	HEXB
ENSG00000163431	1	201865580	201915715	147	22	249785	0.92669	0.17704	LMOD1
ENSG00000109205	4	71062213	71070293	25	4	249785	0.92669	0.17704	ODAM
ENSG00000186130	9	125670335	125675609	11	4	249785	0.92671	0.17704	ZBTB6
ENSG00000113302	5	158741791	158757895	44	6	249785	0.92646	0.1771	IL12B
ENSG00000176593	19	58513429	58522600	37	6	249785	0.92648	0.1771	CTD-2368P22.1
ENSG00000167799	11	67395409	67397401	4	2	249785	0.92601	0.17722	NUDT8
ENSG00000100345	22	36677327	36784063	312	28	249785	0.9259	0.17725	MYH9
ENSG00000162728	1	160051360	160060353	22	5	249785	0.92587	0.17726	KCNJ9
ENSG00000123411	12	56401443	56432219	38	6	249785	0.92548	0.17736	IKZF4
ENSG00000052802	4	166248775	166264312	71	12	249785	0.92531	0.1774	MSMO1
ENSG00000152684	5	52083774	52099880	42	9	249785	0.92489	0.17751	PELO
ENSG00000101230	20	13202418	13281298	359	46	249785	0.92482	0.17753	ISM1
ENSG00000115523	2	85912298	85925977	71	9	249785	0.92463	0.17758	GNLY
ENSG00000175619	11	48238344	48239314	6	3	249785	0.92457	0.1776	OR4B1
ENSG00000183828	14	105639275	105647660	21	2	249785	0.9245	0.17761	NUDT14
ENSG00000081026	1	113933371	114228545	714	30	249785	0.92349	0.17788	MAGI3
ENSG00000075239	11	107992243	108018503	58	10	249785	0.92326	0.17793	ACAT1
ENSG00000151789	3	21459915	22414812	5030	210	249785	0.92304	0.17799	ZNF385D
ENSG00000268822	2	241624478	241624705	3	1	249785	0.92292	0.17802	AC011298.1
ENSG00000256632	12	133264635	133291498	99	12	249785	0.92268	0.17809	RP13-672B3.2
ENSG00000204352	9	96080481	96108696	120	17	249785	0.92263	0.1781	C9orf129
ENSG00000115919	2	143635067	143799890	455	29	249785	0.92237	0.17817	KYNU
ENSG00000175756	1	1309110	1310875	7	3	249785	0.92231	0.17818	AURKAIP1
ENSG00000214530	11	72465774	72504726	84	10	249785	0.92232	0.17818	STARD10
ENSG00000187134	10	4934796	5025475	501	32	249785	0.92225	0.1782	AKR1C1
ENSG00000090889	X	69509879	69640682	102	18	249358	0.9222	0.17821	KIF4A
ENSG00000183423	4	110769358	110793471	57	6	249785	0.92179	0.17832	LRIT3
ENSG00000058091	7	90095738	90839905	2734	74	249785	0.92178	0.17832	CDK14
ENSG00000175048	6	157802165	158099178	1256	76	249785	0.9217	0.17834	ZDHHC14
ENSG00000171793	1	41445007	41478235	104	20	249785	0.92141	0.17842	CTPS1
ENSG00000103876	15	80444832	80479288	153	19	249785	0.92138	0.17843	FAH
ENSG00000072818	17	7239848	7254797	29	9	249785	0.92129	0.17845	ACAP1
ENSG00000166984	6	167559902	167610401	203	31	249785	0.92121	0.17847	TCP10L2
ENSG00000164309	5	78985700	79096063	381	38	249785	0.92108	0.1785	CMYA5
ENSG00000005884	17	48133332	48167845	88	11	249785	0.92064	0.17862	ITGA3
ENSG00000187837	6	26055968	26056699	3	2	249785	0.91999	0.17879	HIST1H1C
ENSG00000172421	17	60447579	60493837	76	10	249785	0.91998	0.17879	EFCAB3
ENSG00000269591	13	20268547	20269240	2	1	249785	0.91986	0.17882	AL354808.2
ENSG00000169629	2	113127669	113192065	33	7	249785	0.91948	0.17892	RGPD8
ENSG00000256235	5	150157508	150176296	65	6	249785	0.91942	0.17894	SMIM3
ENSG00000120832	12	107371069	107380944	25	8	249785	0.91923	0.17899	MTERFD3
ENSG00000168101	16	4743695	4745860	2	1	249785	0.91913	0.17901	NUDT16L1
ENSG00000176396	19	40028890	40030870	6	3	249785	0.91916	0.17901	EID2
ENSG00000112249	6	100956070	101329248	1044	22	249785	0.91908	0.17903	ASCC3
ENSG00000115085	2	98330023	98356325	61	10	249785	0.91876	0.17911	ZAP70
ENSG00000163737	4	74846794	74847841	2	1	249785	0.91867	0.17913	PF4
ENSG00000188396	1	45271585	45272957	2	1	249785	0.91832	0.17923	TCTEX1D4
ENSG00000167123	9	131174030	131199626	69	4	249785	0.91824	0.17925	CERCAM
ENSG00000162843	1	241815580	241965435	645	53	249785	0.91809	0.17929	WDR64
ENSG00000011304	19	797075	812327	61	10	249785	0.91782	0.17936	PTBP1
ENSG00000107021	9	131549483	131572711	85	9	249785	0.91752	0.17944	TBC1D13
ENSG00000114654	3	128720472	128759585	58	12	249785	0.9174	0.17947	EFCC1
ENSG00000128917	15	41221538	41231237	12	5	249785	0.91716	0.17953	DLL4
ENSG00000115504	2	62900986	63273622	470	34	249785	0.91697	0.17958	EHBP1
ENSG00000178950	4	843064	926161	418	31	249785	0.91658	0.17968	GAK
ENSG00000105550	19	49258816	49261587	13	5	249785	0.91656	0.17969	FGF21
ENSG00000268466	14	58754751	58755865	2	1	249785	0.916	0.17983	AL132989.1
ENSG00000099381	16	30968615	30996437	40	5	249785	0.91575	0.1799	SETD1A
ENSG00000181689	11	56085783	56086721	1	1	249785	0.91499	0.1801	OR8K3
ENSG00000174738	3	23986751	24022109	101	13	249785	0.91483	0.18014	NR1D2
ENSG00000115339	2	166604101	166651192	69	8	249785	0.91467	0.18018	GALNT3
ENSG00000116885	1	36881428	36916086	159	8	249785	0.9144	0.18025	OSCP1
ENSG00000255112	18	11851395	11854448	3	2	249785	0.91427	0.18029	CHMP1B
ENSG00000197706	12	55640982	55642086	8	2	249785	0.91401	0.18036	OR6C74
ENSG00000164976	9	34366668	34376851	27	7	249785	0.91385	0.1804	KIAA1161
ENSG00000205129	4	186347394	186370980	104	10	249785	0.91374	0.18043	C4orf47
ENSG00000079308	2	218664512	218867718	588	78	249785	0.91345	0.1805	TNS1
ENSG00000172795	5	112312399	112356667	139	15	249785	0.91255	0.18074	DCP2
ENSG00000121680	11	45931220	45940363	19	4	249785	0.91235	0.18079	PEX16
ENSG00000130590	20	62605466	62611361	21	3	249785	0.91179	0.18094	SAMD10
ENSG00000066336	11	47376411	47400127	90	8	249785	0.91173	0.18096	SPI1
ENSG00000143341	1	185703683	186160085	709	32	249785	0.91164	0.18098	HMCN1
ENSG00000267824	16	20499024	20500981	5	2	249785	0.9115	0.18102	AC137056.1
ENSG00000239900	22	40742507	40786467	55	8	249785	0.91145	0.18103	ADSL
ENSG00000204671	12	122656577	122658746	6	2	249785	0.91111	0.18112	IL31
ENSG00000153012	4	25000469	25032501	172	24	249785	0.91105	0.18113	LGI2
ENSG00000165494	11	82868030	82898493	57	6	249785	0.91093	0.18117	PCF11
ENSG00000083444	1	11994262	12035595	128	12	249785	0.91089	0.18118	PLOD1
ENSG00000165113	9	86354336	86444431	224	10	249785	0.91087	0.18118	GKAP1
ENSG00000118564	4	15606162	15683302	264	15	249785	0.91069	0.18123	FBXL5
ENSG00000269636	5	150157867	150176297	64	6	249785	0.91043	0.1813	AC010441.1
ENSG00000083544	13	60970591	61148012	438	21	249785	0.91031	0.18133	TDRD3
ENSG00000204956	5	140710252	140892546	519	32	249785	0.91001	0.18141	PCDHGA1
ENSG00000070610	9	35736863	35749983	14	7	249785	0.90871	0.18175	GBA2
ENSG00000109861	11	88026760	88070955	187	21	249785	0.90864	0.18177	CTSC
ENSG00000132000	19	14042000	14064204	28	10	249785	0.90864	0.18177	PODNL1
ENSG00000114737	3	50643921	50649262	11	4	249785	0.90834	0.18185	CISH
ENSG00000189430	19	55417508	55427508	57	10	249785	0.90834	0.18185	NCR1
ENSG00000053770	14	57735627	57756797	23	4	249785	0.908	0.18194	AP5M1
ENSG00000143434	1	151104161	151119104	45	8	249785	0.90795	0.18195	SEMA6C
ENSG00000105364	19	10362577	10370721	22	7	249785	0.90787	0.18197	MRPL4
ENSG00000145113	3	195473636	195539148	382	26	249785	0.90749	0.18207	MUC4
ENSG00000140548	15	90544624	90625438	197	23	249785	0.90714	0.18217	ZNF710
ENSG00000109189	4	53457138	53525502	77	5	249785	0.90687	0.18224	USP46
ENSG00000186960	14	29241910	29282493	72	19	249785	0.90677	0.18226	C14orf23
ENSG00000118922	13	74260226	74708394	1521	116	249785	0.90653	0.18233	KLF12
ENSG00000270033	17	60349848	60360276	54	8	249785	0.90654	0.18233	RP11-51L5.7
ENSG00000115008	2	113531492	113542167	35	4	249785	0.90637	0.18237	IL1A
ENSG00000262576	5	140734768	140892546	465	33	249785	0.90636	0.18237	PCDHGA4
ENSG00000128989	15	52839242	52862080	76	7	249785	0.9063	0.18239	ARPP19
ENSG00000104894	19	49838428	49846592	18	4	249785	0.90624	0.1824	CD37
ENSG00000112462	6	29341200	29343068	11	5	249785	0.90604	0.18246	OR12D3
ENSG00000185821	12	55820038	55820976	1	1	249785	0.90566	0.18256	OR6C76
ENSG00000147689	8	124191200	124222314	86	9	249785	0.90535	0.18264	FAM83A
ENSG00000161905	17	4534197	4545589	46	12	249785	0.90517	0.18269	ALOX15
ENSG00000169327	14	21623026	21624222	7	3	249785	0.90492	0.18275	OR5AU1
ENSG00000142530	19	50970042	50980010	34	8	249785	0.90479	0.18279	FAM71E1
ENSG00000205250	16	67226072	67232821	10	3	249785	0.90461	0.18283	E2F4
ENSG00000170293	3	32280171	32411817	561	73	249785	0.90458	0.18284	CMTM8
ENSG00000113583	5	133291201	133304478	25	7	249785	0.90454	0.18285	C5orf15
ENSG00000136280	7	45039074	45116068	317	19	249785	0.90443	0.18288	CCM2
ENSG00000213625	1	65886270	65901690	54	12	249785	0.90432	0.18291	LEPROT
ENSG00000104866	19	45594654	45651335	174	14	249785	0.90426	0.18293	PPP1R37
ENSG00000181004	4	123653857	123666098	36	5	249785	0.90421	0.18294	BBS12
ENSG00000178772	3	194060494	194072057	85	10	249785	0.90393	0.18302	CPN2
ENSG00000163344	1	154897210	154909467	25	4	249785	0.90386	0.18303	PMVK
ENSG00000174233	12	49159975	49182820	40	4	249785	0.90329	0.18319	ADCY6
ENSG00000183671	2	207040040	207082771	127	18	249785	0.90314	0.18322	GPR1
ENSG00000132670	20	2844830	3019722	315	17	249785	0.9031	0.18324	PTPRA
ENSG00000179242	20	59827482	60515673	3159	237	249785	0.90299	0.18326	CDH4
ENSG00000187726	11	73661364	73681411	88	14	249785	0.90295	0.18328	DNAJB13
ENSG00000259642	15	80215113	80217194	13	4	249785	0.90288	0.1833	C15orf37
ENSG00000144119	2	119913819	119916465	9	2	249785	0.90279	0.18332	C1QL2
ENSG00000114867	3	184032283	184053146	34	11	249785	0.90172	0.1836	EIF4G1
ENSG00000112337	6	25912982	25930946	67	9	249785	0.90129	0.18372	SLC17A2
ENSG00000131126	19	43905648	43922763	57	7	249785	0.90116	0.18375	TEX101
ENSG00000148604	10	86004809	86019716	69	13	249785	0.90114	0.18376	RGR
ENSG00000168016	3	36868311	36986548	301	21	249785	0.90074	0.18386	TRANK1
ENSG00000204472	6	31582961	31584798	9	4	249785	0.90068	0.18388	AIF1
ENSG00000204967	5	140186659	140391929	502	24	249785	0.90063	0.18389	PCDHA4
ENSG00000130988	X	46937775	46952712	13	3	249358	0.90054	0.18392	RGN
ENSG00000182240	21	42539728	42654445	358	57	249785	0.90044	0.18394	BACE2
ENSG00000204287	6	32407619	32412823	71	11	249785	0.90015	0.18402	HLA-DRA
ENSG00000272305	3	53003135	53133469	390	18	249785	0.9	0.18406	RP11-894J14.5
ENSG00000155906	6	151725989	151773259	213	18	249785	0.89974	0.18413	RMND1
ENSG00000135596	6	109765265	109787171	58	11	249785	0.89967	0.18415	MICAL1
ENSG00000164070	4	128702976	128761888	87	12	249785	0.89959	0.18417	HSPA4L
ENSG00000103034	16	58496750	58547532	139	36	249785	0.89922	0.18427	NDRG4
ENSG00000213828	2	240083493	240084053	3	1	249785	0.89914	0.18429	AC017028.1
ENSG00000143061	1	117117031	117210375	131	21	249785	0.89896	0.18434	IGSF3
ENSG00000109339	4	86936276	87515284	1902	50	249785	0.89892	0.18435	MAPK10
ENSG00000177076	9	19408925	19452018	145	12	249785	0.89833	0.18451	ACER2
ENSG00000110900	12	31079362	31149534	288	36	249785	0.89832	0.18451	TSPAN11
ENSG00000090097	3	51991470	52002426	14	4	249785	0.8982	0.18454	PCBP4
ENSG00000221886	5	159820155	159827104	11	4	249785	0.89815	0.18455	C5orf54
ENSG00000087842	X	15402921	15511687	222	15	249358	0.89817	0.18455	PIR
ENSG00000102924	16	49311828	49315742	12	5	249785	0.89799	0.18459	CBLN1
ENSG00000174567	1	204167288	204183220	42	11	249785	0.89795	0.18461	GOLT1A
ENSG00000177692	21	34860497	34864027	9	3	249785	0.89794	0.18461	DNAJC28
ENSG00000196860	14	58862634	58875419	10	5	249785	0.89791	0.18462	TOMM20L
ENSG00000146021	5	136953189	137071779	283	20	249785	0.89755	0.18471	KLHL3
ENSG00000100593	14	77940740	77965210	85	13	249785	0.89744	0.18474	ISM2
ENSG00000198851	11	118175260	118186890	34	7	249785	0.89724	0.1848	CD3E
ENSG00000186174	11	118764584	118796317	53	15	249785	0.89714	0.18482	BCL9L
ENSG00000167858	17	6692452	6735080	204	20	249785	0.89702	0.18485	TEKT1
ENSG00000163026	2	24252210	24272445	60	13	249785	0.89652	0.18499	C2orf44
ENSG00000157954	7	5229819	5273457	176	25	249785	0.89612	0.18509	WIPI2
ENSG00000205846	12	8608522	8630926	98	2	249785	0.89576	0.18519	CLEC6A
ENSG00000067992	X	24483338	24557954	77	8	249358	0.89553	0.18525	PDK3
ENSG00000034533	3	130732719	130746493	29	3	249785	0.89546	0.18527	ASTE1
ENSG00000070778	14	88932122	89021077	229	12	249785	0.89542	0.18528	PTPN21
ENSG00000125861	20	3639939	3644046	22	7	249785	0.89536	0.1853	GFRA4
ENSG00000106546	7	17338246	17385776	52	13	249785	0.89527	0.18532	AHR
ENSG00000145626	5	35951112	36001130	135	16	249785	0.89523	0.18533	UGT3A1
ENSG00000136231	7	23349828	23510086	426	44	249785	0.89503	0.18539	IGF2BP3
ENSG00000153531	13	114076260	114107839	124	24	249785	0.89493	0.18541	ADPRHL1
ENSG00000070882	7	24836158	25021253	630	67	249785	0.89486	0.18543	OSBPL3
ENSG00000131626	11	70116806	70230509	299	9	249785	0.8946	0.1855	PPFIA1
ENSG00000147536	8	41386725	41402565	54	13	249785	0.89429	0.18558	GINS4
ENSG00000163435	1	201977073	201986316	25	8	249785	0.89419	0.18561	ELF3
ENSG00000120685	13	39584003	39612252	76	8	249785	0.89418	0.18561	PROSER1
ENSG00000109805	4	17812525	17846485	73	8	249785	0.89416	0.18562	NCAPG
ENSG00000118707	20	35201891	35222353	16	7	249785	0.8939	0.18569	TGIF2
ENSG00000103540	16	19535133	19564730	117	12	249785	0.89387	0.1857	CCP110
ENSG00000215428	9	133274029	133282639	36	10	249785	0.89375	0.18573	AL354898.1
ENSG00000127328	12	70132461	70216984	279	19	249785	0.89336	0.18583	RAB3IP
ENSG00000150394	16	61681146	62070939	970	50	249785	0.89338	0.18583	CDH8
ENSG00000213366	1	110210644	110252171	149	26	249785	0.89324	0.18586	GSTM2
ENSG00000267937	21	38888740	38888973	1	1	249785	0.89318	0.18588	AP001421.1
ENSG00000119013	2	201936156	201950473	41	6	249785	0.89315	0.18589	NDUFB3
ENSG00000173578	3	46058516	46069234	29	3	249785	0.89312	0.1859	XCR1
ENSG00000147650	8	105501459	105601252	201	20	249785	0.8929	0.18595	LRP12
ENSG00000213927	9	34661877	34664045	6	2	249785	0.89293	0.18595	CCL27
ENSG00000205221	2	36923833	37041935	488	56	249785	0.89283	0.18597	VIT
ENSG00000019582	5	149781200	149792492	23	6	249785	0.89283	0.18597	CD74
ENSG00000108021	10	5726801	5805703	203	20	249785	0.89231	0.18611	FAM208B
ENSG00000146733	7	56078744	56119297	132	18	249785	0.89224	0.18613	PSPH
ENSG00000197061	6	26104104	26104518	2	1	249785	0.89195	0.18621	HIST1H4C
ENSG00000074590	12	106457118	106533811	230	35	249785	0.89167	0.18628	NUAK1
ENSG00000204851	19	46990163	46999755	35	9	249785	0.8917	0.18628	PNMAL2
ENSG00000131398	19	50815194	50836772	69	16	249785	0.89166	0.18629	KCNC3
ENSG00000222033	2	171568961	171571077	5	3	249785	0.8915	0.18633	LINC01124
ENSG00000064687	19	1040102	1065571	131	21	249785	0.89135	0.18637	ABCA7
ENSG00000138834	16	1756184	1820318	169	18	249785	0.89121	0.18641	MAPK8IP3
ENSG00000169906	X	16668281	16672793	7	3	249358	0.89093	0.18648	S100G
ENSG00000213402	11	67202981	67205538	5	2	249785	0.8904	0.18663	PTPRCAP
ENSG00000141971	19	17516531	17544533	110	11	249785	0.89023	0.18667	MVB12A
ENSG00000117477	1	169364108	169429907	222	22	249785	0.89009	0.18671	CCDC181
ENSG00000188596	12	96883349	97269333	1315	35	249785	0.89009	0.18671	C12orf55
ENSG00000112200	6	56951642	57035105	109	9	249785	0.89007	0.18672	ZNF451
ENSG00000104856	19	45504688	45541452	76	14	249785	0.89005	0.18672	RELB
ENSG00000212916	1	232940643	232946092	11	3	249785	0.88997	0.18674	MAP10
ENSG00000167766	19	53097313	53193749	652	38	249785	0.88988	0.18676	ZNF83
ENSG00000204311	2	179316163	179326117	16	5	249785	0.88985	0.18677	DFNB59
ENSG00000175305	8	95891998	95908906	60	12	249785	0.88981	0.18678	CCNE2
ENSG00000184945	2	241631262	241637900	13	5	249785	0.88957	0.18685	AQP12A
ENSG00000108591	17	17991200	18011285	37	6	249785	0.88945	0.18688	DRG2
ENSG00000112232	6	62389865	62996132	1764	35	249785	0.88931	0.18692	KHDRBS2
ENSG00000135069	9	80912059	80945009	165	19	249785	0.88925	0.18693	PSAT1
ENSG00000158683	7	47814250	47988088	685	44	249785	0.8892	0.18695	PKD1L1
ENSG00000135945	2	100016938	100106497	261	13	249785	0.88916	0.18696	REV1
ENSG00000133318	11	63448918	63527363	109	9	249785	0.88851	0.18713	RTN3
ENSG00000241635	2	234526291	234681956	572	27	249785	0.8884	0.18716	UGT1A8
ENSG00000180914	3	8792094	8811314	104	25	249785	0.88836	0.18717	OXTR
ENSG00000213588	6	33422356	33425325	6	4	249785	0.88834	0.18718	ZBTB9
ENSG00000174429	8	107771711	107782473	28	7	249785	0.88822	0.18721	ABRA
ENSG00000033011	16	5083703	5137380	187	34	249785	0.88802	0.18726	ALG1
ENSG00000166908	12	57984957	57997198	24	6	249785	0.88795	0.18728	PIP4K2C
ENSG00000138433	2	175212750	175260443	113	13	249785	0.88783	0.18732	CIR1
ENSG00000158113	12	122652285	122688018	98	15	249785	0.88759	0.18738	LRRC43
ENSG00000112208	6	57037124	57054631	22	4	249785	0.88756	0.18739	BAG2
ENSG00000083857	4	187508937	187647876	521	54	249785	0.88754	0.1874	FAT1
ENSG00000221858	7	143792141	143793186	2	1	249785	0.88749	0.18741	OR2A12
ENSG00000205643	22	46639908	46646576	28	4	249785	0.88743	0.18742	CDPF1
ENSG00000254531	4	102268937	102270040	2	1	249785	0.88688	0.18757	AP001816.1
ENSG00000152766	10	90581889	90611575	93	18	249785	0.8869	0.18757	ANKRD22
ENSG00000167333	11	4619902	4629489	35	6	249785	0.8869	0.18757	TRIM68
ENSG00000146670	11	64833772	64851636	50	13	249785	0.8868	0.18759	CDCA5
ENSG00000101680	18	6941743	7117813	623	79	249785	0.88675	0.18761	LAMA1
ENSG00000143702	1	243287730	243418650	216	17	249785	0.88646	0.18769	CEP170
ENSG00000136982	8	120846216	120868250	105	15	249785	0.88629	0.18773	DSCC1
ENSG00000268965	17	76422409	76422834	3	2	249785	0.88625	0.18774	AC061992.1
ENSG00000163273	2	232786530	232791113	7	2	249785	0.88606	0.18779	NPPC
ENSG00000176619	19	2427636	2456994	136	15	249785	0.88599	0.18781	LMNB2
ENSG00000126106	1	45100910	45140227	99	8	249785	0.88579	0.18787	TMEM53
ENSG00000171209	4	71108305	71117145	75	5	249785	0.88561	0.18791	CSN3
ENSG00000187862	1	156549519	156556562	25	4	249785	0.88546	0.18795	TTC24
ENSG00000162687	1	196194909	196578355	716	19	249785	0.88542	0.18797	KCNT2
ENSG00000250210	8	142091	150563	1	1	249785	0.88464	0.18818	RP11-585F1.10
ENSG00000125337	6	168396921	168445769	282	29	249785	0.88433	0.18826	KIF25
ENSG00000261611	16	71481503	71523214	82	14	249785	0.88426	0.18828	AC010547.9
ENSG00000061918	4	156680144	156728743	156	28	249785	0.88407	0.18833	GUCY1B3
ENSG00000033122	1	70034081	70617628	1798	60	249785	0.88396	0.18836	LRRC7
ENSG00000128655	2	178487980	178973066	2070	46	249785	0.88374	0.18842	PDE11A
ENSG00000228144	12	66517697	66563765	126	11	249785	0.88373	0.18842	TMBIM4
ENSG00000188817	3	63638344	63664696	128	14	249785	0.88368	0.18844	SNTN
ENSG00000155957	12	66517709	66563852	127	11	249785	0.8833	0.18854	TMBIM4
ENSG00000175040	3	142838173	142841800	5	2	249785	0.88314	0.18858	CHST2
ENSG00000133026	17	8377523	8534079	271	15	249785	0.88258	0.18873	MYH10
ENSG00000115590	2	102608306	102645006	154	11	249785	0.88256	0.18874	IL1R2
ENSG00000105698	19	35759881	35770724	32	4	249785	0.88243	0.18877	USF2
ENSG00000116031	2	71057347	71062952	31	7	249785	0.88239	0.18878	CD207
ENSG00000144649	3	43020759	43101703	235	19	249785	0.88202	0.18888	FAM198A
ENSG00000186918	8	28203102	28260218	53	6	249785	0.8817	0.18897	ZNF395
ENSG00000169813	10	43881065	43904614	88	13	249785	0.88144	0.18904	HNRNPF
ENSG00000144868	3	132757235	133116636	1302	43	249785	0.88119	0.18911	TMEM108
ENSG00000152413	5	78668459	78810040	399	25	249785	0.88103	0.18915	HOMER1
ENSG00000189325	6	36283534	36304662	59	19	249785	0.88084	0.1892	C6orf222
ENSG00000271092	1	95583479	95712781	458	30	249785	0.88077	0.18922	TMEM56-RWDD3
ENSG00000167526	16	89627065	89630950	18	2	249785	0.88076	0.18922	RPL13
ENSG00000089327	19	35645633	35660786	67	13	249785	0.88072	0.18924	FXYD5
ENSG00000168438	6	110501344	110575478	197	19	249785	0.88067	0.18925	CDC40
ENSG00000144161	2	112969102	113012713	69	9	249785	0.88047	0.1893	ZC3H8
ENSG00000165633	10	50222290	50323554	396	18	249785	0.88045	0.18931	VSTM4
ENSG00000187260	7	151072995	151107813	144	31	249785	0.88016	0.18939	WDR86
ENSG00000163666	3	57231944	57260549	47	7	249785	0.87984	0.18947	HESX1
ENSG00000171720	5	141000443	141016437	33	9	249785	0.87968	0.18952	HDAC3
ENSG00000124900	11	55650773	55659286	22	7	249785	0.87968	0.18952	TRIM51
ENSG00000136243	7	23221446	23240630	68	5	249785	0.87951	0.18956	NUPL2
ENSG00000074219	19	49843852	49865714	55	6	249785	0.87941	0.18959	TEAD2
ENSG00000143971	2	67624451	67637677	42	6	249785	0.87917	0.18965	ETAA1
ENSG00000168077	8	27491385	27534293	180	13	249785	0.87908	0.18968	SCARA3
ENSG00000155719	16	21689835	21772050	130	16	249785	0.87902	0.18969	OTOA
ENSG00000135698	16	82181403	82203831	235	13	249785	0.87901	0.1897	MPHOSPH6
ENSG00000214921	17	42325758	42327236	3	2	249785	0.87894	0.18972	AC003102.1
ENSG00000186231	6	97372605	97588630	820	44	249785	0.87832	0.18988	KLHL32
ENSG00000185896	13	113951556	113977987	16	9	249785	0.87825	0.1899	LAMP1
ENSG00000127423	1	26158414	26185903	76	3	249785	0.87807	0.18995	AUNIP
ENSG00000198168	11	22835345	22851845	27	4	249785	0.87799	0.18997	SVIP
ENSG00000146830	7	100277130	100287071	30	10	249785	0.87786	0.19001	GIGYF1
ENSG00000085433	1	109512836	109584850	225	20	249785	0.87746	0.19012	WDR47
ENSG00000180929	3	51989330	51991509	7	3	249785	0.87725	0.19017	GPR62
ENSG00000133980	14	74769772	74826711	152	24	249785	0.87704	0.19023	VRTN
ENSG00000104901	19	49865040	49878373	49	4	249785	0.87691	0.19027	DKKL1
ENSG00000176915	12	133302254	133338474	184	27	249785	0.87686	0.19028	ANKLE2
ENSG00000160207	21	44949072	45079374	291	12	249785	0.87688	0.19028	HSF2BP
ENSG00000135702	16	75562433	75569145	22	5	249785	0.87675	0.19031	CHST5
ENSG00000139405	12	113623331	113630173	15	2	249785	0.87671	0.19032	RITA1
ENSG00000107281	9	139933922	139940655	12	4	249785	0.87662	0.19035	NPDC1
ENSG00000198807	14	37126773	37148920	83	13	249785	0.87659	0.19035	PAX9
ENSG00000162441	1	9982173	10003465	52	8	249785	0.87651	0.19038	LZIC
ENSG00000170464	5	138744279	138780180	46	5	249785	0.87594	0.19053	DNAJC18
ENSG00000161265	19	36233365	36236346	11	5	249785	0.87577	0.19058	U2AF1L4
ENSG00000061273	12	48176505	48226915	181	33	249785	0.8756	0.19062	HDAC7
ENSG00000183473	22	37600278	37608362	20	6	249785	0.87557	0.19063	SSTR3
ENSG00000174799	4	56815037	56899529	203	22	249785	0.87555	0.19064	CEP135
ENSG00000130703	20	60813580	60871268	184	17	249785	0.87516	0.19074	OSBPL2
ENSG00000139133	12	34175216	34182629	22	4	249785	0.87487	0.19082	ALG10
ENSG00000155893	3	140947568	141013748	290	19	249785	0.87445	0.19094	ACPL2
ENSG00000214556	17	36991341	36997708	23	6	249785	0.87396	0.19107	C17orf98
ENSG00000180438	3	13978756	14124311	378	14	249785	0.87392	0.19108	TPRXL
ENSG00000164733	8	11700033	11726957	159	18	249785	0.87392	0.19108	CTSB
ENSG00000139549	12	49483204	49488602	6	3	249785	0.87394	0.19108	DHH
ENSG00000233822	6	27806323	27823487	35	7	249785	0.87362	0.19116	HIST1H2BN
ENSG00000180974	11	5905501	5906527	7	2	249785	0.87364	0.19116	OR52E4
ENSG00000105889	7	22459063	22672544	754	57	249785	0.87357	0.19118	STEAP1B
ENSG00000255181	8	144788864	144790279	2	1	249785	0.87353	0.19119	CCDC166
ENSG00000253910	5	140739703	140892546	453	34	249785	0.87349	0.1912	PCDHGB2
ENSG00000158769	1	160965001	160991138	90	8	249785	0.87342	0.19122	F11R
ENSG00000197808	19	37128094	37157755	71	11	249785	0.87326	0.19126	ZNF461
ENSG00000117724	1	214776538	214837931	221	18	249785	0.87321	0.19128	CENPF
ENSG00000118894	16	5134305	5147809	73	18	249785	0.87307	0.19131	FAM86A
ENSG00000269699	19	57285920	57352097	104	16	249785	0.87278	0.19139	ZIM2
ENSG00000212724	17	39215495	39216344	4	1	249785	0.87256	0.19145	KRTAP2-3
ENSG00000132196	1	162760492	162782607	56	15	249785	0.87248	0.19147	HSD17B7
ENSG00000057294	12	32943679	33049774	389	30	249785	0.8725	0.19147	PKP2
ENSG00000141428	18	33552046	33559241	16	3	249785	0.87222	0.19155	C18orf21
ENSG00000166263	17	53046088	53241646	532	15	249785	0.87211	0.19157	STXBP4
ENSG00000039123	5	54603588	54721409	289	9	249785	0.87203	0.1916	SKIV2L2
ENSG00000172320	11	59210617	59211667	6	2	249785	0.87168	0.19169	OR5A1
ENSG00000115263	2	162999392	163008914	12	2	249785	0.87114	0.19184	GCG
ENSG00000112118	6	52128807	52149679	81	15	249785	0.87105	0.19186	MCM3
ENSG00000099290	10	51827648	51893269	40	7	249785	0.87107	0.19186	FAM21A
ENSG00000213057	1	178511887	178518024	31	4	249785	0.87104	0.19187	C1orf220
ENSG00000205409	11	5862158	5863182	9	1	249785	0.87104	0.19187	OR52E6
ENSG00000181355	6	9596343	10211841	2226	110	249785	0.87097	0.19188	OFCC1
ENSG00000257046	12	20968608	21243179	1464	25	249785	0.87094	0.19189	LST3
ENSG00000189221	X	43515467	43606068	15	2	249358	0.87096	0.19189	MAOA
ENSG00000132199	18	670324	712676	237	16	249785	0.8704	0.19204	ENOSF1
ENSG00000165934	14	92588281	92630755	127	10	249785	0.87021	0.19209	CPSF2
ENSG00000168594	4	175750819	175899331	729	23	249785	0.87014	0.19211	ADAM29
ENSG00000214413	10	112658488	112679032	48	11	249785	0.87016	0.19211	BBIP1
ENSG00000197472	1	247108849	247171395	268	23	249785	0.86991	0.19217	ZNF695
ENSG00000130349	6	107349407	107372546	81	12	249785	0.86984	0.19219	C6orf203
ENSG00000155816	1	240177648	240638489	1982	96	249785	0.86979	0.19221	FMN2
ENSG00000124467	19	43256838	43359843	322	11	249785	0.86956	0.19227	PSG8
ENSG00000256018	6	26271146	26271612	1	1	249785	0.86953	0.19228	HIST1H3G
ENSG00000080031	19	55692616	55720874	141	27	249785	0.86929	0.19235	PTPRH
ENSG00000100596	14	77972340	78083116	557	41	249785	0.86907	0.1924	SPTLC2
ENSG00000114648	3	47324407	47388306	64	10	249785	0.86896	0.19243	KLHL18
ENSG00000163818	3	45864808	45957534	208	29	249785	0.86881	0.19247	LZTFL1
ENSG00000154153	5	16473147	16617167	520	38	249785	0.86872	0.1925	FAM134B
ENSG00000100099	22	26839389	26879803	149	18	249785	0.86841	0.19259	HPS4
ENSG00000270299	20	627270	656444	90	26	249785	0.86819	0.19264	RP5-850E9.3
ENSG00000151657	10	7792925	7829990	147	19	249785	0.86817	0.19265	KIN
ENSG00000091986	3	112323407	112368377	101	15	249785	0.86809	0.19267	CCDC80
ENSG00000183019	19	7741514	7744712	9	4	249785	0.86759	0.19281	C19orf59
ENSG00000183562	11	3011093	3012563	8	2	249785	0.86748	0.19284	AC131971.1
ENSG00000135747	1	247108849	247242113	715	26	249785	0.86738	0.19287	ZNF670
ENSG00000109113	17	27041299	27045447	3	2	249785	0.86724	0.19291	RAB34
ENSG00000151917	6	56819773	56892140	163	10	249785	0.86718	0.19292	BEND6
ENSG00000159899	9	35792151	35809729	34	5	249785	0.86716	0.19293	NPR2
ENSG00000111711	12	21654715	21671342	91	14	249785	0.8667	0.19305	GOLT1B
ENSG00000182566	19	7793843	7798792	19	5	249785	0.86663	0.19307	CLEC4G
ENSG00000161609	19	49891475	49921251	99	8	249785	0.86654	0.1931	CCDC155
ENSG00000258838	10	50723247	50747584	75	14	249785	0.8664	0.19314	ERCC6-PGBD3
ENSG00000171282	17	79373540	79433357	189	36	249785	0.86616	0.1932	RP11-1055B8.7
ENSG00000203989	X	119205848	119211707	5	2	249358	0.86615	0.1932	RHOXF2B
ENSG00000198874	7	66460160	66704501	1633	27	249785	0.86614	0.19321	TYW1
ENSG00000118640	2	85788685	85809154	83	10	249785	0.8661	0.19322	VAMP8
ENSG00000164306	4	185570767	185616117	203	9	249785	0.8661	0.19322	PRIMPOL
ENSG00000111490	12	65174589	65274812	145	20	249785	0.86594	0.19326	TBC1D30
ENSG00000168502	18	8705659	8832776	468	55	249785	0.86582	0.19329	SOGA2
ENSG00000125910	19	3172344	3180329	33	7	249785	0.86585	0.19329	S1PR4
ENSG00000117640	1	26145131	26159432	37	3	249785	0.86581	0.1933	MTFR1L
ENSG00000231824	18	5145284	5197502	180	28	249785	0.86581	0.1933	C18orf42
ENSG00000273003	11	64781654	64808042	95	13	249785	0.8656	0.19335	RP11-399J13.3
ENSG00000139998	14	65412532	65439494	92	14	249785	0.86548	0.19339	RAB15
ENSG00000165555	14	77860364	77889860	67	10	249785	0.86537	0.19342	NOXRED1
ENSG00000169957	16	30535325	30538142	2	1	249785	0.86506	0.1935	ZNF768
ENSG00000163389	3	119187785	119213555	87	15	249785	0.86427	0.19372	POGLUT1
ENSG00000105246	19	4229495	4237528	38	3	249785	0.86421	0.19374	EBI3
ENSG00000205143	9	34621376	34628104	14	4	249785	0.86415	0.19375	ARID3C
ENSG00000159079	21	33964389	33985176	70	7	249785	0.86413	0.19376	C21orf59
ENSG00000146072	6	47199268	47277641	187	30	249785	0.86403	0.19379	TNFRSF21
ENSG00000166311	11	6411655	6416228	8	2	249785	0.86384	0.19384	SMPD1
ENSG00000159307	22	43593289	43739394	688	86	249785	0.86384	0.19384	SCUBE1
ENSG00000180934	11	6047901	6048971	1	1	249785	0.8638	0.19385	OR56A1
ENSG00000124780	6	39266777	39282329	52	15	249785	0.86378	0.19386	KCNK17
ENSG00000104907	19	13215716	13228381	24	10	249785	0.8636	0.1939	TRMT1
ENSG00000180304	15	64979772	64995480	25	5	249785	0.86347	0.19394	OAZ2
ENSG00000074416	3	127407909	127542051	410	47	249785	0.86343	0.19395	MGLL
ENSG00000169403	1	28473677	28520447	60	13	249785	0.86286	0.19411	PTAFR
ENSG00000205078	16	77233294	77247112	89	11	249785	0.86287	0.19411	SYCE1L
ENSG00000204290	6	32361740	32374905	219	16	249785	0.86269	0.19415	BTNL2
ENSG00000139613	12	56556767	56583351	22	8	249785	0.86266	0.19416	SMARCC2
ENSG00000152154	2	39892122	39945103	76	7	249785	0.86241	0.19423	TMEM178A
ENSG00000140941	16	87417601	87438385	84	17	249785	0.86231	0.19426	MAP1LC3B
ENSG00000089041	12	121570622	121623876	305	24	249785	0.86219	0.19429	P2RX7
ENSG00000204899	13	73282495	73301825	36	11	249785	0.86175	0.19441	MZT1
ENSG00000150527	14	39734488	39856156	380	18	249785	0.86147	0.19449	CTAGE5
ENSG00000116580	1	155719508	155829191	182	12	249785	0.86136	0.19452	GON4L
ENSG00000109083	17	26655352	26662515	8	4	249785	0.86125	0.19455	IFT20
ENSG00000212933	21	46074130	46074576	2	1	249785	0.86122	0.19456	KRTAP12-4
ENSG00000030304	9	113431051	113563859	459	46	249785	0.86088	0.19465	MUSK
ENSG00000137270	6	52991762	53013627	84	15	249785	0.86067	0.19471	GCM1
