## Supplemental Tables for "Genome-wide Association Study of Traumatic Brain Injury in U.S. Military Veterans Enrolled in the VA Million Veteran Program" (part 3 of 3)

### Sheet: ST7.Gene-Based Results_EA_Full (continued)
Supplemental Table 7. Gene-based loci analysis (full results) in the European ancestry cohort.
ENSG00000104998	19	14142560	14163743	69	8	249785	0.8602	0.19484	IL27RA
ENSG00000158955	17	44910567	44964096	141	16	249785	0.86017	0.19485	WNT9B
ENSG00000105967	7	115575202	115799950	615	32	249785	0.8601	0.19487	TFEC
ENSG00000014164	8	144519825	144623623	338	30	249785	0.85951	0.19503	ZC3H3
ENSG00000103351	16	3550924	3589048	85	13	249785	0.85925	0.1951	CLUAP1
ENSG00000170142	3	23847394	23932807	207	23	249785	0.85913	0.19513	UBE2E1
ENSG00000113504	5	1050499	1112150	258	31	249785	0.85907	0.19515	SLC12A7
ENSG00000043462	5	169673241	169725231	129	31	249785	0.85909	0.19515	LCP2
ENSG00000088836	20	3208063	3219836	54	11	249785	0.85886	0.19521	SLC4A11
ENSG00000171777	19	38899695	38916945	54	11	249785	0.85881	0.19522	RASGRP4
ENSG00000161570	17	34198495	34207797	20	4	249785	0.85864	0.19527	CCL5
ENSG00000128965	15	41245160	41248710	7	3	249785	0.85852	0.1953	CHAC1
ENSG00000166816	16	75145758	75150669	8	3	249785	0.85836	0.19535	LDHD
ENSG00000134755	18	28645940	28682378	62	14	249785	0.85832	0.19536	DSC2
ENSG00000185324	16	89747145	89762772	77	12	249785	0.85825	0.19538	CDK10
ENSG00000128045	4	53728457	53733000	15	3	249785	0.8582	0.19539	RASL11B
ENSG00000245317	5	179286013	179288283	8	2	249785	0.85795	0.19546	CTC-241N9.1
ENSG00000179826	11	18142502	18160027	50	6	249785	0.85779	0.1955	MRGPRX3
ENSG00000205754	12	20968673	21245679	1478	25	249785	0.85772	0.19552	SLCO1B7
ENSG00000154978	7	55503749	55640681	724	14	249785	0.8576	0.19556	VOPP1
ENSG00000268948	19	58203868	58204128	1	1	249785	0.85757	0.19557	AC004017.1
ENSG00000120875	8	29190581	29208185	55	9	249785	0.85744	0.1956	DUSP4
ENSG00000124089	20	54823788	54824871	2	1	249785	0.85731	0.19564	MC3R
ENSG00000085978	2	234118697	234204320	256	19	249785	0.85721	0.19566	ATG16L1
ENSG00000205323	12	56146247	56211540	84	14	249785	0.85708	0.1957	SARNP
ENSG00000069702	1	92145902	92371892	820	58	249785	0.85699	0.19573	TGFBR3
ENSG00000065150	13	98605912	98676551	117	11	249785	0.85678	0.19578	IPO5
ENSG00000135828	1	182542769	182558391	39	13	249785	0.85669	0.19581	RNASEL
ENSG00000204420	6	31686371	31694491	16	5	249785	0.85657	0.19584	C6orf25
ENSG00000181418	12	49388932	49393092	7	3	249785	0.85597	0.19601	DDN
ENSG00000255384	11	118303836	118305921	2	1	249785	0.85583	0.19605	RP11-770J1.4
ENSG00000120656	1	28915835	28969597	78	10	249785	0.85576	0.19607	TAF12
ENSG00000119772	2	25455845	25565459	218	37	249785	0.85556	0.19612	DNMT3A
ENSG00000158560	7	95401866	95739634	991	71	249785	0.8554	0.19616	DYNC1I1
ENSG00000133226	1	24958207	24999758	53	9	249785	0.85527	0.1962	SRRM1
ENSG00000173376	4	121956768	121994176	111	17	249785	0.85506	0.19626	NDNF
ENSG00000108296	17	36956687	36981734	84	13	249785	0.855	0.19628	CWC25
ENSG00000204406	2	148778580	149275805	1263	41	249785	0.85456	0.1964	MBD5
ENSG00000170876	3	14166440	14185179	45	12	249785	0.85446	0.19643	TMEM43
ENSG00000148057	9	86237964	86259045	61	10	249785	0.85437	0.19645	IDNK
ENSG00000197786	11	58125597	58126542	3	1	249785	0.85407	0.19653	OR5B17
ENSG00000135144	12	113494514	113535833	185	32	249785	0.85377	0.19662	DTX1
ENSG00000213417	17	39221369	39222131	1	1	249785	0.85371	0.19663	KRTAP2-4
ENSG00000144028	2	96940074	96971297	32	5	249785	0.85343	0.19671	SNRNP200
ENSG00000214226	17	54869274	54916134	130	9	249785	0.85319	0.19678	C17orf67
ENSG00000155744	2	201838441	201936394	195	16	249785	0.85307	0.19681	FAM126B
ENSG00000113119	5	140019012	140024993	11	3	249785	0.85293	0.19685	TMCO6
ENSG00000107223	9	139756571	139760738	6	2	249785	0.85267	0.19692	EDF1
ENSG00000129521	14	34393437	34931980	2212	166	249785	0.8525	0.19697	EGLN3
ENSG00000145721	5	96427574	96478576	80	10	249785	0.85241	0.19699	LIX1
ENSG00000130950	9	97077605	97090926	47	10	249785	0.85243	0.19699	NUTM2F
ENSG00000166510	18	52568740	52626739	151	16	249785	0.85242	0.19699	CCDC68
ENSG00000204398	13	112240548	112324955	316	19	249785	0.85233	0.19702	RP11-65D24.2
ENSG00000112210	6	57053607	57087078	37	7	249785	0.85192	0.19713	RAB23
ENSG00000268942	5	61808070	61808309	1	1	249785	0.85189	0.19714	CKS1B
ENSG00000188581	17	39196811	39197713	5	1	249785	0.85186	0.19715	KRTAP1-1
ENSG00000177807	1	160007257	160040038	68	13	249785	0.85171	0.19719	KCNJ10
ENSG00000248643	11	66384097	66413940	35	10	249785	0.8512	0.19733	RBM14-RBM4
ENSG00000089225	12	114791736	114846247	181	29	249785	0.85102	0.19738	TBX5
ENSG00000119844	2	64751465	64820139	155	8	249785	0.85099	0.19739	AFTPH
ENSG00000150990	12	125431371	125473668	307	30	249785	0.85075	0.19746	DHX37
ENSG00000253159	5	140810185	140892546	264	26	249785	0.85059	0.1975	PCDHGA12
ENSG00000175325	5	177419236	177423243	16	5	249785	0.85056	0.19751	PROP1
ENSG00000253485	5	140743898	140892546	443	32	249785	0.85	0.19766	PCDHGA5
ENSG00000102595	13	96453834	96705736	560	21	249785	0.85	0.19766	UGGT2
ENSG00000127993	7	92158087	92167319	22	6	249785	0.84992	0.19768	RBM48
ENSG00000004939	17	42325753	42345509	50	15	249785	0.84972	0.19774	SLC4A1
ENSG00000179023	1	18807424	18812478	27	6	249785	0.84944	0.19782	KLHDC7A
ENSG00000138496	3	122246771	122283424	101	12	249785	0.84929	0.19786	PARP9
ENSG00000164941	8	95825539	95893974	251	20	249785	0.84912	0.19791	INTS8
ENSG00000145685	5	77781038	78065844	756	55	249785	0.84896	0.19795	LHFPL2
ENSG00000115649	2	220036619	220042828	19	3	249785	0.84881	0.19799	CNPPD1
ENSG00000130147	2	235860617	235964358	328	35	249785	0.84873	0.19801	SH3BP4
ENSG00000150593	10	112631565	112659764	61	12	249785	0.8486	0.19805	PDCD4
ENSG00000234745	6	31321649	31324965	235	41	249785	0.84844	0.1981	HLA-B
ENSG00000126858	17	30469473	30580393	174	13	249785	0.8483	0.19814	RHOT1
ENSG00000176034	X	36053908	36163187	131	7	249358	0.84828	0.19814	CHDC2
ENSG00000100077	22	25960816	26125261	434	16	249785	0.84761	0.19833	ADRBK2
ENSG00000198821	1	167399877	167487847	323	56	249785	0.84745	0.19837	CD247
ENSG00000129048	3	132316081	132337811	45	10	249785	0.84743	0.19838	ACKR4
ENSG00000164983	8	125324231	125384933	156	16	249785	0.84725	0.19843	TMEM65
ENSG00000177694	3	174156363	175523428	5068	213	249785	0.84717	0.19845	NAALADL2
ENSG00000197442	6	136878185	137113656	429	37	249785	0.84706	0.19848	MAP3K5
ENSG00000163517	3	13521224	13547916	82	21	249785	0.84675	0.19857	HDAC11
ENSG00000213578	15	75118888	75124141	8	4	249785	0.84657	0.19862	CPLX3
ENSG00000267534	19	10334520	10341948	18	4	249785	0.84652	0.19863	S1PR2
ENSG00000112077	6	49572871	49604552	130	15	249785	0.84647	0.19864	RHAG
ENSG00000184787	21	46188955	46221934	131	16	249785	0.84648	0.19864	UBE2G2
ENSG00000268975	19	41277553	41292590	53	10	249785	0.84628	0.1987	MIA-RAB4B
ENSG00000104760	8	17721889	17767874	377	17	249785	0.84618	0.19873	FGL1
ENSG00000255093	11	111322064	111328876	31	8	249785	0.84614	0.19874	RP11-794P6.2
ENSG00000166793	11	57412560	57417417	6	4	249785	0.8459	0.19881	YPEL4
ENSG00000186275	1	146373546	146467744	4	1	249785	0.84548	0.19892	NBPF12
ENSG00000165782	14	20925878	20929771	4	2	249785	0.84522	0.19899	TMEM55B
ENSG00000171314	10	99185917	99193198	15	6	249785	0.845	0.19905	PGAM1
ENSG00000139364	12	125671382	126146917	1723	148	249785	0.84484	0.1991	TMEM132B
ENSG00000102038	X	128580480	128657477	90	7	249358	0.84481	0.19911	SMARCA1
ENSG00000155754	2	202352148	202483901	497	23	249785	0.84476	0.19912	ALS2CR11
ENSG00000177519	2	154333852	154335322	2	1	249785	0.84438	0.19923	RPRM
ENSG00000175768	9	37582643	37592639	28	6	249785	0.84427	0.19926	TOMM5
ENSG00000167531	12	48961467	48963849	3	2	249785	0.84395	0.19935	LALBA
ENSG00000135211	7	77423045	77427897	16	7	249785	0.84392	0.19936	TMEM60
ENSG00000123405	12	54685895	54694905	9	4	249785	0.84391	0.19936	NFE2
ENSG00000179520	12	100750857	100815837	190	27	249785	0.84373	0.19941	SLC17A8
ENSG00000243251	10	50723151	50747086	73	14	249785	0.8436	0.19945	PGBD3
ENSG00000126860	17	29644578	29648902	10	1	249785	0.84346	0.19948	EVI2A
ENSG00000123576	X	103494719	103499614	5	2	249358	0.84345	0.19949	ESX1
ENSG00000187210	9	79034752	79122332	407	28	249785	0.84324	0.19955	GCNT1
ENSG00000111981	6	150285143	150294846	39	5	249785	0.84316	0.19957	ULBP1
ENSG00000151445	14	77893018	77924295	74	12	249785	0.84264	0.19972	VIPAS39
ENSG00000141141	17	35969787	36003493	54	7	249785	0.84221	0.19983	DDX52
ENSG00000198768	20	57034157	57090187	149	27	249785	0.84225	0.19983	APCDD1L
ENSG00000111846	6	10492456	10629601	535	40	249785	0.84212	0.19986	GCNT2
ENSG00000068784	2	45615819	45839304	730	29	249785	0.8414	0.20006	SRBD1
ENSG00000111554	12	68666223	68726161	112	17	249785	0.84125	0.2001	MDM1
ENSG00000100225	22	32870663	32894818	95	9	249785	0.84115	0.20013	FBXO7
ENSG00000174325	2	189598882	189654831	184	8	249785	0.84092	0.2002	DIRC1
ENSG00000164951	8	94870035	94938294	194	15	249785	0.8407	0.20026	PDP1
ENSG00000060140	12	10771538	10826917	175	10	249785	0.84039	0.20035	STYK1
ENSG00000162849	1	245318287	245872733	2418	181	249785	0.84017	0.20041	KIF26B
ENSG00000134758	18	29671818	29711524	106	14	249785	0.84017	0.20041	RNF138
ENSG00000214491	22	30918786	30942669	104	11	249785	0.84015	0.20041	SEC14L6
ENSG00000204682	10	21781587	21786191	9	3	249785	0.84005	0.20044	CASC10
ENSG00000102362	X	99929488	99987110	30	3	249358	0.84001	0.20045	SYTL4
ENSG00000141540	17	72209653	72258155	166	16	249785	0.83996	0.20046	TTYH2
ENSG00000162755	1	161068151	161070136	5	3	249785	0.83991	0.20048	KLHDC9
ENSG00000144893	3	150803484	151154860	1076	44	249785	0.83975	0.20052	MED12L
ENSG00000131876	15	101821715	101835487	43	4	249785	0.83927	0.20066	SNRPA1
ENSG00000187753	9	88835180	88874572	95	13	249785	0.83895	0.20075	C9orf153
ENSG00000143228	1	163236366	163325554	449	29	249785	0.8388	0.20079	NUF2
ENSG00000165591	X	57313139	57515629	99	2	249358	0.83877	0.2008	FAAH2
ENSG00000163803	2	28680012	28866654	799	72	249785	0.83866	0.20083	PLB1
ENSG00000070759	1	45809555	45956872	283	13	249785	0.83853	0.20087	TESK2
ENSG00000167202	15	78276378	78370066	372	26	249785	0.8385	0.20088	TBC1D2B
ENSG00000196396	20	49126891	49201299	188	22	249785	0.83824	0.20095	PTPN1
ENSG00000158874	1	161192082	161193421	2	1	249785	0.83797	0.20102	APOA2
ENSG00000117592	1	173446405	173457946	17	4	249785	0.83777	0.20108	PRDX6
ENSG00000171566	4	155456158	155471587	51	4	249785	0.83761	0.20112	PLRG1
ENSG00000166268	12	70219084	70352877	602	37	249785	0.8376	0.20113	MYRFL
ENSG00000185614	3	49840687	49842463	1	1	249785	0.83749	0.20116	FAM212A
ENSG00000157911	1	2336236	2345236	27	8	249785	0.83733	0.2012	PEX10
ENSG00000105664	19	18893583	18902123	16	6	249785	0.83665	0.2014	COMP
ENSG00000230510	19	46984053	47104457	527	53	249785	0.83659	0.20141	PPP5D1
ENSG00000086205	11	49168187	49230222	229	17	249785	0.83652	0.20143	FOLH1
ENSG00000110218	11	93862094	93915138	153	15	249785	0.83642	0.20146	PANX1
ENSG00000015153	12	42550906	42632151	168	17	249785	0.83627	0.2015	YAF2
ENSG00000131263	X	73805052	73834452	1	1	249358	0.83614	0.20154	RLIM
ENSG00000111700	12	20963636	21243040	1497	28	249785	0.83602	0.20157	SLCO1B3
ENSG00000165501	14	50065415	50081390	63	6	249785	0.83584	0.20162	LRR1
ENSG00000160183	21	43791999	43816955	133	31	249785	0.83565	0.20168	TMPRSS3
ENSG00000224982	12	120031264	120079363	159	11	249785	0.83554	0.20171	TMEM233
ENSG00000135517	12	56843286	56862950	43	11	249785	0.83538	0.20175	MIP
ENSG00000132694	1	156904632	157015162	274	15	249785	0.83523	0.20179	ARHGEF11
ENSG00000111305	12	13236494	13256619	22	9	249785	0.83499	0.20186	GSG1
ENSG00000029153	12	27485787	27576241	324	35	249785	0.83498	0.20186	ARNTL2
ENSG00000162771	1	212797789	212800120	10	5	249785	0.83489	0.20189	FAM71A
ENSG00000152767	13	98794816	99102027	1364	128	249785	0.83481	0.20191	FARP1
ENSG00000112182	6	90636248	91006627	828	72	249785	0.83427	0.20206	BACH2
ENSG00000235478	22	17602476	17612994	50	10	249785	0.83392	0.20216	AC006946.15
ENSG00000243135	2	234637754	234681945	165	17	249785	0.83315	0.20238	UGT1A3
ENSG00000160339	9	137772654	137779924	43	8	249785	0.83298	0.20243	FCN2
ENSG00000108064	10	60144782	60158981	47	10	249785	0.83258	0.20254	TFAM
ENSG00000184909	1	178511950	178517579	26	3	249785	0.83223	0.20264	C1ORF220
ENSG00000146385	6	132873832	132874860	1	1	249785	0.83224	0.20264	TAAR8
ENSG00000152127	2	134877554	135212192	1018	74	249785	0.83217	0.20266	MGAT5
ENSG00000170043	17	7833663	7835441	4	2	249785	0.83154	0.20283	TRAPPC1
ENSG00000183580	5	15500305	15939900	1085	44	249785	0.83134	0.20289	FBXL7
ENSG00000130653	9	140354404	140444986	167	35	249785	0.83087	0.20302	PNPLA7
ENSG00000014914	1	149900543	149908791	16	2	249785	0.83077	0.20305	MTMR11
ENSG00000164162	4	145888264	146019693	129	17	249785	0.83079	0.20305	ANAPC10
ENSG00000109501	4	6271576	6304992	181	10	249785	0.83065	0.20309	WFS1
ENSG00000249115	19	36103646	36116251	21	7	249785	0.83039	0.20316	HAUS5
ENSG00000182854	15	102358366	102359350	1	1	249785	0.83033	0.20318	OR4F15
ENSG00000134259	1	115828539	115880857	192	33	249785	0.83024	0.2032	NGF
ENSG00000125971	20	33104214	33128762	24	5	249785	0.83002	0.20326	DYNLRB1
ENSG00000100170	22	32439019	32509016	222	12	249785	0.82997	0.20328	SLC5A1
ENSG00000255439	16	31094760	31106277	23	5	249785	0.82994	0.20329	RP11-196G11.1
ENSG00000188994	6	87862551	87973914	354	13	249785	0.82966	0.20337	ZNF292
ENSG00000176681	17	44370099	44415160	9	2	249785	0.82952	0.2034	LRRC37A
ENSG00000130748	19	47549165	47551888	7	2	249785	0.82944	0.20343	TMEM160
ENSG00000165792	14	21457929	21465189	35	10	249785	0.82929	0.20347	METTL17
ENSG00000182256	15	27216429	27778373	1861	146	249785	0.82918	0.2035	GABRG3
ENSG00000105426	19	5158506	5340814	787	82	249785	0.82837	0.20373	PTPRS
ENSG00000165312	10	23728198	23731308	3	1	249785	0.82812	0.2038	OTUD1
ENSG00000168334	3	39224701	39234087	18	7	249785	0.8281	0.20381	XIRP1
ENSG00000206150	14	21500979	21502944	16	6	249785	0.82804	0.20382	RNASE13
ENSG00000013810	4	1723227	1746898	162	14	249785	0.82797	0.20384	TACC3
ENSG00000102239	X	135570046	135575939	1	1	249358	0.82781	0.20389	BRS3
ENSG00000102796	13	52342129	52378293	92	17	249785	0.82771	0.20392	DHRS12
ENSG00000169021	19	29698173	29704448	22	4	249785	0.82758	0.20395	UQCRFS1
ENSG00000095970	6	41126244	41130924	3	2	249785	0.82749	0.20398	TREM2
ENSG00000198791	8	17086737	17104387	48	9	249785	0.82693	0.20414	CNOT7
ENSG00000037637	1	16573334	16678949	264	10	249785	0.82645	0.20428	FBXO42
ENSG00000158417	2	99953816	100017789	181	16	249785	0.82642	0.20428	EIF5B
ENSG00000147437	8	25276776	25282170	9	3	249785	0.82634	0.2043	GNRH1
ENSG00000160188	21	43892596	43916464	72	17	249785	0.82582	0.20445	RSPH1
ENSG00000206560	3	15708743	15901278	448	15	249785	0.82571	0.20448	ANKRD28
ENSG00000143033	1	93544792	93604638	115	12	249785	0.82568	0.20449	MTF2
ENSG00000164037	4	103806205	103940896	318	6	249785	0.82568	0.20449	SLC9B1
ENSG00000169871	7	100728720	100735017	22	6	249785	0.8255	0.20454	TRIM56
ENSG00000157766	15	89346674	89418585	262	34	249785	0.82491	0.20471	ACAN
ENSG00000066583	5	128430444	128449721	70	12	249785	0.82489	0.20472	ISOC1
ENSG00000021300	11	73357223	73373864	59	12	249785	0.82484	0.20473	PLEKHB1
ENSG00000026025	10	17270258	17279592	18	6	249785	0.82457	0.20481	VIM
ENSG00000183337	X	39909068	40036582	67	13	249358	0.8244	0.20486	BCOR
ENSG00000175170	20	25744102	25848861	117	10	249785	0.82429	0.20489	FAM182B
ENSG00000122034	13	27998681	28009958	46	7	249785	0.82335	0.20516	GTF3A
ENSG00000149735	11	64701943	64703360	3	2	249785	0.82312	0.20522	GPHA2
ENSG00000269650	20	34756461	34758180	7	2	249785	0.82312	0.20522	AL121895.1
ENSG00000215131	16	3543484	3545480	6	2	249785	0.82306	0.20524	C16orf90
ENSG00000186815	12	113658855	113736390	147	6	249785	0.82295	0.20527	TPCN1
ENSG00000163357	1	155006300	155023406	27	6	249785	0.82266	0.20535	DCST1
ENSG00000136527	3	185633694	185655924	44	9	249785	0.82256	0.20538	TRA2B
ENSG00000188060	1	28918712	28921955	8	4	249785	0.82247	0.2054	RAB42
ENSG00000158691	6	28346732	28367511	78	10	249785	0.82236	0.20544	ZSCAN12
ENSG00000151135	12	107349497	107372556	62	11	249785	0.82233	0.20544	C12orf23
ENSG00000170775	7	124386051	124405681	50	9	249785	0.82206	0.20552	GPR37
ENSG00000157450	15	59157374	59389618	552	27	249785	0.822	0.20554	RNF111
ENSG00000129214	17	7517382	7536700	50	11	249785	0.82181	0.20559	SHBG
ENSG00000213977	17	3566196	3571976	18	6	249785	0.82178	0.2056	TAX1BP3
ENSG00000099904	22	20116979	20135530	74	8	249785	0.8218	0.2056	ZDHHC8
ENSG00000179869	7	48211055	48687092	2060	63	249785	0.82173	0.20562	ABCA13
ENSG00000133134	X	102564274	102565974	2	1	249358	0.8216	0.20565	BEX2
ENSG00000236311	10	102849078	102890883	155	19	249785	0.82149	0.20568	TLX1NB
ENSG00000142937	1	45240923	45244451	6	3	249785	0.82121	0.20576	RPS8
ENSG00000182107	14	61744088	61748558	12	6	249785	0.82108	0.2058	TMEM30B
ENSG00000134324	2	11817721	11967535	557	42	249785	0.82085	0.20587	LPIN1
ENSG00000121406	19	58038693	58068910	31	10	249785	0.8207	0.20591	ZNF549
ENSG00000121274	16	50186829	50269221	179	15	249785	0.82065	0.20592	PAPD5
ENSG00000177174	1	248512077	248513015	5	1	249785	0.82045	0.20598	OR14C36
ENSG00000123213	5	65018023	65167553	538	37	249785	0.82046	0.20598	NLN
ENSG00000255663	11	114271404	114314654	147	16	249785	0.82022	0.20604	RP11-212D19.4
ENSG00000175416	5	175819456	175843570	62	14	249785	0.81998	0.20611	CLTB
ENSG00000178449	12	50505762	50514240	27	3	249785	0.82001	0.20611	COX14
ENSG00000060749	11	32914724	33014862	204	15	249785	0.81983	0.20616	QSER1
ENSG00000043591	10	115803806	115806667	4	2	249785	0.8197	0.20619	ADRB1
ENSG00000121895	4	38968365	39034542	339	30	249785	0.81945	0.20626	TMEM156
ENSG00000089053	12	121746048	121837699	296	30	249785	0.81935	0.20629	ANAPC5
ENSG00000184083	X	54094757	54209714	26	6	249358	0.81916	0.20635	FAM120C
ENSG00000248712	11	119060347	119067479	12	4	249785	0.8189	0.20642	CCDC153
ENSG00000163518	1	157543539	157567870	69	10	249785	0.81882	0.20645	FCRL4
ENSG00000106211	7	75931861	75933612	3	2	249785	0.8188	0.20645	HSPB1
ENSG00000205593	22	50747459	50765489	81	11	249785	0.81875	0.20646	DENND6B
ENSG00000176945	3	195447753	195467994	67	7	249785	0.81864	0.2065	MUC20
ENSG00000162391	1	55074855	55089229	58	15	249785	0.81819	0.20663	FAM151A
ENSG00000164830	8	107282473	107764922	1535	58	249785	0.81814	0.20664	OXR1
ENSG00000132356	5	40759481	40798476	94	13	249785	0.81766	0.20677	PRKAA1
ENSG00000103064	16	68298433	68335722	77	10	249785	0.81763	0.20678	SLC7A6
ENSG00000151233	12	42475647	42538681	177	17	249785	0.81739	0.20685	GXYLT1
ENSG00000187147	1	44870866	45117396	769	75	249785	0.81734	0.20687	RNF220
ENSG00000204930	9	35816388	35828744	26	7	249785	0.81734	0.20687	FAM221B
ENSG00000206535	3	100120037	100175163	87	16	249785	0.81712	0.20693	LNP1
ENSG00000164645	7	88423420	88425035	8	3	249785	0.8171	0.20694	C7orf62
ENSG00000117475	1	169337208	169365778	99	13	249785	0.81699	0.20697	BLZF1
ENSG00000106018	7	158820866	158937649	477	25	249785	0.81682	0.20702	VIPR2
ENSG00000262180	1	186369704	186370587	2	1	249785	0.81666	0.20706	OCLM
ENSG00000120156	9	27109139	27230173	781	60	249785	0.81668	0.20706	TEK
ENSG00000171936	19	15852203	15853153	7	3	249785	0.8165	0.20711	OR10H3
ENSG00000171517	1	85277285	85358896	306	46	249785	0.81632	0.20716	LPAR3
ENSG00000182798	X	16185604	16189587	4	1	249358	0.81623	0.20718	MAGEB17
ENSG00000178015	5	94955782	94957846	3	2	249785	0.81596	0.20726	GPR150
ENSG00000158042	11	6702013	6704632	15	2	249785	0.81587	0.20729	MRPL17
ENSG00000205850	13	24895264	24895566	1	1	249785	0.8158	0.20731	AL359736.1
ENSG00000183260	20	62492566	62494341	6	2	249785	0.81573	0.20733	ABHD16B
ENSG00000204571	11	71292901	71314399	143	9	249785	0.81501	0.20753	KRTAP5-11
ENSG00000162775	1	110881128	110889299	13	4	249785	0.81495	0.20755	RBM15
ENSG00000101216	20	62218955	62258394	191	18	249785	0.8148	0.20759	GMEB2
ENSG00000106991	9	130577291	130617035	86	18	249785	0.81456	0.20766	ENG
ENSG00000258292	12	96196875	96217085	69	11	249785	0.81441	0.20771	RP11-536G4.1
ENSG00000077235	16	27470876	27561234	109	9	249785	0.81436	0.20772	GTF3C1
ENSG00000169432	2	167051695	167232503	685	46	249785	0.81432	0.20773	SCN9A
ENSG00000164199	5	89825161	90460038	1846	67	249785	0.81421	0.20776	GPR98
ENSG00000099910	22	20783528	20850170	167	13	249785	0.81423	0.20776	KLHL22
ENSG00000182968	13	112721913	112726020	9	2	249785	0.81417	0.20778	SOX1
ENSG00000100084	22	19318221	19435224	220	18	249785	0.81383	0.20787	HIRA
ENSG00000262209	5	140749831	140892546	432	32	249785	0.81377	0.20789	PCDHGB3
ENSG00000248540	15	74418256	74421619	5	2	249785	0.81352	0.20796	RP11-247C2.2
ENSG00000108379	17	44839872	44910520	150	26	249785	0.81345	0.20798	WNT3
ENSG00000143248	1	163080911	163291577	938	47	249785	0.81332	0.20802	RGS5
ENSG00000257335	7	141607613	141806547	411	47	249785	0.81319	0.20805	MGAM
ENSG00000139112	12	10365057	10375727	33	10	249785	0.81298	0.20812	GABARAPL1
ENSG00000132952	13	31191830	31233686	60	7	249785	0.81238	0.20829	USPL1
ENSG00000177311	3	141043055	141168634	269	21	249785	0.81215	0.20835	ZBTB38
ENSG00000176658	17	30819540	31204195	873	53	249785	0.81204	0.20838	MYO1D
ENSG00000166391	11	75428864	75444003	38	8	249785	0.81165	0.2085	MOGAT2
ENSG00000180999	1	172389828	172437971	152	18	249785	0.81151	0.20854	C1orf105
ENSG00000239605	2	47272677	47382517	580	52	249785	0.81147	0.20855	C2orf61
ENSG00000101654	18	13726659	13764557	114	14	249785	0.81125	0.20861	RNMT
ENSG00000106302	7	123469037	123517532	99	16	249785	0.81094	0.2087	HYAL4
ENSG00000214237	3	150588832	150612089	66	10	249785	0.81088	0.20872	FAM188B2
ENSG00000144824	3	111451344	111695364	1074	46	249785	0.81083	0.20873	PHLDB2
ENSG00000185303	10	81315608	81320153	37	8	249785	0.81063	0.20879	SFTPA2
ENSG00000235608	4	1396720	1400119	5	2	249785	0.81055	0.20881	NKX1-1
ENSG00000140450	15	98462784	98517068	266	28	249785	0.81017	0.20892	ARRDC4
ENSG00000188921	9	20995306	21031635	156	16	249785	0.81003	0.20896	PTPLAD2
ENSG00000109743	4	15704573	15739936	174	15	249785	0.80989	0.209	BST1
ENSG00000115526	2	101008327	101034118	81	12	249785	0.80988	0.20901	CHST10
ENSG00000151790	4	156775890	156841558	301	17	249785	0.80976	0.20904	TDO2
ENSG00000166562	18	56806709	56826068	82	10	249785	0.80977	0.20904	SEC11C
ENSG00000154783	3	14860469	14975895	549	28	249785	0.80966	0.20907	FGD5
ENSG00000162951	2	80515483	80531874	30	8	249785	0.80959	0.20909	LRRTM1
ENSG00000237441	6	33259431	33267101	14	4	249785	0.80949	0.20912	RGL2
ENSG00000155111	6	110931181	111137161	487	25	249785	0.80939	0.20915	CDK19
ENSG00000126391	11	65154070	65180996	38	11	249785	0.80932	0.20917	FRMD8
ENSG00000144136	2	113403434	113421404	45	7	249785	0.80923	0.20919	SLC20A1
ENSG00000140848	16	57126449	57181878	238	42	249785	0.80917	0.20921	CPNE2
ENSG00000130150	X	14891563	14940449	44	7	249358	0.80917	0.20921	MOSPD2
ENSG00000125966	20	33814457	33864801	89	13	249785	0.80893	0.20928	MMP24
ENSG00000136100	13	52986737	53024763	102	10	249785	0.80873	0.20934	VPS36
ENSG00000189401	X	69282341	69284029	1	1	249358	0.8086	0.20937	OTUD6A
ENSG00000169592	16	30006615	30017114	28	5	249785	0.80847	0.20941	INO80E
ENSG00000183309	8	144718183	144735900	63	9	249785	0.80815	0.2095	ZNF623
ENSG00000110427	11	33563618	33695648	359	29	249785	0.808	0.20954	KIAA1549L
ENSG00000165646	10	119000604	119038941	124	20	249785	0.80781	0.2096	SLC18A2
ENSG00000170782	11	6897856	6898850	3	2	249785	0.80779	0.20961	OR10A4
ENSG00000168385	2	242254515	242293442	127	18	249785	0.80746	0.2097	2022-09-02
ENSG00000143727	2	264140	278283	33	6	249785	0.80733	0.20974	ACP1
ENSG00000164626	6	39156749	39197226	163	29	249785	0.80721	0.20977	KCNK5
ENSG00000110400	11	119494120	119599794	253	29	249785	0.80723	0.20977	PVRL1
ENSG00000228259	5	179078298	179079445	4	2	249785	0.80717	0.20978	AC136604.1
ENSG00000122180	1	203052260	203055164	5	3	249785	0.80699	0.20984	MYOG
ENSG00000219607	6	5085720	5087455	7	2	249785	0.80691	0.20986	PPP1R3G
ENSG00000090530	3	189674517	189840226	714	31	249785	0.8065	0.20998	LEPREL1
ENSG00000040608	22	20228938	20270769	83	14	249785	0.80644	0.20999	RTN4R
ENSG00000144034	2	73956231	73964527	13	2	249785	0.80639	0.21001	TPRKB
ENSG00000099203	19	10943114	10946994	3	2	249785	0.8064	0.21001	TMED1
ENSG00000133561	7	150322463	150329473	18	4	249785	0.80631	0.21003	GIMAP6
ENSG00000205883	8	11839830	11842099	10	2	249785	0.80625	0.21005	DEFB135
ENSG00000139193	12	6554033	6560884	30	13	249785	0.80624	0.21005	CD27
ENSG00000105697	19	35771619	35776046	11	3	249785	0.80618	0.21007	HAMP
ENSG00000111696	12	104164231	104234975	370	19	249785	0.80604	0.21011	NT5DC3
ENSG00000204296	6	32256303	32339684	836	21	249785	0.80585	0.21017	C6orf10
ENSG00000268182	19	57154513	57167134	58	7	249785	0.80577	0.21019	SMIM17
ENSG00000100665	14	95027428	95036250	36	6	249785	0.80546	0.21028	SERPINA4
ENSG00000128203	22	26825239	26840981	66	12	249785	0.80539	0.2103	ASPHD2
ENSG00000146592	7	28338940	28865511	1891	146	249785	0.80534	0.21031	CREB5
ENSG00000090863	16	74485856	74641012	553	23	249785	0.80535	0.21031	GLG1
ENSG00000147601	8	73921099	73960357	91	8	249785	0.80532	0.21032	TERF1
ENSG00000248672	2	160628362	160761221	547	31	249785	0.80518	0.21036	LY75-CD302
ENSG00000054219	2	160628362	160761260	547	31	249785	0.80518	0.21036	LY75
ENSG00000132429	6	105606155	105627870	69	7	249785	0.80513	0.21037	POPDC3
ENSG00000147443	8	21766384	21771371	12	5	249785	0.80507	0.21039	DOK2
ENSG00000141198	17	52976748	53039310	218	16	249785	0.80498	0.21041	TOM1L1
ENSG00000253846	5	140792743	140892546	309	27	249785	0.80481	0.21046	PCDHGA10
ENSG00000184814	3	138737873	138739768	1	1	249785	0.80481	0.21047	PRR23B
ENSG00000253873	5	140800762	140891835	294	26	249785	0.80458	0.21053	PCDHGA11
ENSG00000151414	1	198126093	198291550	611	22	249785	0.8045	0.21055	NEK7
ENSG00000035115	2	217730	266398	112	11	249785	0.80431	0.21061	SH3YL1
ENSG00000253731	5	140753651	140892546	424	32	249785	0.80417	0.21065	PCDHGA6
ENSG00000004864	7	95749532	95951459	287	11	249785	0.80383	0.21075	SLC25A13
ENSG00000197223	2	68268262	68338080	109	19	249785	0.80355	0.21083	C1D
ENSG00000046653	X	13789150	13956757	216	22	249358	0.80353	0.21083	GPM6B
ENSG00000269624	1	63073437	63075249	3	1	249785	0.80336	0.21088	AL138847.1
ENSG00000077684	4	129730779	129796379	94	13	249785	0.80322	0.21092	JADE1
ENSG00000182389	2	152689290	152955593	722	33	249785	0.80288	0.21102	CACNB4
ENSG00000172765	3	129366635	129612419	322	18	249785	0.80276	0.21106	TMCC1
ENSG00000196865	10	115614420	115676953	58	13	249785	0.80271	0.21107	NHLRC2
ENSG00000129455	19	51499263	51505967	42	5	249785	0.80259	0.21111	KLK8
ENSG00000183196	16	75510949	75529282	51	14	249785	0.80236	0.21117	CHST6
ENSG00000204228	6	33172419	33174608	7	3	249785	0.80235	0.21118	HSD17B8
ENSG00000013588	12	13043716	13070871	81	12	249785	0.80221	0.21121	GPRC5A
ENSG00000101438	20	37353105	37358015	5	2	249785	0.80193	0.2113	SLC32A1
ENSG00000105497	19	52074551	52092991	82	16	249785	0.80186	0.21132	ZNF175
ENSG00000184502	17	39868578	39872221	9	2	249785	0.80111	0.21153	GAST
ENSG00000215046	X	101470280	101567445	10	4	249358	0.80095	0.21158	TCP11X1
ENSG00000185554	X	101470280	101581634	10	4	249358	0.80095	0.21158	NXF2
ENSG00000137203	6	10393419	10419892	53	10	249785	0.80092	0.21159	TFAP2A
ENSG00000142599	1	8412457	8877702	849	23	249785	0.80068	0.21166	RERE
ENSG00000160208	21	45079429	45115958	57	4	249785	0.8005	0.21171	RRP1B
ENSG00000151491	12	15773092	16035263	224	32	249785	0.80044	0.21173	EPS8
ENSG00000136999	8	120428546	120436593	47	3	249785	0.80028	0.21177	NOV
ENSG00000185634	15	49115932	49255641	393	41	249785	0.80026	0.21178	SHC4
ENSG00000102057	X	48818639	48827976	3	2	249358	0.80026	0.21178	KCND1
ENSG00000184786	6	170140210	170151655	36	7	249785	0.79995	0.21187	TCTE3
ENSG00000137274	6	3118608	3153812	88	7	249785	0.79987	0.21189	BPHL
ENSG00000163888	3	183977001	183979251	4	2	249785	0.79982	0.21191	CAMK2N2
ENSG00000153802	4	68686594	68749750	174	21	249785	0.7996	0.21197	TMPRSS11D
ENSG00000177596	13	74987094	74993252	29	9	249785	0.79942	0.21202	AL355390.1
ENSG00000075420	3	171757418	172119455	1011	81	249785	0.79939	0.21203	FNDC3B
ENSG00000101856	X	118370216	118378429	4	1	249358	0.79935	0.21204	PGRMC1
ENSG00000185950	13	110406184	110438915	97	14	249785	0.79926	0.21207	IRS2
ENSG00000175426	5	95726119	95769847	82	9	249785	0.79918	0.21209	PCSK1
ENSG00000119147	2	106679702	106694615	59	16	249785	0.79895	0.21216	C2orf40
ENSG00000130177	13	115000362	115038198	106	10	249785	0.79873	0.21222	CDC16
ENSG00000174720	4	113558120	113578748	47	13	249785	0.79822	0.21237	LARP7
ENSG00000137547	8	55047770	55060461	27	3	249785	0.7979	0.21246	MRPL15
ENSG00000196358	9	135037334	135119921	228	28	249785	0.79722	0.21266	NTNG2
ENSG00000140961	16	83981887	83999937	132	16	249785	0.7971	0.2127	OSGIN1
ENSG00000196866	6	26199079	26199471	2	1	249785	0.79704	0.21271	HIST1H2AD
ENSG00000170412	17	72420990	72447792	84	17	249785	0.79707	0.21271	GPRC5C
ENSG00000104332	8	41119481	41167016	135	16	249785	0.79692	0.21275	SFRP1
ENSG00000154589	8	74903587	74941322	120	14	249785	0.79683	0.21277	LY96
ENSG00000162526	1	32817122	32829913	4	2	249785	0.79673	0.2128	TSSK3
ENSG00000139910	14	26912299	27066960	274	9	249785	0.7965	0.21287	NOVA1
ENSG00000054654	14	64319683	64693165	1157	49	249785	0.79632	0.21292	SYNE2
ENSG00000180875	1	240652873	240775449	404	60	249785	0.79619	0.21296	GREM2
ENSG00000181924	11	73583712	73588033	11	5	249785	0.79591	0.21304	COA4
ENSG00000198563	6	31497996	31510225	95	20	249785	0.79585	0.21306	DDX39B
ENSG00000254122	5	140797427	140892546	302	27	249785	0.79554	0.21315	PCDHGB7
ENSG00000126709	1	27992572	27998729	7	3	249785	0.79532	0.21321	IFI6
ENSG00000149150	11	57252007	57283259	63	9	249785	0.79511	0.21327	SLC43A1
ENSG00000161551	19	52359055	52394203	232	14	249785	0.79509	0.21328	ZNF577
ENSG00000101115	20	50400581	50419059	85	17	249785	0.79502	0.2133	SALL4
ENSG00000096080	6	43639040	43655528	47	8	249785	0.79482	0.21336	MRPS18A
ENSG00000146205	2	242127924	242164792	141	26	249785	0.79394	0.21362	ANO7
ENSG00000169814	3	15642848	15687329	109	14	249785	0.7939	0.21363	BTD
ENSG00000109667	4	9772777	10056560	1333	30	249785	0.7933	0.2138	SLC2A9
ENSG00000165617	14	59100685	59115039	35	8	249785	0.79299	0.21389	DACT1
ENSG00000186272	19	57922531	57933307	26	6	249785	0.79263	0.214	ZNF17
ENSG00000118407	6	76001575	76203454	339	15	249785	0.79241	0.21406	FILIP1
ENSG00000163719	3	9691117	9744077	84	13	249785	0.79209	0.21416	MTMR14
ENSG00000124143	20	37230577	37279678	147	25	249785	0.79199	0.21418	ARHGAP40
ENSG00000146707	7	76239303	76256578	107	8	249785	0.79197	0.21419	POMZP3
ENSG00000160472	19	55888204	55889612	4	2	249785	0.79175	0.21425	TMEM190
ENSG00000168883	2	85829979	85876403	89	16	249785	0.7916	0.2143	USP39
ENSG00000131409	19	51020149	51071302	161	35	249785	0.79123	0.21441	LRRC4B
ENSG00000170523	12	52708085	52715182	57	5	249785	0.79118	0.21442	KRT83
ENSG00000187185	16	57832098	57850850	41	14	249785	0.79072	0.21455	CTD-2600O9.1
ENSG00000133789	11	9685624	9774538	366	13	249785	0.79068	0.21457	SWAP70
ENSG00000174851	11	66052051	66056641	6	2	249785	0.79068	0.21457	YIF1A
ENSG00000160888	19	13261229	13265722	11	5	249785	0.79025	0.21469	IER2
ENSG00000229387	11	22646860	22647369	2	1	249785	0.79023	0.2147	AC103801.2
ENSG00000144504	2	241418839	241508626	351	42	249785	0.79019	0.21471	ANKMY1
ENSG00000181830	11	45825623	45834566	32	10	249785	0.7901	0.21474	SLC35C1
ENSG00000124479	X	43808022	43832750	45	7	249358	0.78962	0.21487	NDP
ENSG00000101746	18	31431064	31804916	881	40	249785	0.78944	0.21493	NOL4
ENSG00000088756	18	6729717	6915715	516	42	249785	0.78935	0.21495	ARHGAP28
ENSG00000161547	17	74730197	74733456	3	2	249785	0.78894	0.21507	SRSF2
ENSG00000105281	19	47278140	47291851	42	9	249785	0.78894	0.21507	SLC1A5
ENSG00000104848	19	49570675	49576198	31	5	249785	0.78897	0.21507	KCNA7
ENSG00000188760	2	220408385	220415317	12	3	249785	0.78882	0.21511	TMEM198
ENSG00000121281	16	50280048	50352046	194	29	249785	0.78874	0.21513	ADCY7
ENSG00000196507	X	102862379	102884618	15	3	249358	0.78831	0.21526	TCEAL3
ENSG00000005469	7	86974997	87029111	132	17	249785	0.78828	0.21527	CROT
ENSG00000134827	11	59620273	59634048	14	7	249785	0.78828	0.21527	TCN1
ENSG00000175352	11	9002123	9025596	73	9	249785	0.78813	0.21531	NRIP3
ENSG00000121879	3	178865902	178957881	269	17	249785	0.78808	0.21533	PIK3CA
ENSG00000176904	11	4880886	4881794	2	1	249785	0.78792	0.21537	OR51H1P
ENSG00000260300	16	83941738	83985058	264	25	249785	0.78782	0.2154	RP11-505K9.4
ENSG00000146376	6	129897277	130031370	524	45	249785	0.78776	0.21542	ARHGAP18
ENSG00000204702	6	29068386	29069658	7	2	249785	0.7876	0.21547	OR2J1
ENSG00000174125	4	38792298	38858438	311	16	249785	0.78724	0.21557	TLR1
ENSG00000081307	3	132373290	132396941	29	7	249785	0.78722	0.21558	UBA5
ENSG00000181031	17	62293	236045	1051	127	249785	0.7871	0.21561	RPH3AL
ENSG00000103429	16	14726672	14763093	48	13	249785	0.78691	0.21567	BFAR
ENSG00000205116	1	1361508	1363167	7	2	249785	0.78681	0.2157	TMEM88B
ENSG00000215883	1	54638009	54665709	51	17	249785	0.78675	0.21571	CYB5RL
ENSG00000120158	9	4792869	4885917	361	29	249785	0.78658	0.21576	RCL1
ENSG00000016402	6	137321108	137366298	100	19	249785	0.78652	0.21578	IL20RA
ENSG00000254019	8	142264664	142266916	8	3	249785	0.78601	0.21593	RP11-10J21.3
ENSG00000151846	13	25670300	25673389	3	2	249785	0.78594	0.21595	PABPC3
ENSG00000100968	14	24834879	24848810	37	9	249785	0.78573	0.21601	NFATC4
ENSG00000256060	19	57874879	57876721	4	2	249785	0.78567	0.21603	TRAPPC2P1
ENSG00000170128	1	200842083	200843306	4	2	249785	0.78562	0.21605	GPR25
ENSG00000188177	2	113033171	113097640	155	11	249785	0.78553	0.21607	ZC3H6
ENSG00000135473	12	56710007	56727837	26	4	249785	0.78553	0.21607	PAN2
ENSG00000173699	2	231860836	231889770	190	15	249785	0.7855	0.21608	SPATA3
ENSG00000168734	20	43160426	43252888	191	19	249785	0.78546	0.21609	PKIG
ENSG00000167768	12	53068520	53074191	19	6	249785	0.7852	0.21617	KRT1
ENSG00000124275	5	7851299	7906138	286	23	249785	0.78502	0.21622	MTRR
ENSG00000095587	10	98124363	98273675	484	40	249785	0.78501	0.21623	TLL2
ENSG00000168275	1	234509202	234519795	55	5	249785	0.78486	0.21627	COA6
ENSG00000268223	5	115387163	115395815	77	4	249785	0.78477	0.21629	ARL14EPL
ENSG00000092330	14	24708849	24711880	1	1	249785	0.78455	0.21636	TINF2
ENSG00000168925	16	75252898	75258822	39	7	249785	0.78433	0.21642	CTRB1
ENSG00000198355	22	50354161	50357728	12	3	249785	0.78414	0.21648	PIM3
ENSG00000253305	5	140787770	140892546	318	28	249785	0.7839	0.21655	PCDHGB6
ENSG00000057252	1	179262925	179327815	325	19	249785	0.78385	0.21656	SOAT1
ENSG00000065135	1	110091233	110136975	84	13	249785	0.7837	0.21661	GNAI3
ENSG00000182307	8	146277764	146281416	3	1	249785	0.78367	0.21662	C8orf33
ENSG00000125414	17	10424465	10453274	69	7	249785	0.78361	0.21663	MYH2
ENSG00000071575	2	12857015	12882860	73	11	249785	0.78356	0.21665	TRIB2
ENSG00000244165	19	10222214	10226048	11	3	249785	0.78351	0.21666	P2RY11
ENSG00000213920	14	24683143	24685276	6	3	249785	0.78343	0.21669	MDP1
ENSG00000168002	11	62529016	62534182	6	3	249785	0.78319	0.21676	POLR2G
ENSG00000272442	6	44240931	44346694	370	36	249785	0.78297	0.21682	RP11-444E17.6
ENSG00000154645	21	19273580	19639690	1295	96	249785	0.78287	0.21685	CHODL
ENSG00000203443	3	172034218	172039513	9	4	249785	0.78283	0.21686	AC092964.1
ENSG00000253767	5	140772381	140892546	365	28	249785	0.78282	0.21687	PCDHGA8
ENSG00000124212	20	48120411	48184683	142	37	249785	0.78261	0.21693	PTGIS
ENSG00000162747	1	161592986	161601753	56	6	249785	0.78252	0.21696	FCGR3B
ENSG00000186235	2	239133193	239140318	39	6	249785	0.78242	0.21698	AC016757.3
ENSG00000124713	6	42928496	42931618	11	3	249785	0.78243	0.21698	GNMT
ENSG00000163637	3	64079543	64431152	1204	86	249785	0.7824	0.21699	PRICKLE2
ENSG00000148346	9	130911350	130915734	5	2	249785	0.78234	0.21701	LCN2
ENSG00000165156	8	124260696	124287781	12	6	249785	0.78215	0.21706	ZHX1
ENSG00000196569	6	129204342	129837714	1836	68	249785	0.78184	0.21715	LAMA2
ENSG00000100292	22	35776354	35790207	62	7	249785	0.78182	0.21716	HMOX1
ENSG00000167196	15	76196200	76227609	46	10	249785	0.78168	0.2172	FBXO22
ENSG00000136536	2	160569000	160627538	263	14	249785	0.7816	0.21722	2022-03-07
ENSG00000179902	1	109648573	109656479	35	7	249785	0.7816	0.21723	C1orf194
ENSG00000144711	3	12938719	13114617	561	71	249785	0.78133	0.2173	IQSEC1
ENSG00000188282	2	218899683	218955304	160	14	249785	0.78125	0.21733	RUFY4
ENSG00000258973	14	24801516	24806588	18	4	249785	0.78119	0.21734	RP11-934B9.3
ENSG00000131196	18	77155856	77289325	698	46	249785	0.78112	0.21736	NFATC1
ENSG00000169495	8	38831683	38846181	46	5	249785	0.78109	0.21737	HTRA4
ENSG00000183269	11	5877904	5878964	3	1	249785	0.78103	0.21739	OR52E8
ENSG00000141956	21	43218385	43299591	464	38	249785	0.78082	0.21745	PRDM15
ENSG00000178952	16	28853732	28857729	8	2	249785	0.78076	0.21747	TUFM
ENSG00000153214	2	112812800	112876895	187	25	249785	0.78054	0.21754	TMEM87B
ENSG00000135506	12	58087738	58115340	59	9	249785	0.78029	0.21761	OS9
ENSG00000196098	3	98072698	98073663	2	1	249785	0.77988	0.21773	OR5K4
ENSG00000180745	10	129676105	129691211	53	17	249785	0.77985	0.21774	CLRN3
ENSG00000174808	4	75669969	75719896	235	15	249785	0.77975	0.21777	BTC
ENSG00000131242	17	29718642	29865236	477	52	249785	0.77966	0.2178	RAB11FIP4
ENSG00000141873	19	2732202	2740150	18	4	249785	0.77963	0.2178	SLC39A3
ENSG00000139697	12	123773656	123849390	320	14	249785	0.77953	0.21783	SBNO1
ENSG00000186106	8	101521980	101572012	147	18	249785	0.77938	0.21788	ANKRD46
ENSG00000179163	1	24171567	24194784	54	5	249785	0.77933	0.21789	FUCA1
ENSG00000107954	10	105253736	105352309	304	30	249785	0.77911	0.21796	NEURL1
ENSG00000172289	11	59480296	59481337	5	2	249785	0.77891	0.21802	OR10V1
ENSG00000186866	21	46683843	46707813	78	9	249785	0.77875	0.21806	POFUT2
ENSG00000206538	3	86987119	87040269	63	13	249785	0.77871	0.21807	VGLL3
ENSG00000109471	4	123372625	123377880	6	3	249785	0.77853	0.21813	IL2
ENSG00000186136	12	11338599	11339543	8	2	249785	0.77851	0.21813	TAS2R42
ENSG00000084207	11	67351066	67354131	12	2	249785	0.77824	0.21821	GSTP1
ENSG00000006652	7	112063023	112121072	251	28	249785	0.77815	0.21824	IFRD1
ENSG00000110104	11	60609544	60618554	38	11	249785	0.77815	0.21824	CCDC86
ENSG00000162949	2	30945637	31043408	437	58	249785	0.77813	0.21825	CAPN13
ENSG00000268400	19	7694682	7707934	43	3	249785	0.77767	0.21838	CTD-3214H19.4
ENSG00000165233	9	95858500	95875565	61	9	249785	0.77749	0.21844	C9orf89
ENSG00000111481	12	54694986	54745633	66	8	249785	0.77746	0.21844	COPZ1
ENSG00000023516	13	42846289	42897396	132	15	249785	0.77748	0.21844	AKAP11
ENSG00000133083	13	36345478	36705443	1284	93	249785	0.77672	0.21866	DCLK1
ENSG00000150867	10	22823778	23003484	633	28	249785	0.77664	0.21869	PIP4K2A
ENSG00000206557	3	32859510	32939318	202	34	249785	0.77617	0.21882	TRIM71
ENSG00000170689	17	46698518	46703839	17	5	249785	0.77602	0.21887	HOXB9
ENSG00000102931	16	57279010	57287516	13	3	249785	0.77597	0.21888	ARL2BP
ENSG00000197446	19	41620337	41634271	72	10	249785	0.7759	0.2189	CYP2F1
ENSG00000087253	16	55542910	55620582	221	15	249785	0.77567	0.21897	LPCAT2
ENSG00000162398	1	55271736	55307925	171	10	249785	0.77555	0.21901	C1orf177
ENSG00000163507	3	108268716	108308491	103	12	249785	0.77537	0.21906	KIAA1524
ENSG00000114854	3	52485118	52488086	2	1	249785	0.77509	0.21914	TNNC1
ENSG00000188710	9	133768815	133769225	2	1	249785	0.77476	0.21924	QRFP
ENSG00000125730	19	6677715	6730573	256	26	249785	0.77462	0.21928	C3
ENSG00000222046	1	32674695	32681797	10	4	249785	0.7744	0.21935	DCDC2B
ENSG00000196735	6	32595956	32614839	1336	23	249785	0.77419	0.21941	HLA-DQA1
ENSG00000165661	9	139098179	139137687	121	16	249785	0.77412	0.21943	QSOX2
ENSG00000158158	2	97426639	97477628	73	7	249785	0.77407	0.21944	CNNM4
ENSG00000144567	2	220040947	220050201	33	5	249785	0.77395	0.21948	FAM134A
ENSG00000165804	14	21558205	21572881	28	6	249785	0.77391	0.21949	ZNF219
ENSG00000123240	10	13141449	13180291	139	22	249785	0.77389	0.2195	OPTN
ENSG00000240510	1	151682909	151702070	38	9	249785	0.7737	0.21956	AL589765.1
ENSG00000178796	1	151682909	151702281	38	9	249785	0.7737	0.21956	RIIAD1
ENSG00000253537	5	140762467	140892546	393	30	249785	0.77369	0.21956	PCDHGA7
ENSG00000103111	16	77224732	77236302	56	9	249785	0.77364	0.21957	MON1B
ENSG00000137648	11	117947753	117992605	195	19	249785	0.77319	0.2197	TMPRSS4
ENSG00000125772	20	5525085	5591672	211	21	249785	0.77285	0.21981	GPCPD1
ENSG00000171115	7	150147718	150176480	37	6	249785	0.77274	0.21984	GIMAP8
ENSG00000167011	7	100813774	100823557	49	9	249785	0.77258	0.21989	NAT16
ENSG00000101040	20	45837859	45985567	250	28	249785	0.77258	0.21989	ZMYND8
ENSG00000152520	13	28712643	28869475	289	14	249785	0.77254	0.2199	PAN3
ENSG00000171872	1	44584522	44600812	58	12	249785	0.77243	0.21993	KLF17
ENSG00000122584	7	8473585	8792593	1432	64	249785	0.77243	0.21993	NXPH1
ENSG00000183955	12	123868320	123893905	79	12	249785	0.7722	0.22	SETD8
ENSG00000121454	1	180199421	180249380	235	40	249785	0.77215	0.22001	LHX4
ENSG00000203907	6	74078278	74104856	63	11	249785	0.77203	0.22005	OOEP
ENSG00000165898	14	74960423	74963809	10	3	249785	0.77186	0.2201	ISCA2
ENSG00000121335	12	11544476	11653975	455	24	249785	0.77181	0.22011	PRB2
ENSG00000137338	6	28249314	28270326	67	13	249785	0.77133	0.22026	PGBD1
ENSG00000174151	1	110036674	110045554	16	3	249785	0.77123	0.22029	CYB561D1
ENSG00000141668	18	70203915	70305756	289	19	249785	0.77117	0.2203	CBLN2
ENSG00000067533	1	218458629	218511325	93	6	249785	0.77087	0.22039	RRP15
ENSG00000182870	12	132680924	132905935	523	50	249785	0.77072	0.22044	GALNT9
ENSG00000214597	8	145575878	145578574	6	1	249785	0.77055	0.22049	TMEM249
ENSG00000082458	X	69664711	69725337	19	2	249358	0.77053	0.22049	DLG3
ENSG00000204186	2	207139387	207179148	66	8	249785	0.77048	0.22051	ZDBF2
ENSG00000115194	2	27476552	27498685	44	8	249785	0.77044	0.22052	SLC30A3
ENSG00000180644	10	72357104	72362531	15	6	249785	0.7702	0.22059	PRF1
ENSG00000172458	13	21276266	21297237	61	7	249785	0.76996	0.22066	IL17D
ENSG00000133393	16	15959577	15982482	208	6	249785	0.76966	0.22075	FOPNL
ENSG00000137411	6	30876019	30894236	95	9	249785	0.76945	0.22081	VARS2
ENSG00000111087	12	57853918	57866045	33	5	249785	0.76929	0.22086	GLI1
ENSG00000102921	16	48572637	48654059	183	7	249785	0.76918	0.22089	N4BP1
ENSG00000155749	2	202152994	202222121	217	21	249785	0.76916	0.2209	ALS2CR12
ENSG00000145908	5	150273954	150284545	32	2	249785	0.76917	0.2209	ZNF300
ENSG00000087074	19	49375649	49379314	21	3	249785	0.76917	0.2209	PPP1R15A
ENSG00000164406	5	132208014	132210738	9	3	249785	0.76908	0.22092	LEAP2
ENSG00000268279	3	14176717	14189548	43	8	249785	0.76899	0.22095	RP11-434D12.1
ENSG00000240021	1	178482212	178517734	103	9	249785	0.7689	0.22098	TEX35
ENSG00000160124	3	122078438	122102078	75	14	249785	0.7689	0.22098	CCDC58
ENSG00000172728	8	33228342	33330940	379	19	249785	0.76853	0.22108	FUT10
ENSG00000010803	1	41492872	41707826	644	23	249785	0.7685	0.22109	SCMH1
ENSG00000128791	18	9334765	9402418	235	17	249785	0.76824	0.22117	TWSG1
ENSG00000112769	6	112429963	112576141	425	37	249785	0.76822	0.22118	LAMA4
ENSG00000196990	9	136444079	136451319	1	1	249785	0.76808	0.22122	FAM163B
ENSG00000131771	17	37782993	37792879	25	5	249785	0.76792	0.22127	PPP1R1B
ENSG00000148400	9	139388896	139440314	182	31	249785	0.76768	0.22134	NOTCH1
ENSG00000175727	12	122516628	122631894	223	7	249785	0.76748	0.2214	MLXIP
ENSG00000175544	11	67219877	67226699	13	4	249785	0.76743	0.22141	CABP4
ENSG00000158887	1	161274525	161279762	17	6	249785	0.76698	0.22155	MPZ
ENSG00000143028	1	110009180	110024759	50	4	249785	0.76679	0.2216	SYPL2
ENSG00000077157	1	202317827	202561834	346	12	249785	0.76678	0.22161	PPP1R12B
ENSG00000143126	1	109792641	109818372	81	14	249785	0.76668	0.22163	CELSR2
ENSG00000151151	10	59951278	60027694	330	8	249785	0.76667	0.22164	IPMK
ENSG00000144228	2	139259371	139331117	119	15	249785	0.76636	0.22173	SPOPL
ENSG00000173846	1	45265897	45271662	9	2	249785	0.76625	0.22176	PLK3
ENSG00000116791	1	75171170	75199092	89	16	249785	0.76619	0.22178	CRYZ
ENSG00000167283	11	118271869	118302211	62	9	249785	0.76595	0.22185	ATP5L
ENSG00000064547	19	19734477	19739739	5	2	249785	0.76594	0.22185	LPAR2
ENSG00000254870	6	31497996	31514385	117	22	249785	0.76566	0.22194	ATP6V1G2-DDX39B
ENSG00000137500	11	82970139	82997450	89	11	249785	0.76538	0.22202	CCDC90B
ENSG00000159596	1	46152886	46160115	16	2	249785	0.76529	0.22205	TMEM69
ENSG00000197093	7	99756867	99766373	15	4	249785	0.7653	0.22205	GAL3ST4
ENSG00000273294	5	33987279	34124633	291	22	249785	0.7652	0.22208	RP11-1084J3.4
ENSG00000128310	22	38219389	38221502	5	2	249785	0.76496	0.22215	GALR3
ENSG00000137259	6	26033320	26033796	2	1	249785	0.76482	0.22219	HIST1H2AB
ENSG00000261934	5	140782520	140892546	336	28	249785	0.76472	0.22222	PCDHGA9
ENSG00000163283	2	233243244	233247599	20	6	249785	0.76469	0.22223	ALPP
ENSG00000253953	5	140767452	140892546	377	30	249785	0.76462	0.22225	PCDHGB4
ENSG00000135905	2	225629807	225907162	910	52	249785	0.76453	0.22228	DOCK10
ENSG00000111445	12	118451393	118470935	72	16	249785	0.7645	0.22228	RFC5
ENSG00000136270	7	45139699	45151646	46	10	249785	0.76418	0.22238	TBRG4
ENSG00000198554	14	55405668	55493823	210	13	249785	0.76417	0.22238	WDHD1
ENSG00000177951	11	167784	207428	67	12	249785	0.76381	0.22249	BET1L
ENSG00000107014	9	5299868	5304969	13	4	249785	0.76378	0.2225	RLN2
ENSG00000181781	19	463346	474983	68	10	249785	0.76374	0.22251	ODF3L2
ENSG00000155189	8	6565878	6617184	183	17	249785	0.76373	0.22252	AGPAT5
ENSG00000257390	12	56151059	56221330	95	17	249785	0.76322	0.22267	RP11-762I7.5
ENSG00000115677	2	242166679	242256476	262	22	249785	0.76299	0.22273	HDLBP
ENSG00000123130	X	23720370	23784592	129	11	249358	0.76295	0.22275	ACOT9
ENSG00000176438	14	95883831	95942173	343	47	249785	0.76272	0.22282	SYNE3
ENSG00000168263	9	2717502	2730037	35	8	249785	0.7626	0.22285	KCNV2
ENSG00000123989	2	220403669	220408509	12	3	249785	0.76256	0.22286	CHPF
ENSG00000173585	3	45927996	45944667	41	10	249785	0.76253	0.22287	CCR9
ENSG00000068781	2	48757064	49003654	1067	58	249785	0.76245	0.2229	STON1-GTF2A1L
ENSG00000126010	X	16141679	16171144	18	2	249358	0.76198	0.22304	GRPR
ENSG00000131373	3	15602211	15643338	99	18	249785	0.76182	0.22308	HACL1
ENSG00000164164	4	146031990	146101313	65	14	249785	0.76181	0.22309	OTUD4
ENSG00000174695	5	82348665	82373682	74	7	249785	0.76174	0.22311	TMEM167A
ENSG00000095981	6	39282474	39290744	43	5	249785	0.76159	0.22315	KCNK16
ENSG00000136250	7	36552456	36764154	728	63	249785	0.76156	0.22316	AOAH
ENSG00000153896	19	35248981	35264134	28	8	249785	0.76147	0.22319	ZNF599
ENSG00000033170	14	65877310	66210839	851	25	249785	0.76132	0.22323	FUT8
ENSG00000130702	20	60883011	60942368	336	25	249785	0.76124	0.22326	LAMA5
ENSG00000123064	12	113594979	113623284	48	4	249785	0.76106	0.22331	DDX54
ENSG00000185862	17	29630784	29641130	14	2	249785	0.76097	0.22334	EVI2B
ENSG00000255633	6	62284008	62284534	8	3	249785	0.7607	0.22342	MTRNR2L9
ENSG00000048140	5	176074388	176086058	40	6	249785	0.7606	0.22345	TSPAN17
ENSG00000143458	1	151043054	151098018	159	20	249785	0.76044	0.2235	GABPB2
ENSG00000163798	2	27886338	27917840	28	9	249785	0.76009	0.2236	SLC4A1AP
ENSG00000048649	11	77371041	77532063	413	15	249785	0.75975	0.2237	RSF1
ENSG00000197457	20	62271061	62284780	53	10	249785	0.75974	0.22371	STMN3
ENSG00000267952	19	7571938	7584508	36	6	249785	0.75967	0.22373	CTD-2207O23.12
ENSG00000120262	6	151815165	151942328	583	37	249785	0.75946	0.22379	CCDC170
ENSG00000196407	1	151819739	151826173	12	2	249785	0.75938	0.22381	THEM5
ENSG00000217075	2	36758948	36779411	71	12	249785	0.7591	0.2239	AC007401.2
ENSG00000177917	2	153574407	153617767	125	15	249785	0.75895	0.22394	ARL6IP6
ENSG00000145451	4	175558065	175750465	856	51	249785	0.75896	0.22394	GLRA3
ENSG00000167103	9	130683158	130693076	16	4	249785	0.75892	0.22395	PIP5KL1
ENSG00000204713	6	28870779	28891766	75	13	249785	0.75806	0.22421	TRIM27
ENSG00000108061	10	112679301	112773425	196	20	249785	0.75806	0.22421	SHOC2
ENSG00000258366	20	62289163	62328416	190	20	249785	0.75788	0.22426	RTEL1
ENSG00000173933	11	66384097	66434153	62	14	249785	0.75782	0.22428	RBM4
ENSG00000179300	X	77911566	77914825	2	1	249358	0.75761	0.22434	ZCCHC5
ENSG00000137166	6	41514164	41570122	148	15	249785	0.75757	0.22436	FOXP4
ENSG00000149090	11	35453370	35551848	407	38	249785	0.75748	0.22438	PAMR1
ENSG00000123131	X	23682379	23704516	59	4	249358	0.75748	0.22438	PRDX4
ENSG00000165389	14	34901995	34931562	117	10	249785	0.75743	0.2244	SPTSSA
ENSG00000165912	11	47199076	47207994	21	6	249785	0.75738	0.22441	PACSIN3
ENSG00000137073	9	33921691	34048947	490	20	249785	0.75681	0.22458	UBAP2
ENSG00000101222	20	3758151	3762095	7	3	249785	0.75675	0.2246	SPEF1
ENSG00000156853	16	30613879	30635333	15	6	249785	0.75672	0.22461	ZNF689
ENSG00000254470	11	65543364	65548273	9	4	249785	0.75664	0.22463	AP5B1
ENSG00000158315	1	39351479	39407471	207	27	249785	0.75659	0.22465	RHBDL2
ENSG00000023734	12	16035325	16056412	11	3	249785	0.75649	0.22468	STRAP
ENSG00000147059	X	57160963	57164058	1	1	249358	0.75648	0.22468	SPIN2A
ENSG00000100142	22	38348614	38437922	92	8	249785	0.75631	0.22473	POLR2F
ENSG00000171804	19	38375463	38397317	39	10	249785	0.75601	0.22482	WDR87
ENSG00000119537	18	60994959	61034743	88	10	249785	0.75595	0.22484	KDSR
ENSG00000101445	20	37434348	37551667	334	41	249785	0.75545	0.22499	PPP1R16B
ENSG00000185038	2	234684370	234742069	269	42	249785	0.75537	0.22501	MROH2A
ENSG00000165359	X	134654584	134716435	16	5	249358	0.75527	0.22504	DDX26B
ENSG00000132676	1	155657751	155708801	71	10	249785	0.75523	0.22506	DAP3
ENSG00000131379	3	14716606	14814541	286	30	249785	0.75519	0.22507	C3orf20
ENSG00000188269	19	14903302	14946188	174	28	249785	0.75511	0.22509	OR7A5
ENSG00000117090	1	160577890	160617085	103	14	249785	0.75501	0.22512	SLAMF1
ENSG00000143196	1	168664697	168698502	156	20	249785	0.75469	0.22522	DPT
ENSG00000180066	10	134257831	134262912	17	2	249785	0.75467	0.22522	C10orf91
ENSG00000099617	19	1286153	1301430	27	3	249785	0.75447	0.22528	EFNA2
ENSG00000130396	6	168227602	168372703	459	22	249785	0.75441	0.2253	MLLT4
ENSG00000183248	19	7933605	7939326	12	4	249785	0.75441	0.2253	CTD-3193O13.9
ENSG00000088298	20	33703167	33865928	442	24	249785	0.75435	0.22532	EDEM2
ENSG00000241837	21	35275757	35288284	45	10	249785	0.7541	0.22539	ATP5O
ENSG00000168899	2	85811531	85820535	23	6	249785	0.75387	0.22546	VAMP5
ENSG00000137692	11	102932805	102962944	61	10	249785	0.75378	0.22549	DCUN1D5
ENSG00000145920	5	175223313	175311023	247	33	249785	0.75372	0.22551	CPLX2
ENSG00000188917	X	100264335	100307105	78	9	249358	0.75357	0.22555	TRMT2B
ENSG00000110344	11	118230300	118269926	82	12	249785	0.75353	0.22556	UBE4A
ENSG00000160193	21	44263204	44299678	241	21	249785	0.75356	0.22556	WDR4
ENSG00000237765	4	15683285	15707188	72	11	249785	0.75352	0.22557	FAM200B
ENSG00000129465	14	24805227	24809251	16	2	249785	0.75337	0.22561	RIPK3
ENSG00000175356	11	9041071	9159661	382	46	249785	0.75316	0.22568	SCUBE2
ENSG00000134508	18	20714528	20840431	289	34	249785	0.75295	0.22574	CABLES1
ENSG00000173805	17	39873994	39890896	91	10	249785	0.75285	0.22577	HAP1
ENSG00000168118	1	229406822	229441641	85	9	249785	0.75241	0.2259	RAB4A
ENSG00000213741	14	50043390	50065408	61	7	249785	0.75238	0.22591	RPS29
ENSG00000137221	6	43445261	43474294	63	7	249785	0.75229	0.22594	TJAP1
ENSG00000163286	2	233271553	233275424	16	6	249785	0.75182	0.22608	ALPPL2
ENSG00000171054	X	130677950	130679030	3	1	249358	0.75182	0.22608	OR13H1
ENSG00000178409	6	107386386	107436473	151	22	249785	0.75165	0.22613	BEND3
ENSG00000171222	20	34541539	34547394	15	3	249785	0.75164	0.22613	SCAND1
ENSG00000116641	1	62920399	63153969	361	9	249785	0.75162	0.22614	DOCK7
ENSG00000058799	1	54317392	54356407	139	11	249785	0.75153	0.22617	YIPF1
ENSG00000171786	1	160336857	160342638	16	4	249785	0.75149	0.22618	NHLH1
ENSG00000135447	12	54969171	54982443	40	8	249785	0.75085	0.22637	PPP1R1A
ENSG00000137077	9	34709002	34710121	1	1	249785	0.75074	0.22641	CCL21
ENSG00000188242	5	466239	473213	39	8	249785	0.7507	0.22642	CTD-2228K2.5
ENSG00000205336	16	57644564	57698944	249	50	249785	0.75043	0.2265	GPR56
ENSG00000137094	9	34989638	34998897	11	6	249785	0.75024	0.22656	DNAJB5
ENSG00000137962	1	94614544	94740624	244	30	249785	0.74977	0.2267	ARHGAP29
ENSG00000115641	2	105974169	106054970	309	40	249785	0.74966	0.22673	FHL2
ENSG00000005022	X	118602363	118605282	4	1	249358	0.74939	0.22681	SLC25A5
ENSG00000198467	9	35681989	35691017	32	8	249785	0.74933	0.22683	TPM2
ENSG00000006007	16	19513015	19533467	77	10	249785	0.7492	0.22687	GDE1
ENSG00000167861	17	72946838	72969261	38	8	249785	0.74895	0.22694	HID1
ENSG00000121940	1	109472130	109506111	146	23	249785	0.74891	0.22696	CLCC1
ENSG00000149136	11	57093459	57103351	21	4	249785	0.7483	0.22714	SSRP1
ENSG00000184182	2	238875469	238951236	253	10	249785	0.74821	0.22717	UBE2F
ENSG00000105173	19	30302805	30315215	32	8	249785	0.74819	0.22717	CCNE1
ENSG00000170502	4	88343734	88380606	105	14	249785	0.74818	0.22718	NUDT9
ENSG00000116898	1	36921319	36930038	40	6	249785	0.74808	0.2272	MRPS15
ENSG00000140694	16	14529558	14726585	327	17	249785	0.748	0.22723	PARN
ENSG00000212734	17	6554971	6556791	5	2	249785	0.74793	0.22725	C17orf100
ENSG00000155761	1	118496484	118727846	446	18	249785	0.74785	0.22728	SPAG17
ENSG00000175066	3	141882414	141944449	158	25	249785	0.74774	0.22731	GK5
ENSG00000163239	1	154474695	154520623	181	9	249785	0.74761	0.22735	TDRD10
ENSG00000177733	5	137087075	137090039	4	2	249785	0.74755	0.22736	HNRNPA0
ENSG00000132793	20	39969560	39989222	57	13	249785	0.74746	0.22739	LPIN3
ENSG00000220032	18	74207477	74210045	4	2	249785	0.74735	0.22743	RP11-17M16.1
ENSG00000154099	16	84178865	84212373	186	28	249785	0.74717	0.22748	DNAAF1
ENSG00000239306	11	66384053	66394818	11	4	249785	0.74711	0.2275	RBM14
ENSG00000115694	2	242432089	242449145	58	11	249785	0.74706	0.22751	STK25
ENSG00000031823	19	5916150	5978153	105	20	249785	0.74691	0.22756	RANBP3
ENSG00000155926	8	134048973	134115298	306	18	249785	0.74687	0.22757	SLA
ENSG00000135723	16	67263290	67281561	25	7	249785	0.74668	0.22763	FHOD1
ENSG00000163235	2	70674412	70781325	390	38	249785	0.74665	0.22764	TGFA
ENSG00000041988	1	6684926	6695646	34	6	249785	0.74662	0.22765	THAP3
ENSG00000132950	13	20397622	20437776	147	7	249785	0.74661	0.22765	ZMYM5
ENSG00000261915	17	7215980	7222493	18	6	249785	0.74659	0.22766	RP11-542C16.2
ENSG00000006740	17	12692856	12894960	911	53	249785	0.74646	0.22769	ARHGAP44
ENSG00000185271	14	20896970	20903801	29	6	249785	0.74632	0.22774	KLHL33
ENSG00000205300	20	4050799	4055812	34	10	249785	0.74622	0.22777	RP11-352D3.2
ENSG00000117009	1	241695434	241758944	236	42	249785	0.74614	0.22779	KMO
ENSG00000124422	17	20902910	20947073	189	12	249785	0.74609	0.22781	USP22
ENSG00000182333	10	90424198	90438571	50	13	249785	0.74595	0.22785	LIPF
ENSG00000120616	10	32556679	32667726	336	17	249785	0.74584	0.22788	EPC1
ENSG00000128050	4	57301907	57327534	75	8	249785	0.74557	0.22796	PAICS
ENSG00000180061	19	55824169	55845416	88	10	249785	0.74559	0.22796	TMEM150B
ENSG00000177181	1	42846466	42888249	180	10	249785	0.74552	0.22798	RIMKLA
ENSG00000104408	8	109213445	109447562	851	24	249785	0.7455	0.22798	EIF3E
ENSG00000157456	15	59397277	59417244	38	7	249785	0.74537	0.22802	CCNB2
ENSG00000160325	9	136325089	136335970	35	9	249785	0.74423	0.22837	CACFD1
ENSG00000170561	5	2745959	2752969	10	4	249785	0.74416	0.22839	IRX2
ENSG00000102580	13	96329393	96447243	158	22	249785	0.74394	0.22846	DNAJC3
ENSG00000105974	7	116164839	116201233	108	13	249785	0.74375	0.22851	CAV1
ENSG00000101084	20	35234137	35240960	8	4	249785	0.74355	0.22857	C20orf24
ENSG00000141140	17	34851477	34899284	94	10	249785	0.74346	0.2286	MYO19
ENSG00000143344	1	183605220	183897665	983	45	249785	0.74342	0.22861	RGL1
ENSG00000168026	3	39149152	39180394	128	15	249785	0.74329	0.22865	TTC21A
ENSG00000212670	1	54569968	54571750	5	3	249785	0.74317	0.22869	AL161915.1
ENSG00000077152	1	202300785	202311108	14	3	249785	0.74305	0.22872	UBE2T
ENSG00000104549	8	126010739	126034525	105	10	249785	0.74286	0.22878	SQLE
ENSG00000268960	18	45778672	45779208	3	2	249785	0.74275	0.22882	AC091150.1
ENSG00000182742	17	46652875	46657473	15	5	249785	0.74267	0.22884	HOXB4
ENSG00000050030	X	73952684	74145282	22	7	249358	0.7425	0.22889	KIAA2022
ENSG00000135951	2	99613724	99771427	483	21	249785	0.74228	0.22896	TSGA10
ENSG00000133661	10	81697496	81742370	298	12	249785	0.74224	0.22897	SFTPD
ENSG00000251322	22	51112843	51171726	165	31	249785	0.74207	0.22902	SHANK3
ENSG00000182141	19	21473962	21512227	106	8	249785	0.74204	0.22903	ZNF708
ENSG00000026036	20	62290653	62330037	194	20	249785	0.74197	0.22905	RTEL1-TNFRSF6B
ENSG00000143669	1	235824341	236046940	337	15	249785	0.74158	0.22917	LYST
ENSG00000163161	2	128014866	128051752	99	17	249785	0.74148	0.2292	ERCC3
ENSG00000137193	6	37137979	37143202	7	3	249785	0.7413	0.22925	PIM1
ENSG00000163288	4	46995740	47428461	1239	67	249785	0.74123	0.22928	GABRB1
ENSG00000073282	3	189349205	189615068	1137	115	249785	0.74073	0.22943	TP63
ENSG00000150201	10	43867090	43871783	10	4	249785	0.74029	0.22956	FXYD4
ENSG00000002726	7	150521715	150558592	203	17	249785	0.73985	0.2297	AOC1
ENSG00000162430	1	26126667	26144713	52	4	249785	0.73943	0.22982	SEPN1
ENSG00000151466	4	129786076	130014764	542	22	249785	0.73866	0.23006	SCLT1
ENSG00000143502	1	223394161	223537544	358	22	249785	0.73857	0.23008	SUSD4
ENSG00000100316	22	39708887	39716394	32	7	249785	0.73853	0.2301	RPL3
ENSG00000102893	16	47495034	47735434	185	12	249785	0.7384	0.23013	PHKB
ENSG00000085872	19	16628700	16653341	62	12	249785	0.73835	0.23015	CHERP
ENSG00000144035	2	73867959	73869520	2	1	249785	0.73827	0.23017	NAT8
ENSG00000158497	5	143191726	143200284	23	8	249785	0.73819	0.2302	HMHB1
ENSG00000183255	21	46269500	46293752	120	18	249785	0.73782	0.23031	PTTG1IP
ENSG00000139330	12	91444268	91451760	51	11	249785	0.7377	0.23035	KERA
ENSG00000240654	13	24881304	24896673	98	12	249785	0.73731	0.23047	C1QTNF9
ENSG00000169436	8	139600478	139926249	1188	101	249785	0.7371	0.23053	COL22A1
ENSG00000138688	4	123073488	123283913	365	25	249785	0.7366	0.23068	KIAA1109
ENSG00000131015	6	150263136	150270371	14	5	249785	0.73646	0.23072	ULBP2
ENSG00000175077	3	186915274	186919253	10	5	249785	0.73622	0.2308	RTP1
ENSG00000156502	10	70939988	70968855	83	10	249785	0.73614	0.23082	SUPV3L1
ENSG00000123562	X	102930424	102943086	15	3	249358	0.73612	0.23083	MORF4L2
ENSG00000166035	15	58702768	58861151	564	70	249785	0.73596	0.23088	LIPC
ENSG00000102897	16	20911190	20936328	45	7	249785	0.73596	0.23088	LYRM1
ENSG00000189190	19	53267448	53290044	149	25	249785	0.73584	0.23091	ZNF600
ENSG00000181072	7	136553416	136705002	501	32	249785	0.73578	0.23093	CHRM2
ENSG00000243811	22	39410368	39429281	60	8	249785	0.7358	0.23093	APOBEC3D
ENSG00000151575	15	56536207	56738195	615	18	249785	0.73566	0.23097	TEX9
ENSG00000183128	10	105232561	105238997	11	3	249785	0.73532	0.23107	CALHM3
ENSG00000125651	19	6379580	6393992	58	6	249785	0.73519	0.23111	GTF2F1
ENSG00000129450	19	51628165	51639908	24	7	249785	0.73503	0.23116	SIGLEC9
ENSG00000171051	19	52248425	52307363	300	38	249785	0.7348	0.23123	FPR1
ENSG00000184508	15	91474148	91475799	3	1	249785	0.73463	0.23128	HDDC3
ENSG00000259399	20	35202956	35240787	32	11	249785	0.73446	0.23133	TGIF2-C20orf24
ENSG00000169903	3	149191761	149221068	222	18	249785	0.73446	0.23134	TM4SF4
ENSG00000109854	11	20385231	20405329	55	8	249785	0.73426	0.23139	HTATIP2
ENSG00000055208	6	149539777	149732749	775	36	249785	0.73422	0.23141	TAB2
ENSG00000010295	12	6647541	6665239	54	7	249785	0.73398	0.23148	IFFO1
ENSG00000175707	1	27276053	27286897	15	4	249785	0.73374	0.23155	C1orf172
ENSG00000187689	4	71384257	71398459	91	8	249785	0.73365	0.23158	AMTN
ENSG00000173769	3	44283378	44373590	214	13	249785	0.73359	0.2316	TOPAZ1
ENSG00000135002	9	79000433	79009433	37	8	249785	0.73333	0.23168	RFK
ENSG00000165972	12	96260826	96336752	350	32	249785	0.73301	0.23178	CCDC38
ENSG00000189326	X	142113704	142122488	3	1	249358	0.73285	0.23182	SPANXN4
ENSG00000189043	7	10971578	10979883	32	8	249785	0.73281	0.23184	NDUFA4
ENSG00000101331	20	30598245	30619984	41	9	249785	0.73262	0.2319	CCM2L
ENSG00000224531	6	11094266	11138964	195	17	249785	0.7318	0.23215	SMIM13
ENSG00000125571	2	113670548	113676459	46	3	249785	0.7317	0.23218	IL37
ENSG00000197697	6	26183958	26184454	2	1	249785	0.73167	0.23219	HIST1H2BE
ENSG00000102858	16	4666494	4740975	357	24	249785	0.73151	0.23223	MGRN1
ENSG00000134287	12	49329506	49351334	85	8	249785	0.73141	0.23226	ARF3
ENSG00000133055	1	203136939	203144941	22	6	249785	0.73086	0.23243	MYBPH
ENSG00000169488	14	20443603	20444818	12	2	249785	0.7307	0.23248	OR4K15
ENSG00000163900	3	185194284	185216845	29	5	249785	0.73058	0.23252	TMEM41A
ENSG00000176787	11	5079880	5080857	7	3	249785	0.73011	0.23266	OR52E2
ENSG00000120334	1	173768688	173793858	33	6	249785	0.73005	0.23268	CENPL
ENSG00000145087	3	120626919	121143608	1946	28	249785	0.72998	0.2327	STXBP5L
ENSG00000172828	16	66995140	67009051	24	6	249785	0.72997	0.2327	CES3
ENSG00000196074	20	58438618	58508710	152	2	249785	0.72999	0.2327	SYCP2
ENSG00000071242	6	166822852	167319939	1999	145	249785	0.72943	0.23287	RPS6KA2
ENSG00000180913	11	6149840	6150706	1	1	249785	0.7294	0.23288	OR56B3P
ENSG00000132823	20	42825136	42839431	49	6	249785	0.72905	0.23299	OSER1
ENSG00000178913	5	140698057	140700330	6	3	249785	0.729	0.233	TAF7
ENSG00000124541	6	42989383	43001894	40	8	249785	0.72877	0.23307	RRP36
ENSG00000136811	9	131217465	131263571	66	5	249785	0.72878	0.23307	ODF2
ENSG00000132704	1	157715523	157746922	72	12	249785	0.72809	0.23328	FCRL2
ENSG00000056586	9	125606835	125667620	128	16	249785	0.7281	0.23328	RC3H2
ENSG00000118260	2	208394461	208468155	127	14	249785	0.72793	0.23333	CREB1
ENSG00000125903	20	207899	210527	15	2	249785	0.7276	0.23343	DEFB129
ENSG00000156384	10	105881816	105886143	14	4	249785	0.72734	0.23351	SFR1
ENSG00000143919	2	44589089	44999731	1167	32	249785	0.72691	0.23364	CAMKMT
ENSG00000130770	1	28562620	28573417	47	4	249785	0.72682	0.23367	ATPIF1
ENSG00000088038	19	54641444	54659419	56	11	249785	0.72682	0.23367	CNOT3
ENSG00000174628	16	19727778	19868907	297	13	249785	0.7266	0.23374	IQCK
ENSG00000010626	12	6982733	7023407	150	4	249785	0.72634	0.23381	LRRC23
ENSG00000167515	16	88922628	88929094	31	5	249785	0.72634	0.23381	TRAPPC2L
ENSG00000119041	2	197627756	197664449	46	10	249785	0.7263	0.23383	GTF3C3
ENSG00000136695	2	113816215	113822959	49	3	249785	0.7262	0.23386	IL36RN
ENSG00000179751	19	39693471	39694906	1	1	249785	0.7262	0.23386	SYCN
ENSG00000188385	10	133918175	133998313	499	48	249785	0.72608	0.23389	JAKMIP3
ENSG00000157985	2	236402733	237040444	1708	127	249785	0.72607	0.2339	AGAP1
ENSG00000188175	7	92817899	92855837	71	17	249785	0.726	0.23392	HEPACAM2
ENSG00000162763	1	165513244	165533198	72	11	249785	0.72593	0.23394	LRRC52
ENSG00000196604	2	130831108	130886795	53	2	249785	0.72593	0.23394	POTEF
ENSG00000160959	8	145743376	145750557	11	4	249785	0.72592	0.23394	LRRC14
ENSG00000258987	14	94405901	94410475	15	4	249785	0.72593	0.23394	RP11-131H24.4
ENSG00000261884	16	67963517	67969920	4	2	249785	0.72587	0.23396	CTC-479C5.12
ENSG00000050628	1	71318036	71513491	668	46	249785	0.72584	0.23397	PTGER3
ENSG00000117407	1	44398992	44402913	10	3	249785	0.72573	0.234	ARTN
ENSG00000182083	2	240968841	240969906	3	1	249785	0.72572	0.23401	OR6B2
ENSG00000173253	9	1050354	1057552	39	9	249785	0.72561	0.23404	DMRT2
ENSG00000013275	19	40476912	40487348	38	7	249785	0.72514	0.23418	PSMC4
ENSG00000255330	6	127759551	127840146	207	22	249785	0.72445	0.23439	SOGA3
ENSG00000214338	6	127759551	127840500	207	22	249785	0.72445	0.23439	SOGA3
ENSG00000182676	17	79791368	79792926	2	1	249785	0.72446	0.23439	PPP1R27
ENSG00000187391	7	77646393	79082890	5987	248	249785	0.72438	0.23442	MAGI2
ENSG00000119630	14	75408537	75422487	18	6	249785	0.72431	0.23444	PGF
ENSG00000061656	20	34203814	34208971	8	3	249785	0.72417	0.23448	SPAG4
ENSG00000197409	6	26197068	26199521	13	3	249785	0.72412	0.2345	HIST1H3D
ENSG00000213928	14	24630262	24635774	8	4	249785	0.72406	0.23451	IRF9
ENSG00000105355	19	4838353	4867780	154	26	249785	0.72407	0.23451	PLIN3
ENSG00000152430	2	198591603	198651486	88	10	249785	0.72399	0.23454	BOLL
ENSG00000154760	17	33762115	33775856	58	12	249785	0.72389	0.23457	SLFN13
ENSG00000143921	2	44066103	44105605	325	13	249785	0.72377	0.2346	ABCG8
ENSG00000138078	2	44543420	44589001	153	13	249785	0.72368	0.23463	PREPL
ENSG00000214376	11	93551398	93583697	105	14	249785	0.72348	0.23469	VSTM5
ENSG00000119596	14	75230069	75322244	183	13	249785	0.7235	0.23469	YLPM1
ENSG00000166949	15	67356101	67487533	430	58	249785	0.72347	0.2347	SMAD3
ENSG00000244045	17	26684604	26708716	58	7	249785	0.72338	0.23472	TMEM199
ENSG00000196431	22	27017928	27026636	43	7	249785	0.7228	0.2349	CRYBA4
ENSG00000106328	7	127231463	127242198	31	7	249785	0.72264	0.23495	FSCN3
ENSG00000206536	3	98109510	98110475	2	1	249785	0.72243	0.23501	OR5K3
ENSG00000151577	3	113847499	113918254	238	29	249785	0.72232	0.23505	DRD3
ENSG00000183778	21	40928369	41045064	431	46	249785	0.72229	0.23506	B3GALT5
ENSG00000025770	22	50946645	50961901	70	15	249785	0.72217	0.23509	NCAPH2
ENSG00000091157	18	54318574	54698828	1023	43	249785	0.72179	0.23521	WDR7
ENSG00000069345	16	46989299	47007699	8	4	249785	0.72176	0.23522	DNAJA2
ENSG00000102452	13	101706130	102068843	1517	80	249785	0.72133	0.23535	NALCN
ENSG00000149646	20	34556512	34618622	103	8	249785	0.72116	0.2354	CNBD2
ENSG00000176894	12	133264192	133297276	141	17	249785	0.72108	0.23543	PXMP2
ENSG00000099940	22	21213271	21245506	93	11	249785	0.72087	0.23549	SNAP29
ENSG00000204709	6	28911654	28912314	4	2	249785	0.7207	0.23555	C6orf100
ENSG00000168071	11	64107695	64125006	49	9	249785	0.72068	0.23555	CCDC88B
ENSG00000185798	3	196281056	196295545	39	4	249785	0.72035	0.23565	WDR53
ENSG00000166394	11	7686331	7698453	60	11	249785	0.71992	0.23579	CYB5R2
ENSG00000163751	3	148583043	148614983	108	12	249785	0.71971	0.23585	CPA3
ENSG00000184937	11	32409321	32457176	209	18	249785	0.71966	0.23587	WT1
ENSG00000144550	3	9745491	9771592	72	26	249785	0.71942	0.23594	CPNE9
ENSG00000173627	1	183615541	183622451	39	3	249785	0.7193	0.23598	APOBEC4
ENSG00000182853	17	4688580	4689728	4	1	249785	0.71926	0.23599	VMO1
ENSG00000187612	11	55681126	55682058	9	3	249785	0.71923	0.236	OR5W2
ENSG00000171723	14	66974125	67648520	2394	16	249785	0.71894	0.23609	GPHN
ENSG00000254087	8	56792372	56923940	525	31	249785	0.71891	0.2361	LYN
ENSG00000228368	7	116605900	116607526	3	2	249785	0.71883	0.23612	AC106873.4
ENSG00000142632	1	16524349	16539104	64	5	249785	0.71852	0.23622	ARHGEF19
ENSG00000213759	4	70065669	70080449	68	11	249785	0.7185	0.23622	UGT2B11
ENSG00000072364	5	132211071	132299326	236	14	249785	0.71847	0.23623	AFF4
ENSG00000138135	10	90965694	90967071	5	2	249785	0.71829	0.23629	CH25H
ENSG00000256294	19	44616334	44637027	37	5	249785	0.71805	0.23636	ZNF225
ENSG00000138750	4	77035812	77069668	271	7	249785	0.71801	0.23637	NUP54
ENSG00000131746	17	38632080	38657849	88	17	249785	0.71766	0.23648	TNS4
ENSG00000215298	8	23430157	23432974	14	3	249785	0.71704	0.23667	FP15737
ENSG00000084444	12	13197218	13295455	206	23	249785	0.71706	0.23667	KIAA1467
ENSG00000132780	1	46049518	46084566	57	6	249785	0.71683	0.23674	NASP
ENSG00000160953	19	1285890	1378430	222	31	249785	0.7164	0.23687	MUM1
ENSG00000101892	X	119495967	119516226	28	8	249358	0.71626	0.23692	ATP1B4
ENSG00000164291	5	94890778	94940768	92	9	249785	0.71611	0.23696	ARSK
ENSG00000094963	1	171154347	171181822	174	15	249785	0.71587	0.23704	FMO2
ENSG00000113851	3	3190676	3221394	134	18	249785	0.71566	0.2371	CRBN
ENSG00000150281	16	30907928	30914881	8	3	249785	0.71567	0.2371	CTF1
ENSG00000166329	17	55821842	55822673	4	1	249785	0.7156	0.23712	CCDC182
ENSG00000115875	2	38970741	38978636	8	3	249785	0.71548	0.23716	SRSF7
ENSG00000273173	15	25200133	25223729	42	6	249785	0.71491	0.23733	SNURF
ENSG00000086619	1	236378855	236445319	439	13	249785	0.71484	0.23736	ERO1LB
ENSG00000196230	6	30687978	30693203	30	8	249785	0.71479	0.23737	TUBB
ENSG00000101977	X	138663929	138790386	51	6	249358	0.7148	0.23737	MCF2
ENSG00000097021	1	6324329	6454451	433	21	249785	0.71476	0.23738	ACOT7
ENSG00000146674	7	45951949	45961473	26	6	249785	0.7145	0.23746	IGFBP3
ENSG00000254598	11	11373489	11374904	2	1	249785	0.71435	0.23751	CSNK2A3
ENSG00000197798	11	126081309	126132881	137	20	249785	0.71435	0.23751	FAM118B
ENSG00000168936	4	1717679	1723085	25	6	249785	0.71407	0.23759	TMEM129
ENSG00000011021	1	11866207	11903201	228	15	249785	0.71394	0.23763	CLCN6
ENSG00000180921	8	144806103	144815971	34	5	249785	0.71393	0.23764	FAM83H
ENSG00000184560	17	7328934	7330887	3	2	249785	0.71391	0.23764	C17orf74
ENSG00000204104	2	239229082	239309541	267	17	249785	0.71388	0.23765	TRAF3IP1
ENSG00000182183	1	53099016	53135355	96	19	249785	0.71384	0.23766	FAM159A
ENSG00000177034	5	79275584	79287082	32	5	249785	0.71349	0.23777	MTX3
ENSG00000110719	11	67806483	67818362	27	8	249785	0.71349	0.23777	TCIRG1
ENSG00000171307	10	99205927	99217127	19	4	249785	0.71335	0.23781	ZDHHC16
ENSG00000184979	22	18632666	18660164	103	10	249785	0.71316	0.23787	USP18
ENSG00000109255	4	56461396	56502865	146	14	249785	0.71314	0.23788	NMU
ENSG00000135643	12	70760056	70828072	284	25	249785	0.71315	0.23788	KCNMB4
ENSG00000184489	8	142402093	142441620	121	15	249785	0.71294	0.23794	PTP4A3
ENSG00000066135	1	44115829	44171186	91	12	249785	0.71288	0.23796	KDM4A
ENSG00000184999	11	62905339	63137190	756	18	249785	0.71284	0.23797	SLC22A10
ENSG00000178934	19	39279851	39282389	8	3	249785	0.71254	0.23807	LGALS7B
ENSG00000150938	2	36583069	36778278	610	47	249785	0.71246	0.23809	CRIM1
ENSG00000144339	2	192813769	193060435	504	43	249785	0.71232	0.23813	TMEFF2
ENSG00000160712	1	154377669	154441926	183	18	249785	0.71217	0.23818	IL6R
ENSG00000065268	19	983174	994569	92	10	249785	0.712	0.23823	WDR18
ENSG00000006459	7	139784546	139876835	267	13	249785	0.71184	0.23828	KDM7A
ENSG00000204965	5	140201222	140391929	460	22	249785	0.71158	0.23836	PCDHA5
ENSG00000156575	11	57144242	57148623	11	4	249785	0.71147	0.2384	PRG3
ENSG00000080224	3	96533425	97471304	1371	62	249785	0.71137	0.23843	EPHA6
ENSG00000050327	7	144052381	144077725	16	4	249785	0.7111	0.23851	ARHGEF5
ENSG00000101181	20	60758085	60778624	133	22	249785	0.71105	0.23853	MTG2
ENSG00000198513	14	50999227	51099786	195	17	249785	0.71077	0.23861	ATL1
ENSG00000163145	4	15341442	15447790	333	19	249785	0.71074	0.23862	C1QTNF7
ENSG00000183793	16	15457516	15474904	30	8	249785	0.71075	0.23862	NPIPA5
ENSG00000183840	2	133174147	133404132	762	53	249785	0.71072	0.23863	GPR39
ENSG00000138802	4	110354928	110462052	234	11	249785	0.71058	0.23867	SEC24B
ENSG00000129277	17	34430983	34433014	12	2	249785	0.70983	0.23891	CCL4
ENSG00000119862	2	64681103	64688515	18	8	249785	0.70946	0.23902	LGALSL
ENSG00000197406	14	102027688	102029789	1	1	249785	0.70934	0.23906	DIO3
ENSG00000147570	8	66933795	67012751	253	31	249785	0.70907	0.23914	DNAJC5B
ENSG00000138316	10	72432559	72522197	496	52	249785	0.70888	0.2392	ADAMTS14
ENSG00000150403	13	114145310	114204542	473	14	249785	0.70885	0.23921	TMCO3
ENSG00000100121	22	22988780	22990368	1	1	249785	0.70868	0.23926	GGTLC2
ENSG00000158089	2	31133333	31378068	979	63	249785	0.70852	0.23931	GALNT14
ENSG00000258881	2	71166448	71222466	197	39	249785	0.70845	0.23933	AC007040.11
ENSG00000187811	11	71292956	71318487	158	10	249785	0.70842	0.23934	AP000867.1
ENSG00000176714	2	27848506	27851879	4	2	249785	0.70839	0.23935	CCDC121
ENSG00000147202	X	95939662	96859996	1108	31	249358	0.70838	0.23935	DIAPH2
ENSG00000078140	4	39699664	39784412	314	18	249785	0.70832	0.23937	UBE2K
ENSG00000153395	5	1456595	1524092	304	38	249785	0.70813	0.23943	LPCAT1
ENSG00000212768	15	35270552	35272268	5	2	249785	0.70726	0.2397	AC114546.1
ENSG00000175220	11	46698630	46722165	34	10	249785	0.70723	0.23971	ARHGAP1
ENSG00000171649	19	58089824	58105145	28	4	249785	0.70724	0.23971	ZIK1
ENSG00000181240	19	6426048	6433790	23	6	249785	0.70716	0.23973	SLC25A41
ENSG00000157168	8	31496902	32622548	4143	137	249785	0.70715	0.23974	NRG1
ENSG00000141579	17	80787311	80798454	38	7	249785	0.70715	0.23974	ZNF750
ENSG00000168874	2	85978467	86015189	85	14	249785	0.70708	0.23976	ATOH8
ENSG00000137364	6	18128542	18155305	104	14	249785	0.70701	0.23978	TPMT
ENSG00000132475	17	73772515	73781974	22	5	249785	0.70688	0.23982	H3F3B
ENSG00000268735	13	24322243	24323901	10	4	249785	0.70667	0.23988	AL139080.1
ENSG00000138119	10	95066186	95242074	787	46	249785	0.70663	0.2399	MYOF
ENSG00000165675	X	129757350	130037208	26	8	249358	0.70639	0.23997	ENOX2
ENSG00000158483	11	71498556	71512282	82	6	249785	0.70635	0.23999	FAM86C1
ENSG00000186265	3	112182815	112218408	48	6	249785	0.70629	0.24	BTLA
ENSG00000134874	13	96230457	96296957	109	19	249785	0.70612	0.24006	DZIP1
ENSG00000142459	19	7895119	7929862	134	16	249785	0.70578	0.24016	EVI5L
ENSG00000116221	1	54649714	54691137	110	21	249785	0.70566	0.2402	MRPL37
ENSG00000109452	4	142944313	143768585	2499	79	249785	0.70524	0.24033	INPP4B
ENSG00000144834	3	111717511	111732734	89	18	249785	0.70509	0.24038	TAGLN3
ENSG00000182158	7	137559725	137686813	339	36	249785	0.70501	0.2404	CREB3L2
ENSG00000186710	12	113587663	113597081	20	2	249785	0.70502	0.2404	CCDC42B
ENSG00000248801	8	69215703	69243726	51	9	249785	0.7049	0.24044	RP11-664D7.4
ENSG00000174460	X	117957753	117960931	2	1	249358	0.70485	0.24045	ZCCHC12
ENSG00000162753	1	173469603	173572233	274	11	249785	0.70479	0.24047	SLC9C2
ENSG00000163812	3	44956749	45017677	87	10	249785	0.7044	0.24059	ZDHHC3
ENSG00000167588	12	50497602	50505102	8	4	249785	0.70432	0.24062	GPD1
ENSG00000136802	9	131644391	131680318	78	10	249785	0.70411	0.24068	LRRC8A
ENSG00000139645	12	56631591	56652175	26	4	249785	0.70413	0.24068	ANKRD52
ENSG00000137509	11	82534544	82681626	447	22	249785	0.70408	0.24069	PRCP
ENSG00000107872	10	104178946	104182893	3	2	249785	0.70401	0.24071	FBXL15
ENSG00000174373	14	36007558	36278510	408	15	249785	0.70382	0.24077	RALGAPA1
ENSG00000099875	19	2037470	2051243	38	10	249785	0.70348	0.24088	MKNK2
ENSG00000150551	2	133402426	133429152	71	4	249785	0.70343	0.24089	LYPD1
ENSG00000072609	12	133398773	133532890	523	23	249785	0.70345	0.24089	CHFR
ENSG00000134256	1	117544382	117579167	104	22	249785	0.70291	0.24106	CD101
ENSG00000212928	14	57671888	57673291	7	2	249785	0.70249	0.24119	AL391152.1
ENSG00000187815	1	40942887	40962015	66	12	249785	0.70231	0.24124	ZFP69
ENSG00000188707	7	150026938	150029808	4	1	249785	0.70226	0.24126	ZBED6CL
ENSG00000084734	2	27719709	27746554	51	9	249785	0.70207	0.24132	GCKR
ENSG00000142675	1	26503894	26516377	32	9	249785	0.70197	0.24135	CNKSR1
ENSG00000249087	1	23695490	23698332	3	2	249785	0.70192	0.24137	C1orf213
ENSG00000175470	10	133747955	133773331	84	8	249785	0.70162	0.24146	PPP2R2D
ENSG00000164053	3	48488114	48507115	24	4	249785	0.70148	0.2415	ATRIP
ENSG00000134817	11	57001051	57004709	9	3	249785	0.7013	0.24156	APLNR
ENSG00000134072	3	9799026	9811676	23	8	249785	0.70085	0.2417	CAMK1
ENSG00000124253	20	56136136	56141513	28	9	249785	0.70083	0.2417	PCK1
ENSG00000163563	1	158801107	158819296	42	7	249785	0.70076	0.24173	MNDA
ENSG00000135597	6	139224630	139309398	351	16	249785	0.70067	0.24176	REPS1
ENSG00000169435	4	74437267	74486348	152	10	249785	0.70041	0.24183	RASSF6
ENSG00000213563	8	145751117	145754516	3	1	249785	0.70019	0.2419	C8orf82
ENSG00000129925	16	420773	437113	104	12	249785	0.70017	0.24191	TMEM8A
ENSG00000107099	9	214854	465259	1449	71	249785	0.70011	0.24193	DOCK8
ENSG00000126602	16	3701640	3767598	220	32	249785	0.69998	0.24197	TRAP1
ENSG00000160194	21	44299754	44333414	187	16	249785	0.69982	0.24202	NDUFV3
ENSG00000164619	7	33944523	34195484	543	44	249785	0.69978	0.24203	BMPER
ENSG00000174740	X	90689594	90693583	3	1	249358	0.69972	0.24205	PABPC5
ENSG00000243649	6	31895475	31919861	80	14	249785	0.69968	0.24206	CFB
ENSG00000170915	6	52226219	52272575	192	35	249785	0.69953	0.24211	PAQR8
ENSG00000203711	6	159290971	159331385	197	31	249785	0.69952	0.24211	C6orf99
ENSG00000179152	3	44379611	44450943	165	13	249785	0.6995	0.24212	TCAIM
ENSG00000103569	15	58430368	58478110	187	23	249785	0.69931	0.24218	AQP9
ENSG00000244255	6	31895475	31919825	79	14	249785	0.69891	0.2423	CFB
ENSG00000103522	16	27413483	27462115	196	35	249785	0.69884	0.24232	IL21R
ENSG00000173226	3	121488610	121553926	265	11	249785	0.69854	0.24242	IQCB1
ENSG00000148814	10	134145614	134195010	234	20	249785	0.69854	0.24242	LRRC27
ENSG00000186891	1	1138888	1142071	9	2	249785	0.69845	0.24245	TNFRSF18
ENSG00000153157	6	10748027	10979553	656	52	249785	0.69837	0.24247	SYCP2L
ENSG00000118689	6	108881038	109005977	188	20	249785	0.6983	0.24249	FOXO3
ENSG00000137747	11	117771358	117800174	133	21	249785	0.69827	0.24251	TMPRSS13
ENSG00000144677	3	37903451	38025960	318	25	249785	0.69792	0.24261	CTDSPL
ENSG00000163138	4	20697905	20754530	250	19	249785	0.69789	0.24262	PACRGL
ENSG00000114770	3	183637722	183735803	284	16	249785	0.69782	0.24265	ABCC5
ENSG00000162704	1	183592401	183604892	83	3	249785	0.6973	0.24281	ARPC5
ENSG00000182670	21	38445526	38575413	499	15	249785	0.69723	0.24283	TTC3
ENSG00000171596	2	232387871	232395206	37	3	249785	0.69706	0.24288	NMUR1
ENSG00000117335	1	207925402	207968858	109	12	249785	0.69634	0.24311	CD46
ENSG00000144476	2	237476430	237491001	36	7	249785	0.69635	0.24311	ACKR3
ENSG00000172752	3	130064359	130203688	539	27	249785	0.69604	0.2432	COL6A5
ENSG00000128710	2	176973518	176984670	30	9	249785	0.69584	0.24327	HOXD10
ENSG00000213221	9	139253932	139258241	21	6	249785	0.69576	0.24329	DNLZ
ENSG00000115091	2	114647537	114720173	281	15	249785	0.69567	0.24332	ACTR3
ENSG00000104853	19	45457842	45496599	115	13	249785	0.69555	0.24335	CLPTM1
ENSG00000107854	10	93558069	93625033	212	16	249785	0.69543	0.24339	TNKS2
ENSG00000241935	10	99344080	99372559	84	18	249785	0.69534	0.24342	HOGA1
ENSG00000139714	12	122089024	122110537	64	12	249785	0.69526	0.24345	MORN3
ENSG00000163002	2	183982241	184026408	306	18	249785	0.69478	0.2436	NUP35
ENSG00000163017	2	74119441	74146992	135	12	249785	0.69459	0.24366	ACTG2
ENSG00000139144	12	18400548	18801348	1317	52	249785	0.69444	0.2437	PIK3C2G
ENSG00000114026	3	9791628	9829903	81	13	249785	0.69434	0.24373	OGG1
ENSG00000131652	16	3074028	3077756	10	4	249785	0.69436	0.24373	THOC6
ENSG00000165821	14	21989232	22005350	34	6	249785	0.69428	0.24375	SALL2
ENSG00000268556	2	105867759	105869601	11	4	249785	0.69422	0.24377	AC012360.1
ENSG00000187942	1	22138758	22151714	45	17	249785	0.6938	0.2439	LDLRAD2
ENSG00000136834	9	125239220	125240235	6	2	249785	0.69354	0.24399	OR1J1
ENSG00000185608	22	19419425	19423598	14	3	249785	0.69347	0.24401	MRPL40
ENSG00000101193	20	61569471	61576996	27	8	249785	0.69311	0.24412	GID8
ENSG00000146909	7	156742417	156765876	166	12	249785	0.69296	0.24417	NOM1
ENSG00000111199	12	110220890	110271212	158	23	249785	0.69257	0.24429	TRPV4
ENSG00000154330	9	70943224	71145977	414	29	249785	0.69254	0.2443	PGM5
ENSG00000162298	11	64889252	64902004	17	6	249785	0.69252	0.24431	SYVN1
ENSG00000131142	19	8117651	8127534	55	12	249785	0.69225	0.24439	CCL25
ENSG00000107815	10	102747124	102754158	15	3	249785	0.69217	0.24442	C10orf2
ENSG00000115828	2	37571717	37600465	117	24	249785	0.69118	0.24473	QPCT
ENSG00000151025	10	25463991	25891155	2035	52	249785	0.69103	0.24477	GPR158
ENSG00000173088	10	97667360	97698480	116	17	249785	0.69095	0.2448	C10orf131
ENSG00000183520	1	38474930	38490496	35	12	249785	0.69084	0.24483	UTP11L
ENSG00000156052	9	80331003	80646374	570	20	249785	0.69064	0.24489	GNAQ
ENSG00000102109	X	48689504	48694035	4	2	249358	0.69065	0.24489	PCSK1N
ENSG00000131504	5	140894583	140998622	203	28	249785	0.69062	0.2449	DIAPH1
ENSG00000101197	20	61867235	61871859	26	6	249785	0.6903	0.245	BIRC7
ENSG00000170786	8	57212569	57233335	41	8	249785	0.69003	0.24509	SDR16C5
ENSG00000237515	16	12995477	13334272	1537	100	249785	0.68984	0.24515	SHISA9
ENSG00000122641	7	41724712	41742706	17	6	249785	0.68981	0.24516	INHBA
ENSG00000125831	20	23431040	23433494	5	3	249785	0.68971	0.24519	CST11
ENSG00000137404	6	30655824	30659197	15	6	249785	0.68945	0.24527	NRM
ENSG00000120915	8	27348296	27403081	166	11	249785	0.68943	0.24527	EPHX2
ENSG00000046774	X	141290131	141293076	4	2	249358	0.68944	0.24527	MAGEC2
ENSG00000164414	6	88180341	88222054	157	15	249785	0.6892	0.24535	SLC35A1
ENSG00000253459	14	50064193	50065882	7	3	249785	0.68917	0.24536	AL139099.1
ENSG00000240204	7	129142320	129152773	28	8	249785	0.68905	0.2454	SMKR1
ENSG00000095596	10	94833232	94837647	7	2	249785	0.68884	0.24546	CYP26A1
ENSG00000081913	18	60382672	60647666	510	25	249785	0.68885	0.24546	PHLPP1
ENSG00000178980	19	48281829	48287943	12	3	249785	0.68882	0.24547	SEPW1
ENSG00000204052	6	43474707	43478424	8	2	249785	0.68819	0.24567	LRRC73
ENSG00000164305	4	185548850	185570663	63	9	249785	0.6881	0.2457	CASP3
ENSG00000262730	17	7829249	7833940	13	4	249785	0.68768	0.24583	RP11-1099M24.7
ENSG00000167658	19	3976054	3985467	25	7	249785	0.6875	0.24588	EEF2
ENSG00000243501	6	73919469	73972919	186	23	249785	0.68746	0.2459	RP11-257K9.8
ENSG00000047578	16	27561454	27791690	282	11	249785	0.68698	0.24605	KIAA0556
ENSG00000185883	16	2563871	2570219	2	1	249785	0.68667	0.24615	ATP6V0C
ENSG00000101825	X	3226606	3264682	122	11	249358	0.6866	0.24617	MXRA5
ENSG00000058673	1	203764782	203823252	192	13	249785	0.68635	0.24625	ZC3H11A
ENSG00000159322	15	73043710	73078187	78	12	249785	0.68616	0.2463	ADPGK
ENSG00000149571	11	126293254	126873355	2224	151	249785	0.68598	0.24636	KIRREL3
ENSG00000085231	5	68646811	68665840	23	4	249785	0.68589	0.24639	TAF9
ENSG00000116062	2	47922669	48037240	376	34	249785	0.68583	0.24641	MSH6
ENSG00000215271	14	23741666	23768656	58	13	249785	0.68575	0.24644	HOMEZ
ENSG00000146250	6	84222194	84235423	40	6	249785	0.6856	0.24648	PRSS35
ENSG00000077150	10	104153867	104162281	15	7	249785	0.68551	0.24651	NFKB2
ENSG00000162365	1	47603107	47615413	50	6	249785	0.6855	0.24652	CYP4A22
ENSG00000204385	6	31830969	31846823	77	15	249785	0.68548	0.24652	SLC44A4
ENSG00000204511	6	31496494	31498009	23	8	249785	0.68539	0.24655	MCCD1
ENSG00000100722	14	89029253	89079853	99	15	249785	0.6853	0.24658	ZC3H14
ENSG00000134779	18	34359987	34409158	103	5	249785	0.68531	0.24658	TPGS2
ENSG00000155545	5	56215429	56267502	202	21	249785	0.6851	0.24664	MIER3
ENSG00000197937	19	53627325	53662328	126	21	249785	0.68482	0.24673	ZNF347
ENSG00000182022	10	125767184	125853206	216	30	249785	0.68462	0.24679	CHST15
ENSG00000136206	7	44040488	44049721	17	6	249785	0.68434	0.24688	SPDYE1
ENSG00000122642	7	32997017	33046543	175	25	249785	0.68424	0.24691	FKBP9
ENSG00000159495	15	43568478	43594453	46	5	249785	0.68416	0.24694	TGM7
ENSG00000139209	12	47158546	47226191	238	34	249785	0.68399	0.24699	SLC38A4
ENSG00000144771	3	54952264	55001115	145	17	249785	0.6838	0.24705	LRTM1
ENSG00000083642	13	33160564	33352157	407	8	249785	0.68375	0.24707	PDS5B
ENSG00000166948	20	2361554	2413399	210	26	249785	0.68349	0.24715	TGM6
ENSG00000186575	22	29999545	30094587	205	19	249785	0.68335	0.24719	NF2
ENSG00000109220	4	54875956	54930857	87	8	249785	0.68319	0.24724	CHIC2
ENSG00000157330	1	12806163	12823847	52	7	249785	0.68318	0.24725	C1orf158
ENSG00000101019	20	33890369	33999944	199	9	249785	0.68273	0.24739	UQCC1
ENSG00000101544	18	77866915	77905406	128	10	249785	0.68262	0.24742	ADNP2
ENSG00000165915	11	47428683	47438047	21	4	249785	0.68259	0.24743	SLC39A13
ENSG00000255730	19	41856758	41930906	206	10	249785	0.68236	0.2475	CTC-435M10.3
ENSG00000134061	5	66478103	66492627	33	7	249785	0.6823	0.24753	CD180
ENSG00000163728	3	180319918	180335616	17	6	249785	0.68208	0.24759	TTC14
ENSG00000105701	19	18642561	18654887	19	9	249785	0.68159	0.24775	FKBP8
ENSG00000160072	1	1407143	1433228	28	4	249785	0.68151	0.24777	ATAD3B
ENSG00000099204	10	116190872	116444762	795	55	249785	0.6813	0.24784	ABLIM1
ENSG00000216895	7	155403925	155437899	93	9	249785	0.68086	0.24798	AC009403.2
ENSG00000088247	19	6413359	6424805	19	6	249785	0.68085	0.24798	KHSRP
ENSG00000170633	12	121837844	121868389	99	6	249785	0.68065	0.24805	RNF34
ENSG00000168310	4	185308867	185395734	337	58	249785	0.68053	0.24809	IRF2
ENSG00000059758	12	96672039	96794338	344	23	249785	0.68038	0.24813	CDK17
ENSG00000198586	2	171847333	172087824	686	20	249785	0.68036	0.24814	TLK1
ENSG00000141504	17	7529552	7531194	4	2	249785	0.68034	0.24814	SAT2
ENSG00000189114	19	45682003	45685059	7	3	249785	0.68021	0.24819	BLOC1S3
ENSG00000078549	7	31092076	31151089	179	36	249785	0.68003	0.24824	ADCYAP1R1
ENSG00000164331	5	72848160	72861511	45	6	249785	0.67967	0.24836	ANKRA2
ENSG00000173338	11	65360326	65363467	3	2	249785	0.67963	0.24837	KCNK7
ENSG00000119574	19	59024897	59050278	16	4	249785	0.67955	0.2484	ZBTB45
ENSG00000204160	1	27153201	27184093	52	7	249785	0.67904	0.24856	ZDHHC18
ENSG00000188322	16	28303840	28335170	52	13	249785	0.67887	0.24861	SBK1
ENSG00000147687	8	125500726	125551699	117	15	249785	0.67877	0.24864	TATDN1
ENSG00000162783	1	181057638	181059977	8	3	249785	0.67857	0.24871	IER5
ENSG00000189253	11	89602450	89609185	5	3	249785	0.67835	0.24878	TRIM64B
ENSG00000064393	7	139246316	139477577	473	45	249785	0.67812	0.24885	HIPK2
ENSG00000186297	15	27111510	27194354	200	27	249785	0.67802	0.24888	GABRA5
ENSG00000169567	5	130494720	130507428	48	4	249785	0.6776	0.24901	HINT1
ENSG00000142619	1	17575593	17610728	179	24	249785	0.67759	0.24902	PADI3
ENSG00000185591	12	53773960	53810230	105	8	249785	0.67736	0.24909	SP1
ENSG00000170498	1	204159469	204165614	29	4	249785	0.67713	0.24916	KISS1
ENSG00000095739	10	28966271	28971868	18	4	249785	0.67715	0.24916	BAMBI
ENSG00000198877	11	55540914	55541858	3	2	249785	0.67698	0.24921	OR5D13
ENSG00000266076	17	63534220	63637151	290	32	249785	0.67677	0.24928	CTD-2535L24.2
ENSG00000153237	2	159027593	159313265	1478	47	249785	0.67668	0.2493	CCDC148
ENSG00000132432	7	54819943	54827667	36	7	249785	0.67659	0.24933	SEC61G
ENSG00000146904	7	143087382	143105985	54	15	249785	0.67652	0.24936	EPHA1
ENSG00000197013	19	21679484	21739072	203	9	249785	0.67634	0.24941	ZNF429
ENSG00000092931	17	74731947	74777531	32	11	249785	0.67629	0.24943	MFSD11
ENSG00000176444	1	155232659	155248282	26	4	249785	0.67615	0.24947	CLK2
ENSG00000100628	14	94400499	94443137	179	27	249785	0.67601	0.24952	ASB2
ENSG00000187244	19	45312328	45324673	47	9	249785	0.67567	0.24963	BCAM
ENSG00000142751	1	27202624	27216788	21	4	249785	0.67553	0.24967	GPN2
ENSG00000176219	14	20691791	20692964	9	2	249785	0.67532	0.24974	OR11H6
ENSG00000197238	6	27791884	27792257	3	1	249785	0.67522	0.24977	HIST1H4J
ENSG00000132478	17	73780681	73821886	103	13	249785	0.67518	0.24978	UNK
ENSG00000111801	6	26440700	26453643	39	10	249785	0.67486	0.24988	BTN3A3
ENSG00000103494	16	53631595	53737850	283	17	249785	0.67468	0.24994	RPGRIP1L
ENSG00000163293	4	47916159	48042188	496	23	249785	0.67444	0.25002	NIPAL1
ENSG00000083520	13	73329540	73356234	63	13	249785	0.6742	0.25009	DIS3
ENSG00000159348	1	202930997	202936408	12	3	249785	0.67414	0.25011	CYB5R1
ENSG00000071127	4	10075963	10118573	173	15	249785	0.67406	0.25014	WDR1
ENSG00000135045	9	77561497	77567802	10	4	249785	0.67404	0.25014	C9orf40
ENSG00000154035	17	21142183	21156722	42	10	249785	0.67406	0.25014	C17orf103
ENSG00000133641	12	88427623	88443937	17	4	249785	0.67385	0.2502	C12orf29
ENSG00000114738	3	50648951	50686720	54	8	249785	0.67355	0.2503	MAPKAPK3
ENSG00000136874	9	102668915	102732618	138	12	249785	0.67356	0.2503	STX17
ENSG00000222017	2	198557830	198639547	144	10	249785	0.67347	0.25032	AC011997.1
ENSG00000167535	12	49207577	49222724	27	10	249785	0.67286	0.25052	CACNB3
ENSG00000148187	9	125026882	125085743	40	6	249785	0.6727	0.25057	MRRF
ENSG00000114125	3	141457046	141466402	33	5	249785	0.67227	0.2507	RNF7
ENSG00000169154	8	37791799	37797647	8	2	249785	0.67207	0.25077	GOT1L1
ENSG00000131721	X	119292467	119297945	2	1	249358	0.67199	0.2508	RHOXF2
ENSG00000104142	15	41186628	41196173	28	4	249785	0.67192	0.25082	VPS18
ENSG00000170515	12	56498103	56507691	9	4	249785	0.67141	0.25098	PA2G4
ENSG00000243660	10	43932282	43991517	236	21	249785	0.67135	0.251	ZNF487
ENSG00000169129	10	116054583	116164515	306	41	249785	0.67134	0.251	AFAP1L2
ENSG00000110243	11	116660083	116663136	11	4	249785	0.67134	0.251	APOA5
ENSG00000164900	7	150845676	150871832	63	12	249785	0.67128	0.25102	GBX1
ENSG00000105122	19	15562435	15575382	21	10	249785	0.67103	0.2511	RASAL3
ENSG00000235156	3	99904531	99913035	27	5	249785	0.67094	0.25113	TMEM30C
ENSG00000161405	17	37921198	38020441	264	6	249785	0.67064	0.25122	IKZF3
ENSG00000167701	8	145728356	145732557	7	3	249785	0.67062	0.25123	GPT
ENSG00000086589	5	150070356	150080669	10	3	249785	0.67036	0.25131	RBM22
ENSG00000019991	7	81328322	81399754	131	9	249785	0.67002	0.25142	HGF
ENSG00000187987	6	28399707	28411279	38	7	249785	0.66932	0.25165	ZSCAN23
ENSG00000171557	4	155525286	155534119	5	2	249785	0.66912	0.25171	FGG
ENSG00000135835	1	180882290	180920750	120	26	249785	0.6691	0.25172	KIAA1614
ENSG00000177462	1	248084320	248085258	13	3	249785	0.66893	0.25177	OR2T8
ENSG00000204564	6	30614816	30620987	15	8	249785	0.66867	0.25185	C6orf136
ENSG00000081842	5	140207563	140391929	453	22	249785	0.66825	0.25199	PCDHA6
ENSG00000073605	17	38060848	38076107	61	4	249785	0.66811	0.25203	GSDMB
ENSG00000102359	X	99899215	99926296	25	7	249358	0.66767	0.25217	SRPX2
ENSG00000137507	11	76368568	76381791	34	9	249785	0.66766	0.25218	LRRC32
ENSG00000151229	12	40148823	40499891	968	56	249785	0.66749	0.25223	SLC2A13
ENSG00000139287	12	72332626	72580398	661	29	249785	0.66744	0.25225	TPH2
ENSG00000152147	2	38978676	39012142	86	10	249785	0.66713	0.25234	GEMIN6
ENSG00000100583	14	77843032	77857840	44	5	249785	0.6668	0.25245	SAMD15
ENSG00000119888	2	47572297	47614740	150	23	249785	0.66668	0.25249	EPCAM
ENSG00000179256	12	14957584	14967116	28	8	249785	0.66665	0.2525	SMCO3
ENSG00000205642	X	8432871	8434550	10	3	249358	0.66623	0.25263	VCX3B
ENSG00000179477	17	7975954	7991021	52	13	249785	0.66548	0.25287	ALOX12B
ENSG00000205544	17	7306294	7307456	4	2	249785	0.66529	0.25293	TMEM256
ENSG00000142634	1	15736391	15756839	71	20	249785	0.66522	0.25296	EFHD2
ENSG00000174032	13	45967451	45992590	58	8	249785	0.66519	0.25296	SLC25A30
ENSG00000124164	20	56964178	57026157	208	19	249785	0.66517	0.25297	VAPB
ENSG00000164117	4	175157809	175205415	115	20	249785	0.66505	0.25301	FBXO8
ENSG00000019505	11	45261852	45307870	141	15	249785	0.66506	0.25301	SYT13
ENSG00000172348	6	46188475	46459709	525	24	249785	0.66487	0.25307	RCAN2
ENSG00000062485	12	56665483	56694176	57	6	249785	0.66486	0.25307	CS
ENSG00000173726	1	235272651	235292251	45	6	249785	0.66469	0.25312	TOMM20
ENSG00000196482	1	216676588	217311097	2440	155	249785	0.66445	0.2532	ESRRG
ENSG00000139151	12	18836103	18890991	211	22	249785	0.66415	0.2533	PLCZ1
ENSG00000108639	17	76164639	76169608	26	7	249785	0.66415	0.2533	SYNGR2
ENSG00000124784	6	7389729	7418270	78	10	249785	0.66392	0.25337	RIOK1
ENSG00000124613	6	27342394	27371683	178	7	249785	0.66339	0.25354	ZNF391
ENSG00000148498	10	34398488	35104253	1866	58	249785	0.6634	0.25354	PARD3
ENSG00000088451	13	95226308	95248511	64	5	249785	0.66283	0.25372	TGDS
ENSG00000170266	3	33038100	33138722	399	30	249785	0.6626	0.25379	GLB1
ENSG00000177981	12	48541571	48574996	103	14	249785	0.66248	0.25383	ASB8
ENSG00000124529	6	26027124	26027480	3	1	249785	0.66239	0.25386	HIST1H4B
ENSG00000144048	2	73989311	74007284	15	3	249785	0.66232	0.25388	DUSP11
ENSG00000167613	19	54865362	54882165	54	10	249785	0.66232	0.25388	LAIR1
ENSG00000157703	7	138279030	138386097	474	59	249785	0.6623	0.25389	SVOPL
ENSG00000225830	10	50663414	50747584	190	22	249785	0.66202	0.25398	ERCC6
ENSG00000158555	11	75145685	75236948	234	23	249785	0.66197	0.254	GDPD5
ENSG00000142627	1	16450832	16482582	61	12	249785	0.66166	0.25409	EPHA2
ENSG00000136688	2	113730780	113743242	20	5	249785	0.66147	0.25415	IL36G
ENSG00000135486	12	54673977	54680872	7	3	249785	0.66135	0.25419	HNRNPA1
ENSG00000139546	12	53894705	53900215	3	2	249785	0.66109	0.25428	TARBP2
ENSG00000227057	6	33246885	33257304	43	11	249785	0.66102	0.2543	WDR46
ENSG00000187741	16	89803957	89883065	533	15	249785	0.66099	0.25431	FANCA
ENSG00000109511	4	169013666	169108841	261	19	249785	0.6609	0.25434	ANXA10
ENSG00000244476	6	11102722	11111965	43	8	249785	0.66082	0.25436	ERVFRD-1
ENSG00000136169	13	50018429	50069138	173	16	249785	0.66079	0.25437	SETDB2
ENSG00000171133	9	114089763	114090800	2	1	249785	0.66067	0.25441	OR2K2
ENSG00000128524	7	128502880	128505898	11	3	249785	0.66048	0.25447	ATP6V1F
ENSG00000206053	16	1728257	1752281	35	5	249785	0.66034	0.25452	HN1L
ENSG00000164051	3	48473574	48481866	14	3	249785	0.66016	0.25457	CCDC51
ENSG00000165209	9	125871779	126030855	215	25	249785	0.65938	0.25483	STRBP
ENSG00000150625	4	176554085	176923815	1268	78	249785	0.65925	0.25487	GPM6A
ENSG00000167037	22	25202236	25323545	605	65	249785	0.65912	0.25491	SGSM1
ENSG00000076351	17	26721661	26734215	19	4	249785	0.65907	0.25493	SLC46A1
ENSG00000119979	10	120863598	120897496	102	3	249785	0.659	0.25495	FAM45A
ENSG00000158352	X	50334647	50557302	48	6	249358	0.65896	0.25496	SHROOM4
ENSG00000163040	2	132285248	132291239	15	3	249785	0.65878	0.25502	CCDC74A
ENSG00000166228	10	72642037	72648541	24	9	249785	0.6586	0.25508	PCBD1
ENSG00000177191	19	41931264	41934635	7	2	249785	0.65858	0.25508	B3GNT8
ENSG00000157107	5	72251808	72386349	261	13	249785	0.65853	0.2551	FCHO2
ENSG00000086065	9	33264940	33281977	20	4	249785	0.65852	0.2551	CHMP5
ENSG00000242259	22	19338891	19435755	193	16	249785	0.65836	0.25515	C22orf39
ENSG00000089356	19	35606732	35615228	41	8	249785	0.65828	0.25518	FXYD3
ENSG00000112333	6	108487262	108510013	34	6	249785	0.65803	0.25526	NR2E1
ENSG00000257767	12	112191694	112229222	32	4	249785	0.65789	0.2553	RP11-162P23.2
ENSG00000228278	9	117092149	117095532	8	2	249785	0.65786	0.25531	ORM2
ENSG00000267114	19	45453301	45457264	33	2	249785	0.65781	0.25533	CTB-129P6.11
ENSG00000129355	19	10677138	10679735	6	2	249785	0.65775	0.25535	CDKN2D
ENSG00000117266	1	205473723	205501921	140	33	249785	0.65772	0.25536	CDK18
ENSG00000187701	1	248813232	248814185	1	1	249785	0.65755	0.25541	OR2T27
ENSG00000137074	9	32972604	33025166	276	8	249785	0.65713	0.25555	APTX
ENSG00000251369	19	58046625	58071231	29	10	249785	0.65687	0.25563	ZNF550
ENSG00000143674	1	233463514	233520894	236	23	249785	0.65678	0.25566	MLK4
ENSG00000166278	6	31865562	31913449	169	30	249785	0.65677	0.25567	C2
ENSG00000125826	20	388142	411610	95	16	249785	0.65635	0.2558	RBCK1
ENSG00000158825	1	20915441	20945401	152	21	249785	0.6561	0.25588	CDA
ENSG00000110324	11	117857063	117872196	39	7	249785	0.6561	0.25588	IL10RA
ENSG00000187140	1	63788730	63790797	2	1	249785	0.65594	0.25593	FOXD3
ENSG00000163009	2	10281509	10351851	335	34	249785	0.6559	0.25594	C2orf48
ENSG00000172687	19	21541732	21562104	93	3	249785	0.65573	0.256	ZNF738
ENSG00000269074	2	11603927	11606274	11	3	249785	0.65556	0.25606	AC099344.1
ENSG00000268805	21	46511596	46515493	20	7	249785	0.65539	0.25611	PRED57
ENSG00000127445	19	9945933	9960358	26	6	249785	0.65526	0.25615	PIN1
ENSG00000163564	1	158900586	158946844	123	13	249785	0.65521	0.25617	PYHIN1
ENSG00000268461	19	20047769	20048639	2	1	249785	0.65519	0.25617	AC007204.1
ENSG00000135577	6	142379467	142409936	64	9	249785	0.65468	0.25634	NMBR
ENSG00000139219	12	48366748	48398269	130	15	249785	0.65466	0.25634	COL2A1
ENSG00000145730	5	102089685	102366809	735	27	249785	0.65446	0.25641	PAM
ENSG00000177324	X	18181051	18239024	32	2	249358	0.6544	0.25643	BEND2
ENSG00000109475	4	109541722	109551568	22	5	249785	0.65392	0.25658	RPL34
ENSG00000171017	19	7953390	7966901	54	9	249785	0.65394	0.25658	LRRC8E
ENSG00000134444	18	59854491	59974355	397	20	249785	0.65386	0.2566	KIAA1468
ENSG00000104613	8	19674651	19709594	113	17	249785	0.65373	0.25664	INTS10
ENSG00000160401	9	130469268	130478281	8	3	249785	0.65374	0.25664	C9orf117
ENSG00000144229	2	137523115	138435287	3726	104	249785	0.65334	0.25677	THSD7B
ENSG00000187514	2	232571605	232578251	27	6	249785	0.65334	0.25677	PTMA
ENSG00000248789	5	51303865	51376821	279	11	249785	0.65328	0.25679	CTD-2203A3.1
ENSG00000188770	1	203463271	203477992	65	11	249785	0.65316	0.25683	OPTC
ENSG00000176018	5	89811428	89825401	39	6	249785	0.65314	0.25683	LYSMD3
ENSG00000081087	6	108362613	108487058	393	50	249785	0.65306	0.25686	OSTM1
ENSG00000206530	3	113005777	113160457	620	19	249785	0.65265	0.25699	WDR52
ENSG00000010219	12	4671370	4723325	196	28	249785	0.65265	0.25699	DYRK4
ENSG00000257411	12	56495115	56503073	9	3	249785	0.65253	0.25703	RP11-603J24.9
ENSG00000004139	17	26691378	26728065	91	10	249785	0.65237	0.25708	SARM1
ENSG00000162641	1	109358520	109506106	617	34	249785	0.65213	0.25716	AKNAD1
ENSG00000204038	10	82009466	82013395	39	5	249785	0.65192	0.25723	AL359195.1
ENSG00000103811	15	79213400	79241916	112	11	249785	0.6516	0.25733	CTSH
ENSG00000257923	7	101458959	101927249	1389	62	249785	0.6514	0.25739	CUX1
ENSG00000047230	X	16606126	16731059	130	15	249358	0.6513	0.25743	CTPS2
ENSG00000198580	7	6713376	6715991	12	4	249785	0.65123	0.25745	AC073343.1
ENSG00000161573	17	34303529	34308532	21	5	249785	0.65107	0.2575	CCL16
ENSG00000144671	3	38323785	38360066	198	9	249785	0.65099	0.25753	SLC22A14
ENSG00000007545	16	1662326	1727909	128	10	249785	0.65087	0.25757	CRAMP1L
ENSG00000256797	12	10034088	10048432	48	10	249785	0.65044	0.25771	KLRF2
ENSG00000165572	13	41701705	41706882	3	2	249785	0.6499	0.25788	KBTBD6
ENSG00000179564	3	50316458	50325545	7	2	249785	0.64957	0.25798	LSMEM2
ENSG00000176742	11	5220965	5221930	4	2	249785	0.64953	0.258	OR51V1
ENSG00000106477	7	130033612	130082274	134	19	249785	0.64941	0.25804	CEP41
ENSG00000149187	11	47487496	47587121	153	22	249785	0.64932	0.25807	CELF1
ENSG00000157131	1	57320479	57383894	242	29	249785	0.64905	0.25815	C8A
ENSG00000119328	9	111696461	111713024	52	9	249785	0.64904	0.25816	FAM206A
ENSG00000159723	16	67516474	67517716	3	1	249785	0.649	0.25817	AGRP
ENSG00000187980	1	20487746	20503917	56	11	249785	0.64892	0.2582	PLA2G2C
ENSG00000082497	1	210406144	210419976	16	6	249785	0.64891	0.2582	SERTAD4
ENSG00000070404	19	676392	683385	24	6	249785	0.64891	0.2582	FSTL3
ENSG00000234127	6	30152232	30181204	143	17	249785	0.64878	0.25824	TRIM26
ENSG00000141469	18	43304092	43332485	128	8	249785	0.64875	0.25825	SLC14A1
ENSG00000084652	1	32645287	32663886	29	5	249785	0.64869	0.25827	TXLNA
ENSG00000161594	17	39991937	40004636	47	4	249785	0.64824	0.25841	KLHL10
ENSG00000139233	12	66516842	66524548	19	3	249785	0.6478	0.25856	LLPH
ENSG00000198707	12	88442793	88535993	162	13	249785	0.64729	0.25872	CEP290
ENSG00000007923	1	6694228	6761984	165	17	249785	0.64719	0.25875	DNAJC11
ENSG00000236669	7	157318477	157320019	6	3	249785	0.64719	0.25875	AC006372.1
ENSG00000197106	1	110693108	110744824	118	14	249785	0.64707	0.25879	SLC6A17
ENSG00000180758	1	9160364	9189229	89	10	249785	0.64698	0.25882	GPR157
ENSG00000169715	16	56659387	56661024	8	4	249785	0.64694	0.25883	MT1E
ENSG00000135374	11	34500340	34535352	156	15	249785	0.64692	0.25884	ELF5
ENSG00000203757	1	158686958	158687953	3	1	249785	0.64645	0.259	OR6K3
ENSG00000203780	10	127585108	127698161	350	15	249785	0.64615	0.25909	FANK1
ENSG00000108823	17	48241575	48253292	41	9	249785	0.64605	0.25912	SGCA
ENSG00000172943	X	53963109	54075391	72	4	249358	0.64525	0.25938	PHF8
ENSG00000144401	2	208445355	208490652	96	8	249785	0.64522	0.25939	METTL21A
ENSG00000180872	6	50011288	50016364	17	5	249785	0.64522	0.25939	DEFB112
ENSG00000118491	6	144185573	144259483	203	28	249785	0.64524	0.25939	ZC2HC1B
ENSG00000117505	1	93811445	93835055	53	7	249785	0.64503	0.25945	DR1
ENSG00000163541	2	84650647	84687169	102	9	249785	0.64487	0.2595	SUCLG1
ENSG00000071051	2	106361354	106510730	620	30	249785	0.6449	0.2595	NCK2
ENSG00000116711	1	186798085	186958113	585	45	249785	0.64477	0.25954	PLA2G4A
ENSG00000122873	10	60028818	60049346	71	6	249785	0.64462	0.25959	CISD1
ENSG00000125898	20	814358	838106	111	21	249785	0.64429	0.25969	FAM110A
ENSG00000157106	16	18816175	18937776	343	11	249785	0.64426	0.2597	SMG1
ENSG00000221989	7	143806607	143807657	4	2	249785	0.64425	0.25971	OR2A2
ENSG00000106348	7	128032331	128050306	66	14	249785	0.64422	0.25972	IMPDH1
ENSG00000141002	16	89940000	89977792	171	10	249785	0.6441	0.25975	TCF25
ENSG00000139625	12	53874274	53893847	18	9	249785	0.64405	0.25977	MAP3K12
ENSG00000131370	3	15296360	15382875	311	44	249785	0.6438	0.25985	SH3BP5
ENSG00000103168	16	84211458	84220669	54	11	249785	0.64368	0.25989	TAF1C
ENSG00000184374	8	120007691	120118821	628	26	249785	0.64359	0.25992	COLEC10
ENSG00000188778	8	37820516	37824483	5	1	249785	0.64345	0.25997	ADRB3
ENSG00000263809	17	8271956	8286505	42	7	249785	0.6428	0.26018	RP11-849F2.7
ENSG00000228474	2	27293340	27294641	1	1	249785	0.64261	0.26024	OST4
ENSG00000204644	6	29640169	29648887	82	13	249785	0.64239	0.26031	ZFP57
ENSG00000170044	3	101818088	102198685	954	41	249785	0.6418	0.2605	ZPLD1
ENSG00000015479	5	138609441	138667360	58	7	249785	0.6417	0.26053	MATR3
ENSG00000178184	18	77915115	78005429	238	20	249785	0.64141	0.26063	PARD6G
ENSG00000196367	7	98475556	98610866	247	16	249785	0.64138	0.26064	TRRAP
ENSG00000171180	1	248402231	248403166	1	1	249785	0.64131	0.26066	OR2M4
ENSG00000214978	17	9694544	9725388	202	25	249785	0.641	0.26076	RP11-477N12.3
ENSG00000254469	11	71576555	71639700	309	6	249785	0.6409	0.26079	RP11-849H4.2
ENSG00000260027	17	46684594	46710934	89	19	249785	0.64092	0.26079	HOXB7
ENSG00000146378	6	132938161	132945414	42	10	249785	0.6409	0.2608	TAAR2
ENSG00000133250	19	8575462	8579048	17	2	249785	0.64084	0.26081	ZNF414
ENSG00000250232	X	48929385	48937546	5	3	249358	0.64024	0.26101	AF196779.12
ENSG00000186889	2	62727356	62739029	58	10	249785	0.64001	0.26108	TMEM17
ENSG00000133142	X	102831159	102842657	7	2	249358	0.63991	0.26112	TCEAL4
ENSG00000186432	3	160212783	160283376	156	16	249785	0.63979	0.26115	KPNA4
ENSG00000134030	18	46065417	46389588	1214	131	249785	0.63934	0.2613	CTIF
ENSG00000004975	17	7128660	7137864	13	3	249785	0.63924	0.26133	DVL2
ENSG00000161395	17	37827375	37853050	77	5	249785	0.63892	0.26144	PGAP3
ENSG00000140543	15	89054790	89089906	112	10	249785	0.63842	0.2616	DET1
ENSG00000168924	4	1813206	1857974	31	19	249785	0.63834	0.26163	LETM1
ENSG00000186051	9	108424738	108425367	1	1	249785	0.63825	0.26166	TAL2
ENSG00000164002	1	40974413	40982228	38	8	249785	0.63817	0.26168	EXO5
ENSG00000268470	17	76494911	76499138	33	8	249785	0.63819	0.26168	DNAH17-AS1
ENSG00000143140	1	147228332	147245484	64	10	249785	0.63783	0.26179	GJA5
ENSG00000204421	6	31686425	31689622	8	3	249785	0.63766	0.26185	LY6G6C
ENSG00000111843	6	10723148	10731362	21	2	249785	0.63752	0.26189	TMEM14C
ENSG00000124688	6	43597277	43608689	23	6	249785	0.6375	0.2619	MAD2L1BP
ENSG00000119715	14	76776957	76968178	890	74	249785	0.63727	0.26197	ESRRB
ENSG00000221882	17	3181193	3182268	3	1	249785	0.63722	0.26199	OR3A2
ENSG00000179038	11	66963391	66964638	2	1	249785	0.63698	0.26207	AP001885.1
ENSG00000175548	12	38710380	38717784	19	3	249785	0.63685	0.26211	ALG10B
ENSG00000129646	17	74270130	74303761	147	14	249785	0.63683	0.26212	QRICH2
ENSG00000163046	2	132905164	133015542	90	10	249785	0.63675	0.26214	ANKRD30BL
ENSG00000222004	7	26677490	26686889	31	3	249785	0.63666	0.26217	C7orf71
ENSG00000151320	14	32798479	33300567	1835	131	249785	0.6366	0.26219	AKAP6
ENSG00000136813	9	114122972	114247025	342	21	249785	0.63652	0.26222	KIAA0368
ENSG00000170456	12	31535157	31744031	868	25	249785	0.63652	0.26222	DENND5B
ENSG00000019995	10	126630692	126676758	102	8	249785	0.63648	0.26223	ZRANB1
ENSG00000136542	2	158114110	158170723	165	12	249785	0.63646	0.26224	GALNT5
ENSG00000164600	7	31377075	31380508	6	3	249785	0.6363	0.26229	NEUROD6
ENSG00000134278	18	12446511	12658133	761	31	249785	0.63592	0.26241	SPIRE1
ENSG00000078725	9	121915736	122131745	564	39	249785	0.63531	0.26261	BRINP1
ENSG00000259517	16	54279456	54304658	114	10	249785	0.63513	0.26267	RP11-324D17.1
ENSG00000108733	17	33901814	33905882	13	5	249785	0.63498	0.26272	PEX12
ENSG00000265590	21	33951132	33984591	112	14	249785	0.63493	0.26274	AP000275.65
ENSG00000162882	2	42994229	43019733	149	12	249785	0.63478	0.26279	HAAO
ENSG00000132613	16	70695107	70719969	65	11	249785	0.63429	0.26294	MTSS1L
ENSG00000103044	16	69139467	69152622	23	8	249785	0.63414	0.26299	HAS3
ENSG00000184156	8	133133108	133493200	1353	91	249785	0.63412	0.263	KCNQ3
ENSG00000204427	6	31654726	31671221	42	10	249785	0.63398	0.26305	ABHD16A
ENSG00000103855	15	73976307	74006859	95	11	249785	0.63361	0.26317	CD276
ENSG00000168610	17	40465342	40540586	170	12	249785	0.63362	0.26317	STAT3
ENSG00000180596	6	26115101	26124154	36	7	249785	0.63355	0.26319	HIST1H2BC
ENSG00000011275	7	5659678	5821370	605	25	249785	0.63343	0.26323	RNF216
ENSG00000012504	12	100867486	100958191	174	24	249785	0.63333	0.26326	NR1H4
ENSG00000176177	22	40139049	40289868	187	13	249785	0.63334	0.26326	ENTHD1
ENSG00000104883	19	7541761	7562335	102	13	249785	0.63323	0.26329	PEX11G
ENSG00000173545	5	16451628	16465901	33	7	249785	0.6328	0.26343	ZNF622
ENSG00000198657	11	124293807	124294789	4	2	249785	0.63263	0.26349	OR8B4
ENSG00000259133	14	57115683	57197253	300	23	249785	0.6326	0.2635	RP11-1085N6.3
ENSG00000213694	9	91606362	91619925	38	13	249785	0.63237	0.26357	S1PR3
ENSG00000165644	10	76993727	76995788	2	1	249785	0.63149	0.26386	COMTD1
ENSG00000109705	4	13542454	13546674	4	2	249785	0.63134	0.26391	NKX3-2
ENSG00000155097	8	104033291	104085279	162	19	249785	0.63122	0.26395	ATP6V1C1
ENSG00000155115	6	111279763	111289093	78	5	249785	0.63115	0.26397	GTF3C6
ENSG00000229474	15	44957930	45003514	16	6	249785	0.63115	0.26397	PATL2
ENSG00000185294	17	43922256	43924438	17	2	249785	0.63095	0.26404	SPPL2C
ENSG00000073417	15	85523671	85682376	619	23	249785	0.63089	0.26406	PDE8A
ENSG00000197461	7	536895	559933	104	12	249785	0.63076	0.2641	PDGFA
ENSG00000136099	13	53418109	53422775	8	2	249785	0.63075	0.2641	PCDH8
ENSG00000214188	7	116593953	116738860	187	34	249785	0.63067	0.26413	ST7-OT4
ENSG00000196663	14	102829300	102968818	498	21	249785	0.63025	0.26426	TECPR2
ENSG00000204614	6	30103885	30116512	134	11	249785	0.62998	0.26435	TRIM40
ENSG00000081181	14	68086515	68118437	86	11	249785	0.62999	0.26435	ARG2
ENSG00000105617	19	54658899	54663620	9	6	249785	0.62994	0.26437	LENG1
ENSG00000171862	10	89622870	89731687	161	32	249785	0.62985	0.2644	PTEN
ENSG00000056277	X	129336685	129402873	73	2	249358	0.62972	0.26444	ZNF280C
ENSG00000148606	10	79734907	79789303	86	11	249785	0.62957	0.26449	POLR3A
ENSG00000164430	6	74123238	74161999	101	27	249785	0.62952	0.2645	MB21D1
ENSG00000088387	13	99445741	99738879	1094	30	249785	0.62944	0.26453	DOCK9
ENSG00000250722	5	42799982	42887494	306	23	249785	0.62925	0.26459	SEPP1
ENSG00000189180	10	38299578	38354016	155	13	249785	0.62897	0.26469	ZNF33A
ENSG00000132821	20	36531499	36573752	137	19	249785	0.62881	0.26474	VSTM2L
ENSG00000165140	9	97365415	97402531	153	16	249785	0.62875	0.26476	FBP1
ENSG00000180336	17	42733762	42767676	38	11	249785	0.62857	0.26482	C17orf104
ENSG00000099942	22	21271714	21308037	118	10	249785	0.62855	0.26482	CRKL
ENSG00000116133	1	55315306	55352891	153	15	249785	0.62852	0.26483	DHCR24
ENSG00000269920	10	97733786	97792432	192	25	249785	0.62849	0.26484	RP11-690P14.4
ENSG00000188649	10	97733786	97792441	192	25	249785	0.62849	0.26484	CC2D2B
ENSG00000132749	11	68474908	68519032	88	7	249785	0.6285	0.26484	MTL5
ENSG00000186684	2	127941696	127977654	132	16	249785	0.62838	0.26488	CYP27C1
ENSG00000115935	2	175424300	175547644	209	27	249785	0.62836	0.26488	WIPF1
ENSG00000154096	11	119288090	119295695	19	3	249785	0.62831	0.2649	THY1
ENSG00000232056	2	10987703	10995081	43	8	249785	0.62823	0.26493	AC092687.4
ENSG00000197982	1	38272651	38275126	1	1	249785	0.6282	0.26494	C1orf122
ENSG00000058272	12	80167343	80329240	241	11	249785	0.62819	0.26494	PPP1R12A
ENSG00000171174	2	28004231	28113965	208	12	249785	0.62816	0.26495	RBKS
ENSG00000116539	1	155305059	155532598	216	22	249785	0.62793	0.26502	ASH1L
ENSG00000171202	11	85359011	85367591	19	5	249785	0.62786	0.26505	TMEM126A
ENSG00000108010	10	131934663	131982785	226	21	249785	0.62772	0.26509	GLRX3
ENSG00000187990	6	26216428	26216872	2	1	249785	0.62749	0.26517	HIST1H2BG
ENSG00000136379	15	80972025	81047962	294	24	249785	0.62748	0.26517	ABHD17C
ENSG00000171798	10	134973951	135039916	346	20	249785	0.62741	0.2652	KNDC1
ENSG00000101811	X	100075384	100095921	14	2	249358	0.6273	0.26523	CSTF2
ENSG00000255837	12	11149094	11150474	12	2	249785	0.62725	0.26525	TAS2R20
ENSG00000141696	17	39958199	39968856	28	5	249785	0.62724	0.26525	LEPREL4
ENSG00000133619	7	149411872	149431664	56	5	249785	0.62715	0.26528	KRBA1
ENSG00000148935	11	22647188	22834601	500	33	249785	0.62705	0.26531	GAS2
ENSG00000188004	1	159804264	159825137	52	11	249785	0.62693	0.26535	C1orf204
ENSG00000134243	1	109852192	109940573	149	11	249785	0.62686	0.26537	SORT1
ENSG00000086475	10	13359424	13390297	136	14	249785	0.62679	0.2654	SEPHS1
ENSG00000116991	1	232533711	232697304	502	30	249785	0.62673	0.26542	SIPA1L2
ENSG00000255994	14	70037483	70038032	1	1	249785	0.62672	0.26542	CCDC177
ENSG00000187231	2	179966419	180129517	493	28	249785	0.62665	0.26545	SESTD1
ENSG00000169062	13	115047059	115071283	76	15	249785	0.62641	0.26552	UPF3A
ENSG00000188848	4	42112955	42154895	110	11	249785	0.62626	0.26557	BEND4
ENSG00000248751	22	30681227	30695471	29	9	249785	0.62618	0.2656	RP1-130H16.18
ENSG00000157741	7	138915102	138992982	116	12	249785	0.6261	0.26562	UBN2
ENSG00000186193	9	139956581	139965040	29	5	249785	0.62584	0.26571	SAPCD2
ENSG00000165502	14	50085237	50087403	8	2	249785	0.62585	0.26571	RPL36AL
ENSG00000131238	1	40538379	40563375	104	10	249785	0.62553	0.26581	PPT1
ENSG00000241186	3	46616045	46668033	289	25	249785	0.62555	0.26581	TDGF1
ENSG00000158485	1	158297741	158301321	10	5	249785	0.62535	0.26587	CD1B
ENSG00000272195	1	245132652	245134390	8	2	249785	0.62519	0.26592	RP11-156E8.1
ENSG00000168309	3	58549844	58613337	294	27	249785	0.62519	0.26592	FAM107A
ENSG00000205592	12	40787197	40964632	1082	28	249785	0.62503	0.26597	MUC19
ENSG00000124019	2	225243415	225266802	71	13	249785	0.62493	0.26601	FAM124B
ENSG00000163870	3	127291912	127317094	32	12	249785	0.62489	0.26602	TPRA1
ENSG00000256061	15	55702723	55800432	392	24	249785	0.62469	0.26609	DYX1C1
ENSG00000213265	7	130353488	130372268	50	10	249785	0.62434	0.2662	TSGA13
ENSG00000220201	19	10415479	10420556	15	6	249785	0.62434	0.2662	ZGLP1
ENSG00000015676	7	44418720	44530479	244	10	249785	0.62387	0.26636	NUDCD3
ENSG00000270149	1	160967747	161008752	132	15	249785	0.62368	0.26642	RP11-544M22.13
ENSG00000137225	6	44126548	44152139	118	19	249785	0.62367	0.26642	CAPN11
ENSG00000127418	4	1003724	1020685	74	13	249785	0.62363	0.26643	FGFRL1
ENSG00000170085	5	175665365	175772994	305	15	249785	0.62365	0.26643	SIMC1
ENSG00000066654	16	20744986	20753406	24	5	249785	0.62361	0.26644	THUMPD1
ENSG00000070159	9	112137746	112260590	375	27	249785	0.62349	0.26648	PTPN3
ENSG00000103023	16	58313901	58328951	89	6	249785	0.6233	0.26654	PRSS54
ENSG00000135423	12	56864736	56882198	25	5	249785	0.62321	0.26657	GLS2
ENSG00000096746	10	70090931	70102948	32	6	249785	0.62305	0.26663	HNRNPH3
ENSG00000152422	5	82373317	82649606	722	21	249785	0.62255	0.26679	XRCC4
ENSG00000244752	22	25615489	25627836	71	16	249785	0.62233	0.26686	CRYBB2
ENSG00000005102	17	41717756	41739322	75	10	249785	0.62208	0.26694	MEOX1
ENSG00000135245	7	128095903	128098472	9	4	249785	0.62201	0.26697	HILPDA
ENSG00000116521	1	155225770	155232221	14	2	249785	0.62194	0.26699	SCAMP3
ENSG00000167996	11	61727190	61735132	17	6	249785	0.62188	0.26701	FTH1
ENSG00000198408	10	103544200	103578696	47	9	249785	0.62183	0.26703	MGEA5
ENSG00000143155	1	168148171	168169950	64	6	249785	0.62167	0.26708	TIPRL
ENSG00000132669	20	19867165	19983101	460	56	249785	0.6216	0.2671	RIN2
ENSG00000141441	18	29704840	30050447	1058	49	249785	0.62135	0.26718	GAREM
ENSG00000124641	6	41873092	41888877	28	9	249785	0.62134	0.26719	MED20
ENSG00000162989	2	155554811	155714863	580	47	249785	0.62108	0.26727	KCNJ3
ENSG00000189001	19	36014269	36019253	24	7	249785	0.62109	0.26727	SBSN
ENSG00000167685	19	56643968	56672262	80	10	249785	0.62107	0.26728	ZNF444
ENSG00000137876	15	55473004	55489265	67	10	249785	0.62073	0.26739	RSL24D1
ENSG00000136710	2	131095814	131099922	3	1	249785	0.62056	0.26745	CCDC115
ENSG00000133247	19	55851221	55859488	32	8	249785	0.62034	0.26752	SUV420H2
ENSG00000231925	6	33267471	33282164	48	9	249785	0.62026	0.26754	TAPBP
ENSG00000218537	22	24236613	24241117	25	6	249785	0.61991	0.26766	AP000350.4
ENSG00000204616	6	30070674	30080883	84	19	249785	0.61971	0.26772	TRIM31
ENSG00000126337	17	39642388	39648798	20	7	249785	0.61941	0.26782	KRT36
ENSG00000155897	8	131792547	132054672	1015	54	249785	0.61912	0.26792	ADCY8
ENSG00000178789	17	72517313	72527613	31	5	249785	0.61912	0.26792	CD300LB
ENSG00000107438	10	96997329	97050781	206	25	249785	0.61896	0.26797	PDLIM1
ENSG00000085741	11	75897369	75921780	73	12	249785	0.61866	0.26807	WNT11
ENSG00000108018	10	108333421	108924292	1630	91	249785	0.61858	0.2681	SORCS1
ENSG00000146383	6	132891461	132892498	3	1	249785	0.61851	0.26812	TAAR6
ENSG00000254550	11	76813886	76814377	2	1	249785	0.61796	0.2683	OMP
ENSG00000232434	9	139738867	139741797	2	1	249785	0.6177	0.26839	C9orf172
ENSG00000255974	19	41349443	41356352	36	8	249785	0.61735	0.2685	CYP2A6
ENSG00000183484	14	105515728	105531782	30	5	249785	0.61719	0.26855	GPR132
ENSG00000156398	10	104474295	104503249	63	12	249785	0.61694	0.26864	SFXN2
ENSG00000162929	2	61293006	61391960	264	18	249785	0.61665	0.26873	KIAA1841
ENSG00000108700	17	32646055	32648421	5	1	249785	0.61665	0.26873	CCL8
ENSG00000187170	1	152680636	152681967	6	3	249785	0.61654	0.26877	LCE4A
ENSG00000165553	14	77731826	77737655	12	5	249785	0.61643	0.26881	NGB
ENSG00000151287	13	103418340	103426161	18	6	249785	0.61637	0.26883	TEX30
ENSG00000172156	17	32612687	32615353	11	6	249785	0.61611	0.26891	CCL11
ENSG00000110048	11	59341871	59383617	89	8	249785	0.61609	0.26892	OSBP
ENSG00000196932	10	63166401	63213208	130	18	249785	0.61602	0.26894	TMEM26
ENSG00000159335	12	6874682	6880116	10	3	249785	0.61602	0.26894	PTMS
ENSG00000174600	12	108681821	108733118	179	31	249785	0.616	0.26895	CMKLR1
ENSG00000182359	11	105921825	105948492	58	11	249785	0.61597	0.26896	KBTBD3
ENSG00000111348	12	15094951	15114662	52	9	249785	0.61588	0.26899	ARHGDIB
ENSG00000263020	6	31633879	31641323	27	10	249785	0.61574	0.26903	CSNK2B-LY6G5B-1181
ENSG00000161791	12	50031724	50101948	119	9	249785	0.61564	0.26907	FMNL3
ENSG00000269360	15	93749295	93751277	7	3	249785	0.61528	0.26918	AC112693.2
ENSG00000088320	20	30063096	30072708	13	4	249785	0.61528	0.26919	REM1
ENSG00000122203	5	175773064	175788971	36	8	249785	0.6152	0.26921	KIAA1191
ENSG00000070476	3	126156444	126194762	149	17	249785	0.61459	0.26941	ZXDC
ENSG00000168116	6	56911347	56920023	8	4	249785	0.61456	0.26942	KIAA1586
ENSG00000162885	1	235613238	235667781	145	12	249785	0.61427	0.26952	B3GALNT2
ENSG00000138685	4	123747863	123819391	319	30	249785	0.61428	0.26952	FGF2
ENSG00000026950	6	26402465	26415444	64	7	249785	0.61396	0.26962	BTN3A1
ENSG00000147684	8	125551344	125580751	135	20	249785	0.61394	0.26963	NDUFB9
ENSG00000167759	19	51559463	51568371	35	9	249785	0.61392	0.26963	KLK13
ENSG00000126216	13	113139325	113242481	276	14	249785	0.61376	0.26969	TUBGCP3
ENSG00000188542	2	241499471	241503431	14	5	249785	0.61357	0.26975	DUSP28
ENSG00000170606	5	132387654	132442141	163	12	249785	0.61353	0.26976	HSPA4
ENSG00000106804	9	123714616	123812554	262	18	249785	0.61354	0.26976	C5
ENSG00000254737	11	123886282	123887217	7	2	249785	0.61327	0.26985	OR10G4
ENSG00000176731	8	86126311	86132650	10	2	249785	0.61313	0.26989	C8orf59
ENSG00000087053	11	95566046	95658479	267	15	249785	0.61307	0.26992	MTMR2
ENSG00000149212	11	94898704	94965705	99	11	249785	0.61292	0.26997	SESN3
ENSG00000198133	14	67913801	68000456	356	46	249785	0.61243	0.27013	TMEM229B
ENSG00000171388	X	128779240	128788933	16	2	249358	0.61243	0.27013	APLN
ENSG00000114904	3	52744800	52804965	154	11	249785	0.61235	0.27015	NEK4
ENSG00000138769	4	76503215	76555900	156	13	249785	0.61197	0.27028	CDKL2
ENSG00000188739	1	235294498	235324772	72	8	249785	0.61185	0.27032	RBM34
ENSG00000179403	1	1370241	1378262	19	4	249785	0.61182	0.27033	VWA1
ENSG00000154237	15	101459420	101610317	618	37	249785	0.61155	0.27042	LRRK1
ENSG00000172159	9	85857905	86153461	1370	79	249785	0.61146	0.27045	FRMD3
ENSG00000126262	19	35934809	35942669	27	8	249785	0.61132	0.27049	FFAR2
ENSG00000148468	10	15253642	15413061	649	45	249785	0.6113	0.2705	FAM171A1
ENSG00000156709	X	129263337	129299861	41	2	249358	0.6113	0.2705	AIFM1
ENSG00000187957	2	230222345	230579274	1365	93	249785	0.61094	0.27062	DNER
ENSG00000115364	2	75873909	75917977	146	15	249785	0.61081	0.27066	MRPL19
ENSG00000163512	3	28356494	28390618	42	6	249785	0.61082	0.27066	AZI2
ENSG00000181092	3	186560463	186576252	62	16	249785	0.61055	0.27075	ADIPOQ
ENSG00000172031	1	92495539	92529093	79	11	249785	0.61037	0.27081	EPHX4
ENSG00000169760	3	173114074	174004434	2669	117	249785	0.61022	0.27086	NLGN1
ENSG00000129691	8	37962760	38001594	32	14	249785	0.61011	0.27089	ASH2L
ENSG00000181016	7	112120908	112131117	43	10	249785	0.61004	0.27092	LSMEM1
ENSG00000115514	2	99935445	99957165	62	9	249785	0.60999	0.27093	TXNDC9
ENSG00000100311	22	39619364	39640756	76	8	249785	0.60999	0.27093	PDGFB
ENSG00000100249	22	29454660	29457832	8	5	249785	0.6097	0.27103	C22orf31
ENSG00000156802	8	124332090	124428590	118	27	249785	0.60925	0.27118	ATAD2
ENSG00000205106	11	45792983	45793909	5	3	249785	0.60914	0.27122	CTD-2210P24.4
ENSG00000023287	8	53535016	53658403	168	23	249785	0.6091	0.27123	RB1CC1
ENSG00000102096	X	48770459	48776301	5	2	249358	0.60909	0.27123	PIM2
ENSG00000232268	11	4615037	4616243	6	2	249785	0.60893	0.27128	OR52I1
ENSG00000100151	22	38452318	38471708	40	8	249785	0.60894	0.27128	PICK1
ENSG00000118515	6	134490384	134639250	508	55	249785	0.60882	0.27132	SGK1
ENSG00000134369	1	201592411	201796102	523	41	249785	0.60874	0.27135	NAV1
ENSG00000113494	5	35048861	35230794	624	39	249785	0.60869	0.27137	PRLR
ENSG00000078114	10	21068902	21463116	1113	57	249785	0.60867	0.27137	NEBL
ENSG00000100902	14	35747839	35786699	141	16	249785	0.60859	0.2714	PSMA6
ENSG00000184277	15	102161847	102192594	74	14	249785	0.60852	0.27142	TM2D3
ENSG00000138311	10	64133951	64431771	1045	69	249785	0.60851	0.27143	ZNF365
ENSG00000087299	14	50704281	50779266	198	14	249785	0.60814	0.27155	L2HGDH
ENSG00000152580	3	151143172	151176497	105	13	249785	0.60797	0.2716	IGSF10
ENSG00000132561	8	98881068	99048944	541	39	249785	0.60775	0.27168	MATN2
ENSG00000172023	2	79312156	79315145	12	3	249785	0.60772	0.27169	REG1B
ENSG00000143633	1	231359509	231376933	44	11	249785	0.60754	0.27175	C1orf131
ENSG00000112992	5	43602794	43707507	331	12	249785	0.60702	0.27192	NNT
ENSG00000081019	1	114304454	114355098	84	14	249785	0.60699	0.27193	RSBN1
ENSG00000184347	5	168088745	168728133	2577	173	249785	0.6068	0.27199	SLIT3
ENSG00000100027	22	22051833	22090123	135	22	249785	0.6067	0.27202	YPEL1
ENSG00000120329	5	140682196	140683612	5	2	249785	0.60666	0.27204	SLC25A2
ENSG00000127980	7	92116334	92157845	73	10	249785	0.60653	0.27208	PEX1
ENSG00000136108	13	53029564	53050763	65	8	249785	0.60639	0.27213	CKAP2
ENSG00000189319	10	126307861	126432838	261	19	249785	0.60625	0.27217	FAM53B
ENSG00000101846	X	7137497	7272851	127	9	249358	0.60602	0.27225	STS
ENSG00000122966	12	120123595	120315095	550	30	249785	0.60593	0.27228	CIT
ENSG00000121390	13	20248896	20357142	238	17	249785	0.60567	0.27237	PSPC1
ENSG00000130734	19	10654571	10664094	29	9	249785	0.60538	0.27246	ATG4D
ENSG00000096654	6	27418522	27440897	99	7	249785	0.60531	0.27249	ZNF184
ENSG00000213760	6	31512239	31516204	19	8	249785	0.60531	0.27249	ATP6V1G2
ENSG00000048052	7	18126572	19042039	2537	146	249785	0.60514	0.27254	HDAC9
ENSG00000087088	19	49458072	49465055	22	4	249785	0.60516	0.27254	BAX
ENSG00000011454	9	125703112	125867145	324	16	249785	0.60512	0.27255	RABGAP1
ENSG00000141404	18	11688955	11885684	719	33	249785	0.60512	0.27255	GNAL
ENSG00000165533	14	89290497	89344335	97	12	249785	0.60475	0.27267	TTC8
ENSG00000067064	10	1085848	1095110	23	7	249785	0.6047	0.27269	IDI1
ENSG00000090520	3	186285192	186315061	100	6	249785	0.60464	0.27271	DNAJB11
ENSG00000170989	1	101702444	101707074	16	6	249785	0.60458	0.27273	S1PR1
ENSG00000085265	9	137801431	137809809	31	3	249785	0.60418	0.27286	FCN1
ENSG00000196758	2	240499995	240507788	40	8	249785	0.60393	0.27295	AC079612.1
ENSG00000188986	9	140149625	140167998	76	6	249785	0.60371	0.27302	NELFB
ENSG00000172602	12	49250928	49259681	21	6	249785	0.6037	0.27302	RND1
ENSG00000272822	12	49297286	49351148	199	11	249785	0.60355	0.27307	RP11-302B13.5
ENSG00000147099	X	71549366	71792953	65	10	249358	0.60351	0.27308	HDAC8
ENSG00000104331	8	57870492	57906403	84	8	249785	0.60333	0.27314	IMPAD1
ENSG00000103051	16	70514471	70557468	65	9	249785	0.60323	0.27318	COG4
ENSG00000145194	3	183967438	184010819	107	15	249785	0.60312	0.27321	ECE2
ENSG00000104321	8	72932152	72987852	258	16	249785	0.60301	0.27325	TRPA1
ENSG00000165490	11	82611017	82669319	165	18	249785	0.60289	0.27329	C11orf82
ENSG00000162745	1	161952982	161993644	145	24	249785	0.60286	0.2733	OLFML2B
ENSG00000163982	4	4190530	4228616	198	20	249785	0.60274	0.27334	OTOP1
ENSG00000163378	3	69024365	69063112	137	13	249785	0.60266	0.27337	EOGT
ENSG00000080371	12	72148654	72184699	56	7	249785	0.60262	0.27338	RAB21
ENSG00000103184	16	5008318	5069159	285	23	249785	0.60222	0.27351	SEC14L5
ENSG00000186166	11	118868852	118886501	46	4	249785	0.60194	0.27361	CCDC84
ENSG00000139579	12	56615799	56623638	8	4	249785	0.60188	0.27363	NABP2
ENSG00000197226	5	179289066	179334859	81	9	249785	0.60182	0.27365	TBC1D9B
ENSG00000196275	7	74210483	74267847	43	8	249785	0.60179	0.27366	GTF2IRD2
ENSG00000258052	12	70195449	70249143	199	22	249785	0.60172	0.27368	AC025263.3
ENSG00000180828	8	65492814	65496181	6	2	249785	0.6017	0.27369	BHLHE22
ENSG00000189306	22	42905974	42915808	62	8	249785	0.6017	0.27369	RRP7A
ENSG00000078401	6	12290596	12297427	26	7	249785	0.60131	0.27382	EDN1
ENSG00000079819	6	131160487	131384462	815	29	249785	0.60115	0.27387	EPB41L2
ENSG00000111275	12	112204691	112247782	44	5	249785	0.60074	0.27401	ALDH2
ENSG00000197444	10	50942689	50970425	90	10	249785	0.60063	0.27404	OGDHL
ENSG00000197147	1	89990395	90063423	211	16	249785	0.6005	0.27409	LRRC8B
ENSG00000151413	14	31959162	32330430	1473	27	249785	0.60044	0.27411	NUBPL
ENSG00000100348	22	36863083	36878077	72	9	249785	0.60018	0.27419	TXN2
ENSG00000143105	1	111059839	111061797	6	3	249785	0.60006	0.27423	KCNA10
ENSG00000064886	1	111743393	111786062	169	20	249785	0.60008	0.27423	CHI3L2
ENSG00000198189	4	88257762	88312538	241	20	249785	0.60007	0.27423	HSD17B11
ENSG00000196660	1	219858769	220131989	1106	42	249785	0.59998	0.27426	SLC30A10
ENSG00000145331	4	100467866	100485189	80	11	249785	0.59987	0.2743	TRMT10A
ENSG00000179055	9	107456660	107457766	7	2	249785	0.59959	0.27439	OR13D1
ENSG00000149115	11	57067112	57092426	72	11	249785	0.59956	0.2744	TNKS1BP1
ENSG00000182500	12	122064455	122080583	37	7	249785	0.59948	0.27443	ORAI1
ENSG00000112941	5	6714718	6757161	200	21	249785	0.59945	0.27444	PAPD7
ENSG00000107447	10	98064085	98098321	87	9	249785	0.59942	0.27445	DNTT
ENSG00000169682	16	28985542	28995869	20	7	249785	0.59928	0.27449	SPNS1
ENSG00000112936	5	40909354	40983041	345	25	249785	0.59919	0.27452	C7
ENSG00000268790	19	16688453	16770926	186	23	249785	0.5992	0.27452	CTC-429P9.4
ENSG00000145244	4	47596015	47840123	708	37	249785	0.59847	0.27476	CORIN
ENSG00000130948	9	98997588	99064434	206	26	249785	0.59843	0.27478	HSD17B3
ENSG00000155918	6	150339470	150346668	34	4	249785	0.59838	0.27479	RAET1L
ENSG00000166963	15	43803156	43823818	24	6	249785	0.5984	0.27479	MAP1A
ENSG00000196189	1	156117157	156147543	63	11	249785	0.59831	0.27482	SEMA4A
ENSG00000109079	17	26662628	26674035	18	6	249785	0.59825	0.27484	TNFAIP1
ENSG00000253506	17	59667794	59668563	4	1	249785	0.59816	0.27487	NACA2
ENSG00000171045	8	143293441	143484601	794	33	249785	0.59813	0.27488	TSNARE1
ENSG00000135097	12	120779133	120806983	76	9	249785	0.5979	0.27495	MSI1
ENSG00000165392	8	30891317	31031285	329	19	249785	0.59779	0.27499	WRN
ENSG00000111145	12	96588160	96663613	211	38	249785	0.59756	0.27507	ELK3
ENSG00000136643	1	213224589	213448116	328	19	249785	0.59751	0.27508	RPS6KC1
ENSG00000166823	15	90291892	90294541	9	3	249785	0.59753	0.27508	MESP1
ENSG00000164107	4	174446120	174451380	6	2	249785	0.59712	0.27521	HAND2
ENSG00000204569	6	30568177	30586389	52	5	249785	0.59652	0.27541	PPP1R10
ENSG00000100376	22	45704849	45737836	109	10	249785	0.59579	0.27566	FAM118A
ENSG00000095713	10	99624757	99790585	361	39	249785	0.59554	0.27574	CRTAC1
ENSG00000254834	11	56344212	56345263	3	2	249785	0.59542	0.27578	OR5M10
ENSG00000178988	4	6709428	6711607	2	1	249785	0.59538	0.2758	MRFAP1L1
ENSG00000151468	10	12938627	13141652	1085	86	249785	0.59502	0.27592	CCDC3
ENSG00000140600	15	84115980	84287495	466	60	249785	0.59488	0.27596	SH3GL3
ENSG00000182315	19	7056220	7058651	2	1	249785	0.5948	0.27599	MBD3L3
ENSG00000102100	X	48760459	48769235	3	2	249358	0.59463	0.27605	SLC35A2
ENSG00000136732	2	127413509	127454246	202	31	249785	0.59438	0.27613	GYPC
ENSG00000154845	18	9546789	9615238	228	24	249785	0.59423	0.27618	PPP4R1
ENSG00000157500	3	57261765	57307496	86	11	249785	0.59416	0.2762	APPL1
ENSG00000125834	20	2082257	2157684	242	21	249785	0.59414	0.27621	STK35
ENSG00000216921	2	242836136	242844702	56	9	249785	0.594	0.27625	AC131097.4
ENSG00000256162	6	131148546	131158275	42	8	249785	0.59385	0.27631	SMLR1
ENSG00000126001	20	34042985	34099804	109	7	249785	0.59365	0.27637	CEP250
ENSG00000258984	2	238875656	239008053	462	17	249785	0.59364	0.27638	UBE2F-SCLY
ENSG00000104064	15	50569389	50647605	244	13	249785	0.59332	0.27648	GABPB1
ENSG00000124356	2	74056086	74100786	122	15	249785	0.59326	0.27651	STAMBP
ENSG00000107018	9	5334969	5339873	15	4	249785	0.59276	0.27667	RLN1
ENSG00000165521	14	89078775	89259096	383	18	249785	0.59265	0.27671	EML5
ENSG00000125520	20	62371214	62374858	12	3	249785	0.59222	0.27685	SLC2A4RG
ENSG00000107581	10	120794356	120840316	75	9	249785	0.59197	0.27694	EIF3A
ENSG00000140365	15	75628232	75634268	11	5	249785	0.59176	0.27701	COMMD4
ENSG00000106603	7	43648055	43769316	413	15	249785	0.59154	0.27708	COA1
ENSG00000150656	18	72201675	72254448	183	38	249785	0.59144	0.27711	CNDP1
ENSG00000187871	6	55192267	55267291	676	26	249785	0.59141	0.27712	GFRAL
ENSG00000076706	11	119179241	119192231	12	6	249785	0.59143	0.27712	MCAM
ENSG00000257242	12	92378756	92536690	522	58	249785	0.59075	0.27734	C12orf79
ENSG00000119559	19	1461142	1479555	12	4	249785	0.59055	0.27741	C19orf25
ENSG00000076770	X	131503345	131623996	48	8	249358	0.59043	0.27745	MBNL3
ENSG00000117560	1	172628154	172636014	12	4	249785	0.58996	0.27761	FASLG
ENSG00000166454	16	81069452	81080963	23	3	249785	0.58992	0.27762	ATMIN
ENSG00000100095	22	26565440	26779562	866	76	249785	0.58987	0.27764	SEZ6L
ENSG00000116396	1	110753965	110825722	256	22	249785	0.58968	0.2777	KCNC4
ENSG00000247626	2	198570087	198573113	2	1	249785	0.58957	0.27774	MARS2
ENSG00000134551	12	11081835	11084940	7	2	249785	0.58958	0.27774	PRH2
ENSG00000183648	14	92582466	92588261	42	3	249785	0.58944	0.27778	NDUFB1
ENSG00000091490	4	25749055	25865382	301	43	249785	0.58938	0.2778	SEL1L3
ENSG00000164654	7	7606503	7648560	128	12	249785	0.58937	0.27781	MIOS
ENSG00000008382	19	4343524	4360083	50	8	249785	0.58931	0.27783	MPND
ENSG00000179407	3	128181282	128186091	21	6	249785	0.58926	0.27784	DNAJB8
ENSG00000100883	14	35451163	35498773	229	18	249785	0.58928	0.27784	SRP54
ENSG00000178809	7	75024337	75040279	3	1	249785	0.58918	0.27787	TRIM73
ENSG00000104756	8	25285366	25315992	84	4	249785	0.58905	0.27791	KCTD9
ENSG00000145864	5	160715436	160976050	719	38	249785	0.58902	0.27792	GABRB2
ENSG00000204220	6	33257079	33266178	18	5	249785	0.58903	0.27792	PFDN6
ENSG00000186472	7	82383329	82792246	1381	45	249785	0.58858	0.27807	PCLO
ENSG00000168658	2	98703579	98929762	691	36	249785	0.58842	0.27812	VWA3B
ENSG00000204209	6	33286335	33297046	33	8	249785	0.58794	0.27829	DAXX
ENSG00000114933	2	206858445	206951027	252	18	249785	0.5878	0.27833	INO80D
ENSG00000112539	6	165693153	165723096	97	11	249785	0.58755	0.27842	C6orf118
ENSG00000099977	22	24313554	24322660	3	1	249785	0.58748	0.27844	DDT
ENSG00000164841	8	109619079	109799844	611	35	249785	0.58744	0.27845	TMEM74
ENSG00000180767	3	126243126	126262134	88	13	249785	0.58717	0.27854	CHST13
ENSG00000183644	11	111385510	111407756	32	7	249785	0.58679	0.27867	C11orf88
ENSG00000064545	19	19229978	19249322	52	9	249785	0.58646	0.27878	TMEM161A
ENSG00000231738	12	85408094	85430055	28	5	249785	0.5864	0.2788	TSPAN19
ENSG00000198689	X	135067598	135129423	65	3	249358	0.58635	0.27882	SLC9A6
ENSG00000185885	11	313506	315272	2	1	249785	0.58604	0.27893	IFITM1
ENSG00000137714	11	110300607	110335605	122	9	249785	0.58603	0.27893	FDX1
ENSG00000174899	3	157261035	157395538	497	36	249785	0.58592	0.27896	C3orf55
ENSG00000104381	8	75233365	75401107	433	27	249785	0.58583	0.279	GDAP1
ENSG00000116824	1	117297007	117311850	32	7	249785	0.58554	0.27909	CD2
ENSG00000105202	19	40325098	40337054	25	6	249785	0.58535	0.27916	FBL
ENSG00000134640	11	92702886	92718232	40	6	249785	0.58522	0.2792	MTNR1B
ENSG00000105708	19	19821280	19843906	72	10	249785	0.58483	0.27933	ZNF14
ENSG00000101144	20	55743804	55841685	377	25	249785	0.58477	0.27935	BMP7
ENSG00000100852	14	32545320	32628934	73	28	249785	0.58463	0.2794	ARHGAP5
ENSG00000109063	17	10531843	10560626	115	6	249785	0.58457	0.27942	MYH3
ENSG00000137145	9	19230433	19374139	492	24	249785	0.58428	0.27951	DENND4C
ENSG00000123095	12	26272959	26278060	10	4	249785	0.58426	0.27952	BHLHE41
ENSG00000007866	6	35441374	35464853	65	20	249785	0.58408	0.27958	TEAD3
ENSG00000117410	1	44440159	44443967	9	4	249785	0.58401	0.27961	ATP6V0B
ENSG00000010292	12	6602522	6641121	146	14	249785	0.58376	0.27969	NCAPD2
ENSG00000119457	9	115641200	115653193	28	7	249785	0.5835	0.27978	SLC46A2
ENSG00000158402	5	137620954	137674044	135	15	249785	0.58335	0.27983	CDC25C
ENSG00000154493	10	128113566	128359079	828	80	249785	0.58288	0.27999	C10orf90
ENSG00000136463	17	61678231	61685725	6	3	249785	0.58259	0.28008	TACO1
ENSG00000096433	6	33588142	33664351	377	37	249785	0.58244	0.28013	ITPR3
ENSG00000159202	17	46985731	47006418	65	4	249785	0.58242	0.28014	UBE2Z
ENSG00000183773	22	21319396	21335649	61	12	249785	0.58237	0.28016	AIFM3
ENSG00000154429	1	229456758	229479041	68	10	249785	0.58206	0.28026	CCSAP
ENSG00000188883	7	139137436	139168458	142	15	249785	0.58204	0.28027	KLRG2
ENSG00000172379	15	80696692	80890278	549	50	249785	0.58196	0.2803	ARNT2
ENSG00000099860	19	2476120	2478257	6	3	249785	0.58191	0.28031	GADD45B
ENSG00000063978	4	2463947	2627047	446	32	249785	0.58175	0.28037	RNF4
ENSG00000158636	11	76155967	76264069	214	21	249785	0.58176	0.28037	C11orf30
ENSG00000112238	6	100054606	100063454	16	6	249785	0.58162	0.28041	PRDM13
ENSG00000164506	6	147525561	147706866	302	13	249785	0.58117	0.28056	STXBP5
ENSG00000169019	4	47452885	47465736	27	6	249785	0.58103	0.28061	COMMD8
ENSG00000158022	1	26377795	26394927	45	6	249785	0.58096	0.28063	TRIM63
ENSG00000156711	6	36095586	36107842	31	9	249785	0.58091	0.28065	MAPK13
ENSG00000048405	7	126986844	127071978	314	19	249785	0.58078	0.28069	ZNF800
ENSG00000214265	15	25200181	25245423	113	12	249785	0.58076	0.2807	SNURF
ENSG00000072778	17	7120444	7128592	12	3	249785	0.58034	0.28084	ACADVL
ENSG00000030110	6	33540329	33548019	27	7	249785	0.58015	0.28091	BAK1
ENSG00000134020	8	22570769	22857513	1063	99	249785	0.58012	0.28092	PEBP4
ENSG00000068400	X	48830134	48858675	8	4	249358	0.57994	0.28098	GRIPAP1
ENSG00000176749	17	30813637	30818274	4	2	249785	0.57954	0.28111	CDK5R1
ENSG00000007001	2	158733214	158992666	879	58	249785	0.57946	0.28114	UPP2
ENSG00000148123	9	103790991	104087417	1045	55	249785	0.57939	0.28116	LPPR1
ENSG00000026508	11	35160417	35253949	364	52	249785	0.57916	0.28124	CD44
ENSG00000132692	1	156611182	156629324	36	10	249785	0.57868	0.2814	BCAN
ENSG00000204116	X	72783036	72906937	62	4	249358	0.57862	0.28142	CHIC1
ENSG00000131236	1	40505905	40538321	122	7	249785	0.57854	0.28145	CAP1
ENSG00000136840	9	130670165	130679317	20	7	249785	0.5784	0.2815	ST6GALNAC4
ENSG00000163220	1	153330330	153333503	2	1	249785	0.57822	0.28156	S100A9
ENSG00000166317	10	75404639	75423561	28	3	249785	0.5782	0.28157	SYNPO2L
ENSG00000100342	22	36649056	36663576	70	9	249785	0.57809	0.2816	APOL1
ENSG00000162337	11	68080077	68216743	369	29	249785	0.57807	0.28161	LRP5
ENSG00000005471	7	87031013	87109751	214	16	249785	0.57779	0.2817	ABCB4
ENSG00000104518	8	144635377	144645232	47	12	249785	0.57736	0.28185	GSDMD
ENSG00000172867	12	53038342	53045948	17	6	249785	0.57683	0.28203	KRT2
ENSG00000166266	11	107879459	107978503	236	20	249785	0.57668	0.28208	CUL5
ENSG00000159261	21	37832919	37948867	511	35	249785	0.57664	0.28209	CLDN14
ENSG00000268361	19	44058844	44097188	139	21	249785	0.5765	0.28214	L34079.2
ENSG00000131848	19	56732681	56879752	578	67	249785	0.5763	0.28221	ZSCAN5A
ENSG00000183844	21	42676139	42729358	197	28	249785	0.57618	0.28225	FAM3B
ENSG00000149133	11	55761157	55762101	7	3	249785	0.57579	0.28238	OR5F1
ENSG00000109072	17	26691290	26700110	23	4	249785	0.57565	0.28243	VTN
ENSG00000135900	2	224822121	224832431	21	4	249785	0.57544	0.2825	MRPL44
ENSG00000146350	6	121400640	121655891	1176	23	249785	0.57539	0.28251	TBC1D32
ENSG00000100139	22	38301664	38338829	57	10	249785	0.57504	0.28263	MICALL1
ENSG00000197713	2	210867289	210886300	21	6	249785	0.57502	0.28264	RPE
ENSG00000189108	X	103810996	105011822	304	27	249358	0.575	0.28264	IL1RAPL2
ENSG00000122335	6	158530536	158589312	160	19	249785	0.57484	0.2827	SERAC1
ENSG00000159164	1	149874870	149889434	16	3	249785	0.57472	0.28274	SV2A
ENSG00000250565	2	46717889	46769696	188	24	249785	0.57449	0.28282	ATP6V1E2
ENSG00000165282	9	35088685	35096591	10	5	249785	0.57434	0.28287	PIGO
ENSG00000008256	7	6201407	6312275	316	25	249785	0.57426	0.2829	CYTH3
ENSG00000123165	X	127184943	127186382	2	1	249358	0.57415	0.28293	ACTRT1
ENSG00000099326	19	59073298	59084942	12	3	249785	0.57406	0.28296	MZF1
ENSG00000178538	8	61099906	61193971	358	26	249785	0.57404	0.28297	CA8
ENSG00000131591	1	1017198	1051741	137	11	249785	0.57392	0.28301	C1orf159
ENSG00000255223	11	56309746	56310757	6	2	249785	0.5731	0.28329	OR5M11
ENSG00000183643	15	93014884	93044347	102	19	249785	0.57308	0.2833	C15orf32
ENSG00000102385	X	100474758	100519486	77	9	249358	0.57299	0.28332	DRP2
ENSG00000134452	10	5931535	5979556	192	21	249785	0.57254	0.28348	FBXO18
ENSG00000174177	16	88772871	88781794	72	12	249785	0.57185	0.28371	CTU2
ENSG00000147041	X	37865835	37988072	304	17	249358	0.57184	0.28372	SYTL5
ENSG00000125691	17	37004118	37010096	13	5	249785	0.5716	0.28379	RPL23
ENSG00000099769	16	1840414	1844972	26	4	249785	0.57142	0.28386	IGFALS
ENSG00000164934	8	104426942	104455681	80	8	249785	0.57131	0.28389	DCAF13
ENSG00000168952	14	25278862	25519503	833	50	249785	0.5712	0.28393	STXBP6
ENSG00000154917	3	133543083	133614680	227	45	249785	0.57098	0.28401	RAB6B
ENSG00000172456	1	59762310	60233347	1284	68	249785	0.57084	0.28405	FGGY
ENSG00000109586	4	174089904	174245118	326	31	249785	0.57073	0.28409	GALNT7
ENSG00000172150	17	3100813	3101742	5	2	249785	0.57067	0.28411	OR1A2
ENSG00000156076	12	65444406	65515346	142	16	249785	0.57064	0.28412	WIF1
ENSG00000184163	1	1177826	1182102	11	2	249785	0.5704	0.2842	FAM132A
ENSG00000183691	17	54671060	54672951	1	1	249785	0.5704	0.2842	NOG
ENSG00000140575	15	90931450	91045475	373	14	249785	0.57004	0.28433	IQGAP1
ENSG00000146109	6	26597180	26600278	15	5	249785	0.56999	0.28434	ABT1
ENSG00000162692	1	101185298	101204601	22	8	249785	0.56982	0.2844	VCAM1
ENSG00000100979	20	44527399	44540794	32	11	249785	0.56972	0.28443	PLTP
ENSG00000109436	4	141541919	141677274	385	33	249785	0.56959	0.28448	TBC1D9
ENSG00000168724	5	34929698	34959069	51	9	249785	0.56953	0.2845	DNAJC21
ENSG00000214306	11	107643129	107647344	16	5	249785	0.5695	0.28451	AP001024.2
ENSG00000232112	3	48481667	48485616	12	1	249785	0.56902	0.28467	TMA7
ENSG00000021762	11	3108346	3187969	471	53	249785	0.56881	0.28474	OSBPL5
ENSG00000042980	8	24151553	24216531	229	11	249785	0.56839	0.28488	ADAM28
ENSG00000111674	12	7022909	7032861	16	3	249785	0.56823	0.28494	ENO2
ENSG00000135549	6	122793076	123047518	735	41	249785	0.5682	0.28495	PKIB
ENSG00000053918	11	2465914	2870339	1253	141	249785	0.56819	0.28495	KCNQ1
ENSG00000111325	12	123459127	123464590	7	2	249785	0.56773	0.28511	OGFOD2
ENSG00000125347	5	131817301	131826490	47	3	249785	0.56766	0.28513	IRF1
ENSG00000109917	11	116648436	116658766	29	8	249785	0.56755	0.28517	ZNF259
ENSG00000241563	1	10509776	10511959	4	2	249785	0.56727	0.28527	CORT
ENSG00000144619	3	2140497	3099645	4865	295	249785	0.56715	0.28531	CNTN4
ENSG00000166704	19	58488421	58514717	90	8	249785	0.56705	0.28534	ZNF606
ENSG00000183978	17	40947165	40950722	1	1	249785	0.56696	0.28537	COA3
ENSG00000196562	20	46285092	46415360	605	86	249785	0.56683	0.28542	SULF2
ENSG00000168395	2	242641450	242668893	126	15	249785	0.56647	0.28554	ING5
ENSG00000174788	19	7696497	7698634	10	2	249785	0.56577	0.28578	PCP2
ENSG00000204963	5	140213969	140391929	438	21	249785	0.56573	0.28579	PCDHA7
ENSG00000268863	16	30996808	30997533	2	1	249785	0.56571	0.28579	AC135048.1
ENSG00000099817	19	1086594	1095598	48	16	249785	0.56573	0.28579	POLR2E
ENSG00000047849	3	47892182	48130769	311	14	249785	0.56565	0.28582	MAP4
ENSG00000182447	3	161214596	161221730	30	3	249785	0.56559	0.28583	OTOL1
ENSG00000117448	1	46016215	46035721	43	6	249785	0.56523	0.28596	AKR1A1
ENSG00000100106	22	38093011	38172563	245	24	249785	0.56518	0.28598	TRIOBP
ENSG00000072444	10	48001603	48055018	1	1	249785	0.56484	0.28609	ASAH2C
ENSG00000140471	15	101099574	101143435	262	16	249785	0.56478	0.28611	LINS
ENSG00000169733	17	80005778	80009707	18	3	249785	0.56462	0.28617	RFNG
ENSG00000123091	1	51701943	51739127	46	7	249785	0.56446	0.28622	RNF11
ENSG00000204071	X	101395448	101397942	5	2	249358	0.56425	0.28629	TCEAL6
ENSG00000134686	1	33789224	33896653	365	20	249785	0.56414	0.28633	PHC2
ENSG00000167311	11	3659733	3663546	23	5	249785	0.56408	0.28635	ART5
ENSG00000169344	16	20344374	20367623	78	9	249785	0.56403	0.28637	UMOD
ENSG00000134986	5	110998318	111333161	1068	52	249785	0.56395	0.2864	NREP
ENSG00000227839	1	50459990	50461874	4	2	249785	0.56358	0.28652	AL645730.2
ENSG00000249240	15	65134082	65223118	277	16	249785	0.56349	0.28655	AC069368.3
ENSG00000185163	12	132621139	132628880	29	6	249785	0.56309	0.28669	DDX51
ENSG00000141437	18	29339525	29340843	2	1	249785	0.56301	0.28671	SLC25A52
ENSG00000169955	16	30537244	30546668	6	3	249785	0.56272	0.28681	ZNF747
ENSG00000204334	2	171640296	171655481	50	6	249785	0.56259	0.28686	ERICH2
ENSG00000197497	19	53662466	53696639	134	14	249785	0.56258	0.28686	ZNF665
ENSG00000111271	12	112123857	112194903	89	8	249785	0.56232	0.28695	ACAD10
ENSG00000163053	2	230899698	230933715	152	18	249785	0.56228	0.28696	SLC16A14
ENSG00000246705	12	14927270	14930936	14	7	249785	0.56196	0.28707	H2AFJ
ENSG00000203993	9	140509784	140513358	2	1	249785	0.56192	0.28709	C9orf37
ENSG00000145365	4	113195698	113207059	42	2	249785	0.56181	0.28712	TIFA
ENSG00000181908	11	64216546	64219126	4	2	249785	0.56177	0.28714	AP003774.4
ENSG00000131724	X	117861535	117928502	85	2	249358	0.5617	0.28716	IL13RA1
ENSG00000171459	9	125512019	125513062	8	1	249785	0.56167	0.28717	OR1L6
ENSG00000164049	3	48413709	48442666	64	2	249785	0.56149	0.28723	FBXW12
ENSG00000204978	19	41949063	41950670	5	2	249785	0.5614	0.28726	C19orf69
ENSG00000164938	8	95938200	95961639	74	10	249785	0.5613	0.2873	TP53INP1
ENSG00000188783	1	203444956	203460480	55	9	249785	0.56124	0.28732	PRELP
ENSG00000151704	11	128706210	128737268	82	12	249785	0.56119	0.28734	KCNJ1
ENSG00000104341	8	98787285	98865241	467	14	249785	0.56109	0.28737	LAPTM4B
ENSG00000109321	4	75310851	75320726	5	3	249785	0.56095	0.28742	AREG
ENSG00000161999	16	731671	734529	6	3	249785	0.56054	0.28756	JMJD8
ENSG00000158292	1	6307406	6321035	36	2	249785	0.5605	0.28757	GPR153
ENSG00000143365	1	151778547	151804348	68	15	249785	0.56045	0.28759	RORC
ENSG00000186007	1	205350506	205425082	259	26	249785	0.56031	0.28764	LEMD1
ENSG00000132703	1	159557615	159558655	2	1	249785	0.56018	0.28768	APCS
ENSG00000153132	4	141309609	141349122	113	10	249785	0.55994	0.28776	CLGN
ENSG00000151640	10	134000404	134019280	76	12	249785	0.55992	0.28777	DPYSL4
ENSG00000134184	1	110230436	110251661	74	12	249785	0.55986	0.28779	GSTM1
ENSG00000121892	4	39824483	39979576	497	29	249785	0.55959	0.28788	PDS5A
ENSG00000150455	11	126152960	126168740	57	13	249785	0.55929	0.28798	TIRAP
ENSG00000175175	17	56833230	57058983	397	21	249785	0.55912	0.28804	PPM1E
ENSG00000171169	9	130823512	130830485	7	2	249785	0.5591	0.28805	NAIF1
ENSG00000025423	12	57145945	57181574	70	11	249785	0.55867	0.28819	HSD17B6
ENSG00000243156	22	18270415	18507325	1082	57	249785	0.55841	0.28828	MICAL3
ENSG00000146070	6	46671938	46703430	57	11	249785	0.5583	0.28832	PLA2G7
ENSG00000129654	17	74132414	74137380	10	2	249785	0.55775	0.28851	FOXJ1
ENSG00000042753	19	47341393	47354249	15	7	249785	0.55757	0.28857	AP2S1
ENSG00000102103	X	48755195	48760420	1	1	249358	0.55758	0.28857	PQBP1
ENSG00000148377	10	1064847	1071799	35	8	249785	0.55692	0.28879	IDI2
ENSG00000077147	10	98277866	98347209	194	14	249785	0.55674	0.28885	TM9SF3
ENSG00000130779	12	122755979	122907179	333	20	249785	0.55663	0.28889	CLIP1
ENSG00000136937	9	100395908	100436030	41	11	249785	0.55644	0.28895	NCBP1
ENSG00000158805	16	89786808	89807311	138	17	249785	0.55644	0.28896	ZNF276
ENSG00000146757	7	64838712	64866038	100	9	249785	0.5559	0.28914	ZNF92
ENSG00000136114	13	52951305	52980629	83	6	249785	0.55591	0.28914	THSD1
ENSG00000130347	6	107018903	107077373	260	13	249785	0.55583	0.28916	RTN4IP1
ENSG00000204701	6	29079668	29080603	4	2	249785	0.55581	0.28917	OR2J3
ENSG00000173213	18	47225	73545	68	7	249785	0.55514	0.2894	RP11-683L23.1
ENSG00000127666	19	4815944	4831716	64	11	249785	0.55509	0.28942	TICAM1
ENSG00000113327	5	161494546	161582542	193	28	249785	0.55487	0.28949	GABRG2
ENSG00000158467	7	128864864	129070052	481	27	249785	0.55466	0.28956	AHCYL2
ENSG00000204859	1	6640061	6649340	15	6	249785	0.55452	0.28961	ZBTB48
ENSG00000185624	17	79801035	79818570	38	3	249785	0.55453	0.28961	P4HB
ENSG00000178878	12	12878851	12982909	299	40	249785	0.55387	0.28983	APOLD1
ENSG00000143252	1	161284047	161332984	285	7	249785	0.55381	0.28986	SDHC
ENSG00000047621	12	4596894	4647674	53	4	249785	0.55377	0.28987	C12orf4
ENSG00000107679	10	124134212	124191867	179	18	249785	0.55363	0.28992	PLEKHA1
ENSG00000236624	1	45959538	45965751	12	3	249785	0.55346	0.28997	CCDC163P
ENSG00000168615	8	38854388	38962663	246	20	249785	0.55343	0.28998	ADAM9
ENSG00000178229	19	57831877	57842144	52	12	249785	0.5533	0.29003	ZNF543
ENSG00000073756	1	186640923	186649559	20	7	249785	0.55277	0.29021	PTGS2
ENSG00000173992	11	66360292	66373490	16	5	249785	0.55236	0.29035	CCS
ENSG00000185313	3	38738293	38835501	363	30	249785	0.55191	0.29051	SCN10A
ENSG00000116213	1	3547331	3569325	55	12	249785	0.55185	0.29052	WRAP73
ENSG00000163006	2	109403213	109501933	213	14	249785	0.55182	0.29054	CCDC138
ENSG00000005238	9	35104109	35116338	21	7	249785	0.55175	0.29056	FAM214B
ENSG00000137947	1	89318615	89357627	128	9	249785	0.55159	0.29062	GTF2B
ENSG00000128242	22	30950622	30970574	65	21	249785	0.55149	0.29065	GAL3ST1
ENSG00000149948	12	66217911	66360075	248	33	249785	0.55124	0.29073	HMGA2
ENSG00000181666	19	37803739	37860267	133	16	249785	0.55092	0.29085	HKR1
ENSG00000012124	19	35810164	35838258	111	30	249785	0.55061	0.29095	CD22
ENSG00000251606	5	96424779	96519354	238	35	249785	0.55054	0.29097	CTD-2215E18.1
ENSG00000153250	2	161128662	161350305	623	29	249785	0.55047	0.291	RBMS1
ENSG00000164050	3	48445261	48471594	29	5	249785	0.55021	0.29109	PLXNB1
ENSG00000163347	3	190023490	190040264	85	18	249785	0.55015	0.29111	CLDN1
ENSG00000181788	3	150458914	150481264	51	3	249785	0.54984	0.29121	SIAH2
ENSG00000205029	11	55606228	55607214	5	3	249785	0.54986	0.29121	OR5D16
ENSG00000206559	3	28390637	28579613	308	14	249785	0.54963	0.29129	ZCWPW2
ENSG00000138641	4	89442199	89629693	451	24	249785	0.54952	0.29132	HERC3
ENSG00000186818	19	55155340	55181810	147	21	249785	0.54924	0.29142	LILRB4
ENSG00000169427	8	140613081	140715299	321	40	249785	0.54915	0.29145	KCNK9
ENSG00000205795	2	10196907	10221071	106	18	249785	0.54902	0.2915	CYS1
ENSG00000129221	17	6297013	6338519	239	40	249785	0.54901	0.2915	AIPL1
ENSG00000227184	8	144939497	144952632	37	12	249785	0.54893	0.29153	EPPK1
ENSG00000136718	2	131099798	131105383	8	3	249785	0.54891	0.29154	IMP4
ENSG00000163581	3	170714137	170744539	89	7	249785	0.54885	0.29155	SLC2A2
ENSG00000168273	3	52568029	52613253	115	10	249785	0.54877	0.29158	SMIM4
ENSG00000104783	19	44270685	44285409	55	13	249785	0.54872	0.2916	KCNN4
ENSG00000078237	12	4430371	4462338	105	14	249785	0.54866	0.29162	C12orf5
ENSG00000104312	8	90769975	90803291	93	10	249785	0.54829	0.29175	RIPK2
ENSG00000131446	5	180217541	180242652	159	7	249785	0.54822	0.29177	MGAT1
ENSG00000145242	4	66185281	66536213	1531	61	249785	0.5477	0.29195	EPHA5
ENSG00000259471	15	66874528	66978132	534	45	249785	0.54764	0.29197	RP11-321F6.1
ENSG00000168661	19	35417807	35436074	80	5	249785	0.54738	0.29206	ZNF30
ENSG00000123136	19	14519631	14530192	18	8	249785	0.54725	0.2921	DDX39A
ENSG00000126016	X	112017731	112084043	26	6	249358	0.54714	0.29214	AMOT
ENSG00000070190	4	100737990	100791311	218	25	249785	0.54709	0.29216	DAPP1
ENSG00000204918	13	57721622	57724643	2	1	249785	0.54704	0.29218	PRR20B
ENSG00000047936	6	117609463	117747018	509	41	249785	0.54696	0.2922	ROS1
ENSG00000185958	12	50720013	50790405	156	11	249785	0.54642	0.29239	FAM186A
ENSG00000102935	16	49521435	49891830	1225	110	249785	0.5463	0.29243	ZNF423
ENSG00000091073	7	76090993	76135312	122	11	249785	0.54618	0.29247	DTX2
ENSG00000197879	17	1367392	1396106	117	33	249785	0.54612	0.29249	MYO1C
ENSG00000170312	10	62538089	62554610	65	7	249785	0.54601	0.29253	CDK1
ENSG00000184900	21	46225532	46238694	50	11	249785	0.54587	0.29258	SUMO3
ENSG00000142319	5	1392909	1445545	210	30	249785	0.54569	0.29264	SLC6A3
ENSG00000139636	12	49490919	49504683	14	3	249785	0.54565	0.29265	LMBR1L
ENSG00000189182	12	53083410	53097247	42	8	249785	0.54543	0.29273	KRT77
ENSG00000137776	15	59171244	59225852	84	10	249785	0.54517	0.29282	SLTM
ENSG00000108826	17	48445218	48450575	19	4	249785	0.54496	0.29289	MRPL27
ENSG00000175065	18	28956740	28994875	89	9	249785	0.54471	0.29298	DSG4
ENSG00000125650	19	6375159	6379069	23	4	249785	0.54462	0.29301	PSPN
ENSG00000184385	21	43522244	43528644	34	5	249785	0.54449	0.29305	C21orf128
ENSG00000159882	19	44507100	44518078	25	4	249785	0.54437	0.29309	ZNF230
ENSG00000204428	6	31644461	31651817	16	6	249785	0.54431	0.29311	LY6G5C
ENSG00000184925	9	139844003	139849949	28	6	249785	0.54415	0.29317	LCN12
ENSG00000227164	20	52105495	52106164	1	1	249785	0.54409	0.29319	AL354993.1
ENSG00000100744	14	96829814	96853625	41	7	249785	0.54401	0.29322	GSKIP
ENSG00000104435	8	80523049	80578410	199	24	249785	0.54392	0.29325	STMN2
ENSG00000103546	16	55689516	55740104	187	32	249785	0.54379	0.29329	SLC6A2
ENSG00000111665	12	6953957	6961230	10	3	249785	0.54352	0.29338	CDCA3
ENSG00000160932	8	144099399	144105249	16	5	249785	0.54327	0.29347	LY6E
ENSG00000243147	2	27994584	28210954	375	15	249785	0.54309	0.29353	MRPL33
ENSG00000185722	17	4067201	4167274	196	15	249785	0.54282	0.29363	ANKFY1
ENSG00000106524	7	16639401	16685442	202	24	249785	0.54232	0.2938	ANKMY2
ENSG00000135679	12	69201956	69239214	109	15	249785	0.54228	0.29381	MDM2
ENSG00000065325	17	9725523	9795419	300	21	249785	0.54204	0.2939	GLP2R
ENSG00000113205	5	140480234	140483406	15	3	249785	0.54168	0.29402	PCDHB3
ENSG00000105220	19	34850385	34893061	98	15	249785	0.54169	0.29402	GPI
ENSG00000158477	1	158223927	158228059	19	6	249785	0.54157	0.29406	CD1A
ENSG00000261210	16	19297061	19333467	143	15	249785	0.54153	0.29407	CLEC19A
ENSG00000175322	18	14057456	14132489	174	19	249785	0.54152	0.29408	ZNF519
ENSG00000173451	12	72056789	72074419	29	5	249785	0.54117	0.2942	THAP2
ENSG00000185753	X	40488285	40506819	7	3	249358	0.54099	0.29426	CXorf38
ENSG00000025800	1	32573639	32642169	93	7	249785	0.54091	0.29429	KPNA6
ENSG00000105641	19	17982782	18005983	66	6	249785	0.54038	0.29447	SLC5A5
ENSG00000173302	2	131486643	131487909	2	1	249785	0.54027	0.29451	GPR148
ENSG00000177576	18	47008028	47013622	18	6	249785	0.54017	0.29454	C18orf32
ENSG00000267552	19	38180766	38210089	76	11	249785	0.54017	0.29454	CTD-2528L19.4
ENSG00000174130	4	38825336	38858438	174	13	249785	0.53989	0.29464	TLR6
ENSG00000177119	12	45609770	45834187	553	18	249785	0.5398	0.29467	ANO6
ENSG00000128908	15	41271078	41408552	186	20	249785	0.53964	0.29472	INO80
ENSG00000141568	17	80477589	80602538	609	47	249785	0.53962	0.29473	FOXK2
ENSG00000215018	7	7395834	7575484	652	25	249785	0.53958	0.29474	COL28A1
ENSG00000154654	21	22370633	22915650	2005	89	249785	0.53926	0.29485	NCAM2
ENSG00000110244	11	116691419	116694022	14	6	249785	0.53914	0.29489	APOA4
ENSG00000104044	15	28000021	28344504	1072	42	249785	0.53897	0.29495	OCA2
ENSG00000261459	16	30537244	30546173	4	2	249785	0.53899	0.29495	ZNF747
ENSG00000122756	9	34551430	34590121	123	17	249785	0.53883	0.295	CNTFR
ENSG00000138050	2	39963200	40006407	128	11	249785	0.53881	0.29501	THUMPD2
ENSG00000141933	19	507299	519654	69	18	249785	0.53867	0.29506	TPGS1
ENSG00000165985	10	16555742	16564004	36	7	249785	0.5386	0.29508	C1QL3
ENSG00000082175	11	100900355	101001255	360	21	249785	0.5385	0.29512	PGR
ENSG00000124140	20	44650356	44688784	138	19	249785	0.5382	0.29522	SLC12A5
ENSG00000197272	16	28510683	28523372	36	7	249785	0.53815	0.29524	IL27
ENSG00000250423	X	118212598	118284542	16	2	249358	0.538	0.29529	KIAA1210
ENSG00000100697	14	95552565	95624347	111	15	249785	0.53767	0.2954	DICER1
ENSG00000228768	17	29898161	29902678	5	2	249785	0.53768	0.2954	AC003101.1
ENSG00000164011	1	43312280	43318148	4	2	249785	0.53758	0.29543	ZNF691
ENSG00000182718	15	60639333	60695082	162	24	249785	0.53716	0.29558	ANXA2
ENSG00000176922	11	4869427	4870514	8	3	249785	0.53684	0.29569	OR51S1
ENSG00000109265	4	57036361	57194791	586	64	249785	0.53658	0.29578	KIAA1211
ENSG00000138100	2	27505260	27530307	42	8	249785	0.53641	0.29584	TRIM54
ENSG00000075426	2	28615315	28640179	50	8	249785	0.53638	0.29585	FOSL2
ENSG00000162300	11	64851695	64855870	3	1	249785	0.53594	0.296	ZFPL1
ENSG00000116670	1	11734537	11751707	70	13	249785	0.53583	0.29604	MAD2L2
ENSG00000165406	10	45950035	46090354	510	10	249785	0.53581	0.29604	2022-03-08
ENSG00000110934	12	51674822	51718452	176	11	249785	0.53573	0.29607	BIN2
ENSG00000128739	15	25068794	25223870	696	88	249785	0.53569	0.29609	SNRPN
ENSG00000106278	7	121513143	121702090	512	27	249785	0.53562	0.29611	PTPRZ1
ENSG00000108292	17	36861795	36886056	20	7	249785	0.53533	0.29621	MLLT6
ENSG00000197301	12	66245120	66275947	56	8	249785	0.53513	0.29628	RP11-366L20.2
ENSG00000163515	3	108462271	108476231	43	7	249785	0.53481	0.29639	RETNLB
ENSG00000149182	11	47185848	47198676	24	8	249785	0.53452	0.29649	ARFGAP2
ENSG00000259384	17	61994560	61996179	5	3	249785	0.53449	0.2965	GH1
ENSG00000172339	1	95439963	95538501	299	22	249785	0.53437	0.29654	ALG14
ENSG00000182196	12	123464607	123467456	1	1	249785	0.53437	0.29654	ARL6IP4
ENSG00000146477	6	160769300	160876014	250	20	249785	0.53396	0.29669	SLC22A3
ENSG00000269795	1	243388058	243395911	22	5	249785	0.5337	0.29677	AC092782.1
ENSG00000008128	1	1634169	1655766	39	4	249785	0.53337	0.29689	CDK11A
ENSG00000163793	2	27498289	27504367	12	4	249785	0.5328	0.29709	DNAJC5G
ENSG00000171956	15	60296421	60353929	185	20	249785	0.53248	0.2972	FOXB1
ENSG00000178860	8	72753784	72756703	10	4	249785	0.53238	0.29723	MSC
ENSG00000178301	11	77300436	77321400	55	7	249785	0.53237	0.29724	AQP11
ENSG00000157601	21	42792231	42831141	222	15	249785	0.53227	0.29727	MX1
ENSG00000120647	12	498439	551811	130	20	249785	0.53181	0.29743	CCDC77
ENSG00000095209	9	108456825	108538893	296	9	249785	0.53171	0.29746	TMEM38B
ENSG00000165973	11	20691117	21597227	3445	233	249785	0.53158	0.29751	NELL1
ENSG00000108671	17	30771279	30810336	49	10	249785	0.53145	0.29755	PSMD11
ENSG00000198515	4	47937994	48018689	348	16	249785	0.53143	0.29756	CNGA1
ENSG00000034677	8	101269288	101348446	160	8	249785	0.53128	0.29761	RNF19A
ENSG00000163827	3	46556913	46621589	281	19	249785	0.53107	0.29768	LRRC2
ENSG00000140526	15	89630690	89745591	284	27	249785	0.53105	0.29769	ABHD2
ENSG00000079313	19	1815248	1848452	76	8	249785	0.53107	0.29769	REXO1
ENSG00000136155	13	78109809	78219398	322	25	249785	0.5309	0.29774	SCEL
ENSG00000078018	2	210288782	210598842	869	25	249785	0.53069	0.29782	MAP2
ENSG00000125895	20	1161205	1166059	6	4	249785	0.53069	0.29782	TMEM74B
ENSG00000090273	1	27226729	27273353	86	11	249785	0.53066	0.29783	NUDC
ENSG00000169169	19	50194155	50216988	70	11	249785	0.53037	0.29793	CPT1C
ENSG00000237388	11	48510269	48511332	4	2	249785	0.53027	0.29796	OR4A47
ENSG00000172459	11	56431138	56432163	2	1	249785	0.53027	0.29796	OR5AR1
ENSG00000118307	12	25261354	25348096	356	18	249785	0.52971	0.29816	CASC1
ENSG00000157514	X	106956451	107020572	4	2	249358	0.52946	0.29824	TSC22D3
ENSG00000256950	12	122326715	122359376	98	11	249785	0.52896	0.29842	RP11-87C12.2
ENSG00000165124	9	113127531	113342160	1039	59	249785	0.52871	0.2985	SVEP1
ENSG00000083307	8	102504660	102681954	550	42	249785	0.5284	0.29861	GRHL2
ENSG00000082516	5	154266976	154317769	106	12	249785	0.52826	0.29866	GEMIN5
ENSG00000221888	1	247920676	247921982	4	2	249785	0.52821	0.29868	OR1C1
ENSG00000140395	15	78570177	78592136	62	13	249785	0.52813	0.29871	WDR61
ENSG00000164113	4	123300121	123350957	110	15	249785	0.52802	0.29874	ADAD1
ENSG00000123572	X	105066536	105202602	78	4	249358	0.52798	0.29876	NRK
ENSG00000268852	17	80214131	80216080	2	1	249785	0.52789	0.29879	AC132872.2
ENSG00000173597	4	70586880	70653679	227	23	249785	0.52783	0.29881	SULT1B1
ENSG00000196776	3	107762145	107809872	104	17	249785	0.52754	0.29891	CD47
ENSG00000147642	8	110586207	110704020	326	21	249785	0.52729	0.299	SYBU
ENSG00000188215	16	20866247	20911706	83	11	249785	0.5269	0.29913	DCUN1D3
ENSG00000060491	20	61436187	61445352	53	10	249785	0.52686	0.29914	OGFR
ENSG00000254402	8	145747761	145752416	6	3	249785	0.5268	0.29916	LRRC24
ENSG00000130939	1	10092890	10241297	348	16	249785	0.52675	0.29918	UBE4B
ENSG00000109472	4	166282346	166419472	719	26	249785	0.52664	0.29922	CPE
ENSG00000163840	3	122283085	122294050	31	14	249785	0.5261	0.29941	DTX3L
ENSG00000125675	X	122318006	122624766	263	22	249358	0.52593	0.29947	GRIA3
ENSG00000107957	10	105348285	105615301	788	59	249785	0.52585	0.2995	SH3PXD2A
ENSG00000109047	17	9799637	9808938	65	7	249785	0.52559	0.29959	RCVRN
ENSG00000166509	16	78056412	78100658	425	16	249785	0.52553	0.29961	CLEC3A
ENSG00000104731	16	87730091	87799598	386	24	249785	0.52548	0.29962	KLHDC4
ENSG00000197530	1	1550795	1565990	33	5	249785	0.52492	0.29982	MIB2
ENSG00000133302	5	93954052	94075141	403	20	249785	0.52471	0.29989	ANKRD32
ENSG00000246223	14	98391947	98444461	217	23	249785	0.52473	0.29989	C14orf64
ENSG00000121481	1	185014496	185071740	69	13	249785	0.52455	0.29995	RNF2
ENSG00000055813	2	56411258	56613308	702	54	249785	0.52454	0.29995	CCDC85A
ENSG00000143627	1	155259630	155271225	17	3	249785	0.52446	0.29998	PKLR
ENSG00000186063	1	222841355	222886552	89	16	249785	0.52447	0.29998	AIDA
ENSG00000084774	2	27440258	27466811	77	10	249785	0.52408	0.30011	CAD
ENSG00000269402	17	30506379	30506885	2	1	249785	0.52407	0.30012	AC116407.2
ENSG00000204542	6	31079000	31080336	18	5	249785	0.52399	0.30014	C6orf15
ENSG00000162623	1	75198836	75232362	132	15	249785	0.52393	0.30016	TYW3
ENSG00000024048	6	42531800	42661242	271	17	249785	0.52365	0.30026	UBR2
ENSG00000214026	11	1968508	2005752	156	21	249785	0.52366	0.30026	MRPL23
ENSG00000137103	9	35814448	35854844	79	12	249785	0.52354	0.3003	TMEM8B
ENSG00000163626	4	73921797	73935472	17	5	249785	0.52309	0.30046	COX18
ENSG00000269533	19	57901252	57931362	71	13	249785	0.52277	0.30057	AC003002.6
ENSG00000260342	16	18799385	18812841	31	5	249785	0.52269	0.30059	RP11-1035H13.3
ENSG00000115806	2	171784974	171823639	106	12	249785	0.52262	0.30062	GORASP2
ENSG00000073111	3	127317066	127341276	24	9	249785	0.52261	0.30062	MCM2
ENSG00000164631	7	6728064	6746554	57	10	249785	0.52256	0.30064	ZNF12
ENSG00000101391	20	31946645	31989367	58	7	249785	0.52254	0.30065	CDK5RAP1
ENSG00000215475	13	46354405	46425871	290	25	249785	0.5225	0.30066	SIAH3
ENSG00000197563	18	59710800	59854351	612	16	249785	0.52242	0.30069	PIGN
ENSG00000148677	10	92671853	92681033	21	7	249785	0.52212	0.30079	ANKRD1
ENSG00000213231	14	96152754	96158980	29	9	249785	0.52206	0.30081	TCL1B
ENSG00000087365	11	65818200	65836779	31	5	249785	0.52202	0.30083	SF3B2
ENSG00000178385	2	208693027	208890284	406	35	249785	0.52193	0.30086	PLEKHM3
ENSG00000006659	19	40194946	40200084	13	6	249785	0.52172	0.30093	LGALS14
ENSG00000248383	5	140306302	140391929	240	18	249785	0.52158	0.30098	PCDHAC1
ENSG00000117222	1	205055270	205091143	119	14	249785	0.52136	0.30106	RBBP5
ENSG00000184321	11	5423827	5424777	13	2	249785	0.5212	0.30111	OR51J1
ENSG00000171612	1	9599541	9645237	62	7	249785	0.52098	0.30119	SLC25A33
ENSG00000221946	19	35634154	35645204	26	9	249785	0.52069	0.30129	FXYD7
ENSG00000255374	12	11243886	11244912	8	2	249785	0.52063	0.30131	TAS2R43
ENSG00000163492	2	179694484	179914813	731	53	249785	0.5206	0.30132	CCDC141
ENSG00000173705	3	33191537	33260707	279	20	249785	0.5206	0.30132	SUSD5
ENSG00000175697	3	119883492	120003941	412	25	249785	0.52059	0.30133	GPR156
ENSG00000132031	2	20191872	20212455	51	11	249785	0.52043	0.30138	MATN3
ENSG00000174165	11	66288108	66313709	57	6	249785	0.5204	0.30139	ZDHHC24
ENSG00000181450	1	227751244	227865144	315	15	249785	0.52023	0.30145	ZNF678
ENSG00000064199	11	124543694	124567414	33	4	249785	0.51989	0.30157	SPA17
ENSG00000150760	10	128593978	129250781	2091	133	249785	0.51987	0.30158	DOCK1
ENSG00000110075	11	68228186	68382802	365	16	249785	0.51984	0.30159	PPP6R3
ENSG00000065357	12	56321103	56347811	24	7	249785	0.51963	0.30166	DGKA
ENSG00000163219	2	68906733	69053965	653	47	249785	0.51924	0.3018	ARHGAP25
ENSG00000172349	15	81451916	81605104	471	30	249785	0.51922	0.3018	IL16
ENSG00000110888	12	30862486	30907885	149	14	249785	0.51902	0.30187	CAPRIN2
ENSG00000189184	4	138440072	138453648	36	7	249785	0.51877	0.30196	PCDH18
ENSG00000083782	12	91357456	91398803	134	12	249785	0.51874	0.30197	EPYC
ENSG00000147873	9	21304613	21305312	1	1	249785	0.51868	0.30199	IFNA5
ENSG00000189060	22	38201114	38203442	6	2	249785	0.51864	0.30201	H1F0
ENSG00000164576	5	153825517	153840614	32	14	249785	0.51859	0.30202	SAP30L
ENSG00000188295	1	247263264	247267674	13	3	249785	0.51826	0.30214	ZNF669
ENSG00000106400	7	100860949	100867471	21	5	249785	0.51822	0.30215	ZNHIT1
ENSG00000168959	11	88237744	88799113	1987	43	249785	0.51772	0.30233	GRM5
ENSG00000005513	16	1031808	1036979	25	6	249785	0.51722	0.3025	SOX8
ENSG00000213029	1	229440129	229441248	2	1	249785	0.51676	0.30266	SPHAR
ENSG00000050405	12	50569571	50677329	171	11	249785	0.51645	0.30277	LIMA1
ENSG00000161956	17	7465192	7475287	24	7	249785	0.51635	0.30281	SENP3
ENSG00000189030	1	156268415	156269428	2	1	249785	0.51607	0.3029	VHLL
ENSG00000157322	16	69984810	69998141	26	6	249785	0.51605	0.30291	CLEC18A
ENSG00000180332	13	45766988	45775175	15	3	249785	0.51596	0.30294	KCTD4
ENSG00000099810	9	21802542	21931646	294	22	249785	0.5158	0.303	MTAP
ENSG00000205108	9	34723052	34729464	29	6	249785	0.51577	0.30301	FAM205A
ENSG00000112619	6	42664340	42690312	117	12	249785	0.51572	0.30302	PRPH2
ENSG00000203943	1	84764049	84855640	172	21	249785	0.5157	0.30303	SAMD13
ENSG00000150401	13	114110134	114145267	88	13	249785	0.51564	0.30305	DCUN1D2
ENSG00000100122	22	26995242	27014052	65	10	249785	0.51554	0.30309	CRYBB1
ENSG00000165185	9	115249127	115431677	374	32	249785	0.51546	0.30311	KIAA1958
ENSG00000157833	2	26395960	26412532	40	6	249785	0.51536	0.30315	GAREML
ENSG00000166313	11	6416355	6440644	49	17	249785	0.51534	0.30316	APBB1
ENSG00000111704	12	7940390	7948655	66	6	249785	0.51488	0.30332	NANOG
ENSG00000149295	11	113280318	113346413	196	26	249785	0.51478	0.30335	DRD2
ENSG00000155034	7	5470966	5553429	461	46	249785	0.51468	0.30339	FBXL18
ENSG00000105609	19	54754263	54761164	43	10	249785	0.51466	0.30339	LILRB5
ENSG00000166579	17	8316449	8393729	132	17	249785	0.51459	0.30342	NDEL1
ENSG00000188984	1	12776118	12788726	47	6	249785	0.51446	0.30346	AADACL3
ENSG00000150093	10	33189247	33294720	342	28	249785	0.51394	0.30365	ITGB1
ENSG00000132958	13	19997017	20110903	248	17	249785	0.51322	0.3039	TPTE2
ENSG00000235568	22	42776416	42828401	226	27	249785	0.51319	0.30391	NFAM1
ENSG00000105486	19	48618702	48673860	267	15	249785	0.51303	0.30397	LIG1
ENSG00000175137	1	249104648	249120832	27	3	249785	0.51296	0.30399	SH3BP5L
ENSG00000145198	3	183948217	183960117	23	5	249785	0.5128	0.30405	VWA5B2
ENSG00000196208	2	11674242	11782914	373	37	249785	0.51245	0.30417	GREB1
ENSG00000175556	X	118108581	118152318	71	6	249358	0.51228	0.30423	LONRF3
ENSG00000167193	17	1323983	1366456	160	19	249785	0.51223	0.30425	CRK
ENSG00000270099	10	97620305	97684601	189	22	249785	0.51219	0.30426	RP11-248J23.7
ENSG00000221990	5	441645	443258	13	3	249785	0.51202	0.30432	C5orf55
ENSG00000126091	1	44171495	44396831	613	23	249785	0.51198	0.30433	ST3GAL3
ENSG00000169826	10	43633934	43680756	132	14	249785	0.51162	0.30446	CSGALNACT2
ENSG00000140993	16	3348832	3355729	8	3	249785	0.51162	0.30446	TIGD7
ENSG00000108294	17	36908989	36920484	33	10	249785	0.51159	0.30447	PSMB3
ENSG00000171848	2	10262455	10271545	17	4	249785	0.5115	0.3045	RRM2
ENSG00000105810	7	92234235	92465908	310	28	249785	0.51126	0.30458	CDK6
ENSG00000176605	14	99177950	99184098	18	7	249785	0.51112	0.30463	C14orf177
ENSG00000269237	19	21587961	21674068	282	10	249785	0.511	0.30468	CTD-2561J22.3
ENSG00000015592	8	27092840	27115937	101	12	249785	0.51093	0.3047	STMN4
ENSG00000156150	1	110602616	110613322	20	3	249785	0.51085	0.30473	ALX3
ENSG00000175182	3	184053714	184064063	25	9	249785	0.51072	0.30477	FAM131A
ENSG00000168356	3	38887260	38992052	304	21	249785	0.51034	0.30491	SCN11A
ENSG00000110395	11	119076752	119178859	162	13	249785	0.51005	0.30501	CBL
ENSG00000153815	16	81478775	81745367	1193	98	249785	0.50996	0.30504	CMIP
ENSG00000196600	11	62931248	62997124	250	14	249785	0.50987	0.30507	SLC22A25
ENSG00000125459	1	155579979	155718153	164	18	249785	0.50981	0.30509	MSTO1
ENSG00000177600	11	809647	812880	6	2	249785	0.5098	0.3051	RPLP2
ENSG00000161298	19	37095719	37119499	46	7	249785	0.50927	0.30528	ZNF382
ENSG00000140297	15	59887074	59932438	193	26	249785	0.50907	0.30535	GCNT3
ENSG00000214708	17	30468245	30470154	6	2	249785	0.5087	0.30548	AC090616.2
ENSG00000101639	18	12991361	13125051	441	22	249785	0.50867	0.30549	CEP192
ENSG00000180287	1	242246288	242687998	2031	104	249785	0.50854	0.30554	PLD5
ENSG00000106113	7	30692200	30739745	133	23	249785	0.5081	0.30569	CRHR2
ENSG00000100626	14	69725994	69821183	385	42	249785	0.50803	0.30571	GALNT16
ENSG00000179615	12	55968199	55969128	1	1	249785	0.50792	0.30575	OR2AP1
ENSG00000168944	5	122680579	122759286	286	11	249785	0.50776	0.30581	CEP120
ENSG00000180259	20	4711928	4721314	44	4	249785	0.50734	0.30596	PRNT
ENSG00000149428	11	118914900	118927913	23	7	249785	0.50715	0.30603	HYOU1
ENSG00000214415	7	80087987	80141336	129	15	249785	0.50698	0.30608	GNAT3
ENSG00000106785	9	100831557	100881494	135	23	249785	0.50695	0.3061	TRIM14
ENSG00000167748	19	51322404	51327043	19	4	249785	0.50659	0.30622	KLK1
ENSG00000149021	11	62172575	62190667	69	13	249785	0.50655	0.30624	SCGB1A1
ENSG00000132631	20	18794370	18795033	3	1	249785	0.50649	0.30626	SCP2D1
ENSG00000011028	17	60704762	60770958	107	14	249785	0.50636	0.3063	MRC2
ENSG00000164729	17	33519539	33521412	4	2	249785	0.50624	0.30634	SLC35G3
ENSG00000235863	6	33244917	33252609	30	9	249785	0.50611	0.30639	B3GALT4
ENSG00000099840	19	2096380	2099592	4	2	249785	0.50586	0.30648	IZUMO4
ENSG00000161849	12	52771596	52779436	61	4	249785	0.50583	0.30649	KRT84
ENSG00000119508	9	102584137	102629173	58	12	249785	0.50575	0.30652	NR4A3
ENSG00000255423	3	73110810	73112488	10	3	249785	0.50568	0.30654	EBLN2
ENSG00000140398	15	75639296	75647592	9	4	249785	0.50553	0.30659	NEIL1
ENSG00000167625	19	42724423	42732353	5	2	249785	0.50524	0.3067	ZNF526
ENSG00000184497	13	114462216	114514926	220	16	249785	0.50513	0.30673	TMEM255B
ENSG00000123200	13	46528600	46626894	198	10	249785	0.50509	0.30675	ZC3H13
ENSG00000101782	18	21032787	21066567	95	15	249785	0.50506	0.30676	RIOK3
ENSG00000171496	9	125329778	125330838	6	2	249785	0.50499	0.30678	OR1L8
ENSG00000140988	16	2012053	2014861	25	4	249785	0.50441	0.30699	RPS2
ENSG00000184735	X	23018087	23020204	3	1	249358	0.50431	0.30702	DDX53
ENSG00000111664	12	6949118	6956557	10	4	249785	0.50383	0.30719	GNB3
ENSG00000162706	1	159141399	159173103	78	16	249785	0.5038	0.3072	CADM3
ENSG00000149929	16	30003645	30007757	3	2	249785	0.50364	0.30726	HIRIP3
ENSG00000076067	12	56915713	56984745	176	15	249785	0.50359	0.30727	RBMS2
ENSG00000185385	19	14991138	14992264	9	3	249785	0.50345	0.30732	OR7A17
ENSG00000112486	6	167525295	167553184	109	19	249785	0.50326	0.30739	CCR6
ENSG00000118972	12	4477393	4488894	40	7	249785	0.50326	0.30739	FGF23
ENSG00000111962	6	149068464	149398126	1189	100	249785	0.50323	0.3074	UST
ENSG00000147586	8	80830952	80942524	168	15	249785	0.50315	0.30743	MRPS28
ENSG00000029363	6	136578001	136610989	19	4	249785	0.50296	0.3075	BCLAF1
ENSG00000170906	19	54606036	54612564	30	5	249785	0.50294	0.3075	NDUFA3
ENSG00000165832	10	116697952	116737430	105	13	249785	0.50275	0.30757	TRUB1
ENSG00000101463	20	24449835	24647252	514	40	249785	0.50268	0.3076	SYNDIG1
ENSG00000135387	11	34073230	34122703	151	4	249785	0.50238	0.3077	CAPRIN1
ENSG00000183655	15	86302554	86338261	152	21	249785	0.50237	0.3077	KLHL25
ENSG00000180479	19	38045684	38085673	107	12	249785	0.50233	0.30772	ZNF571
ENSG00000164080	3	51575160	51702683	125	24	249785	0.50214	0.30779	RAD54L2
ENSG00000149527	1	2357419	2436969	286	35	249785	0.50206	0.30781	PLCH2
ENSG00000233828	5	86512423	86534822	31	10	249785	0.50197	0.30785	AC008394.1
ENSG00000141756	17	39968932	39979465	27	5	249785	0.50195	0.30785	FKBP10
ENSG00000078967	7	43966037	43995735	98	14	249785	0.50192	0.30786	UBE2D4
ENSG00000177602	17	3627211	3630067	10	2	249785	0.50174	0.30793	GSG2
ENSG00000103150	16	83932731	83949787	123	10	249785	0.50161	0.30797	MLYCD
ENSG00000129946	19	416583	460996	215	32	249785	0.5014	0.30804	SHC2
ENSG00000253787	5	67485704	67494235	34	9	249785	0.50123	0.3081	RP11-404L6.2
ENSG00000124535	6	2765648	2787186	73	13	249785	0.50125	0.3081	WRNIP1
ENSG00000075914	3	45016733	45077558	178	12	249785	0.50116	0.30813	EXOSC7
ENSG00000176895	11	4928600	4929538	4	2	249785	0.50112	0.30814	OR51A7
ENSG00000261603	3	46761073	46777919	68	5	249785	0.50093	0.30821	PRSS46
ENSG00000137574	8	56685701	56738007	179	12	249785	0.50054	0.30835	TGS1
ENSG00000077458	11	95502106	95523573	77	9	249785	0.50035	0.30841	FAM76B
ENSG00000188452	2	182401403	182545392	442	27	249785	0.50019	0.30847	CERKL
ENSG00000128272	22	39915700	39918691	4	2	249785	0.5001	0.3085	ATF4
ENSG00000173275	X	134478721	134497077	13	4	249358	0.49991	0.30857	ZNF449
ENSG00000138794	4	110609785	110624739	32	7	249785	0.49938	0.30876	CASP6
ENSG00000158517	7	74188309	74203659	10	3	249785	0.49913	0.30885	NCF1
ENSG00000110711	11	67250512	67258574	10	2	249785	0.49901	0.30889	AIP
ENSG00000172461	6	96463860	96663488	749	33	249785	0.49862	0.30902	FUT9
ENSG00000144366	2	189156396	189460653	672	30	249785	0.49836	0.30911	GULP1
ENSG00000165695	9	135600965	135754164	476	33	249785	0.49836	0.30912	AK8
ENSG00000171695	20	62714733	62715712	3	1	249785	0.49834	0.30912	C20orf201
ENSG00000183313	11	6007122	6008215	10	3	249785	0.49831	0.30913	OR52L1
ENSG00000152760	1	67218142	67244470	86	10	249785	0.49813	0.3092	TCTEX1D1
ENSG00000108244	17	39078948	39093886	69	10	249785	0.49798	0.30925	KRT23
ENSG00000081189	5	88013975	88199922	404	27	249785	0.49788	0.30928	MEF2C
ENSG00000115687	2	242045514	242089679	238	23	249785	0.49762	0.30937	PASK
ENSG00000166889	11	59404189	59436453	52	7	249785	0.49754	0.3094	PATL1
ENSG00000188133	9	32783497	32787397	9	4	249785	0.49745	0.30944	TMEM215
ENSG00000167483	19	17634110	17664648	95	19	249785	0.49742	0.30945	FAM129C
ENSG00000267270	18	77905807	77936315	118	13	249785	0.49717	0.30953	AC139100.2
ENSG00000182379	12	57610578	57620232	19	5	249785	0.49716	0.30954	NXPH4
ENSG00000143032	1	91177096	91182794	12	7	249785	0.497	0.30959	BARHL2
ENSG00000269446	7	156902674	156903764	9	2	249785	0.49697	0.3096	AC006967.1
ENSG00000152749	13	95254157	95286899	80	11	249785	0.49694	0.30961	GPR180
ENSG00000135297	6	74171301	74218959	149	16	249785	0.49693	0.30962	MTO1
ENSG00000267883	21	47183565	47190005	11	4	249785	0.49643	0.30979	PRED60
ENSG00000105323	19	41768401	41813503	79	7	249785	0.49637	0.30982	HNRNPUL1
ENSG00000197019	19	40927499	40931932	10	3	249785	0.49596	0.30996	SERTAD1
ENSG00000134594	X	129305623	129318844	16	2	249358	0.49583	0.31001	RAB33A
ENSG00000137841	15	40570377	40600136	65	11	249785	0.49569	0.31005	PLCB2
ENSG00000139537	12	49297893	49325623	95	7	249785	0.49564	0.31007	CCDC65
ENSG00000070371	22	19166986	19279239	309	12	249785	0.49556	0.3101	CLTCL1
ENSG00000115488	2	233897382	233899767	7	2	249785	0.49548	0.31013	NEU2
ENSG00000131725	X	117480036	117583924	241	5	249358	0.49548	0.31013	WDR44
ENSG00000114331	3	194995465	195163807	613	15	249785	0.49528	0.3102	ACAP2
ENSG00000091127	7	105080108	105162714	312	31	249785	0.49525	0.31021	PUS7
ENSG00000107341	9	33817565	33920402	334	17	249785	0.49525	0.31021	UBE2R2
ENSG00000165886	10	99258625	99330966	165	17	249785	0.49526	0.31021	UBTD1
ENSG00000125648	19	6436090	6465214	129	19	249785	0.49516	0.31024	SLC25A23
ENSG00000143195	1	166882443	166944719	116	17	249785	0.49514	0.31025	ILDR2
ENSG00000221840	11	51411378	51412448	6	2	249785	0.49513	0.31025	OR4A5
ENSG00000147100	X	73641085	73753752	11	4	249358	0.49514	0.31025	SLC16A2
ENSG00000157353	16	70488324	70514177	25	12	249785	0.49475	0.31039	FUK
ENSG00000125952	14	65472892	65569413	250	25	249785	0.49434	0.31053	MAX
ENSG00000205018	16	89006197	89017932	27	6	249785	0.4943	0.31055	RP11-830F9.6
ENSG00000159200	21	35885440	35987441	523	26	249785	0.49364	0.31078	RCAN1
ENSG00000025708	22	50964181	50968485	14	6	249785	0.49361	0.31079	TYMP
ENSG00000072694	1	161551101	161648444	485	26	249785	0.49358	0.3108	FCGR2B
ENSG00000138795	4	108968701	109090112	250	21	249785	0.49357	0.31081	LEF1
ENSG00000124279	5	7859272	7869150	41	10	249785	0.49333	0.31089	FASTKD3
ENSG00000197993	7	142638201	142659768	54	8	249785	0.49316	0.31095	KEL
ENSG00000010322	3	52489134	52527087	79	6	249785	0.49295	0.31102	NISCH
ENSG00000166262	15	49619159	49913128	1015	24	249785	0.49297	0.31102	FAM227B
ENSG00000255062	11	126164193	126174213	36	10	249785	0.49293	0.31103	RP11-712L6.5
ENSG00000174963	3	147103833	147124647	39	9	249785	0.49259	0.31115	ZIC4
ENSG00000119541	18	61056423	61089716	88	8	249785	0.49246	0.3112	VPS4B
ENSG00000023608	14	62229075	62263146	160	11	249785	0.49231	0.31125	SNAPC1
ENSG00000106404	7	100875373	100882101	16	5	249785	0.49228	0.31126	CLDN15
ENSG00000101098	20	43380449	43438979	107	14	249785	0.49214	0.31131	RIMS4
ENSG00000007171	17	26083792	26127525	131	20	249785	0.49209	0.31133	NOS2
ENSG00000166819	15	90207596	90222658	41	12	249785	0.49175	0.31145	PLIN1
ENSG00000133488	22	30884900	30901698	74	10	249785	0.4917	0.31147	SEC14L4
ENSG00000134569	11	46878419	46940193	111	11	249785	0.49164	0.31149	LRP4
ENSG00000178096	1	149859440	149872351	31	2	249785	0.49161	0.3115	BOLA1
ENSG00000176635	22	30476163	30573064	233	24	249785	0.49151	0.31153	HORMAD2
ENSG00000064300	17	47572655	47592379	67	20	249785	0.49148	0.31154	NGFR
ENSG00000099901	22	20103461	20114878	33	7	249785	0.49144	0.31156	RANBP1
ENSG00000087448	12	27932953	27955973	52	11	249785	0.4914	0.31157	KLHL42
ENSG00000119608	14	75319736	75330537	27	7	249785	0.49134	0.31159	PROX2
ENSG00000118596	12	59989848	60176395	544	20	249785	0.49128	0.31161	SLC16A7
ENSG00000164112	4	122680088	122686582	25	7	249785	0.49114	0.31167	TMEM155
ENSG00000205856	22	32544993	32555309	59	10	249785	0.49108	0.31168	C22orf42
ENSG00000111790	12	27091316	27119583	84	16	249785	0.49057	0.31187	FGFR1OP2
ENSG00000167034	8	23536206	23540440	11	4	249785	0.49034	0.31195	NKX3-1
ENSG00000173041	7	63980262	64023484	213	14	249785	0.49028	0.31197	ZNF680
ENSG00000173486	11	64008475	64011604	3	2	249785	0.49015	0.31201	FKBP2
ENSG00000165621	13	97637973	97646984	26	7	249785	0.49013	0.31202	OXGR1
ENSG00000105851	7	106505723	106547590	77	15	249785	0.49009	0.31204	PIK3CG
ENSG00000164128	4	164245113	164265984	67	12	249785	0.48998	0.31207	NPY1R
ENSG00000083844	19	57702868	57724724	68	11	249785	0.48962	0.3122	ZNF264
ENSG00000128709	2	176987088	176989853	6	2	249785	0.48959	0.31221	HOXD9
ENSG00000178187	5	178368192	178393434	97	15	249785	0.48931	0.31231	ZNF454
ENSG00000136059	3	38029550	38048679	58	6	249785	0.48929	0.31232	VILL
ENSG00000169692	9	139567595	139581875	35	7	249785	0.48912	0.31238	AGPAT2
ENSG00000154274	4	37455563	37625117	893	72	249785	0.48907	0.31239	C4orf19
ENSG00000184674	22	24376133	24384680	1	1	249785	0.48908	0.31239	GSTT1
ENSG00000111880	6	89319985	89673348	835	23	249785	0.48897	0.31243	RNGTT
ENSG00000180219	12	100041531	100043824	9	3	249785	0.48849	0.3126	FAM71C
ENSG00000130811	19	10225693	10230596	14	4	249785	0.48804	0.31276	EIF3G
ENSG00000004142	17	26673659	26684545	16	6	249785	0.48756	0.31293	POLDIP2
ENSG00000007168	17	2496504	2588909	223	13	249785	0.48745	0.31297	PAFAH1B1
ENSG00000089177	20	16252749	16554078	1221	55	249785	0.48725	0.31304	KIF16B
ENSG00000059377	7	139476850	139720125	636	75	249785	0.48716	0.31307	TBXAS1
ENSG00000160753	1	155290687	155300905	3	2	249785	0.48696	0.31314	RUSC1
ENSG00000269113	1	48226200	48462567	644	33	249785	0.48684	0.31318	TRABD2B
ENSG00000229833	19	7694623	7696842	6	2	249785	0.48677	0.31321	PET100
ENSG00000175216	11	46764598	46867847	163	16	249785	0.48628	0.31338	CKAP5
ENSG00000187240	11	102980160	103350591	2048	29	249785	0.48629	0.31338	DYNC2H1
ENSG00000168062	11	64755415	64764517	19	7	249785	0.48605	0.31347	BATF2
ENSG00000214999	17	7982800	7984883	6	3	249785	0.48604	0.31347	AC129492.6
ENSG00000136286	7	45002261	45018697	43	7	249785	0.48596	0.3135	MYO1G
ENSG00000107902	10	126150403	126306457	980	55	249785	0.48578	0.31356	LHPP
ENSG00000068724	2	47143296	47303276	785	50	249785	0.48556	0.31364	TTC7A
ENSG00000258539	10	126305649	126480296	362	24	249785	0.48549	0.31367	RP11-12J10.3
ENSG00000140992	16	2587965	2653189	19	10	249785	0.4852	0.31377	PDPK1
ENSG00000111671	12	6980099	6998522	53	4	249785	0.48462	0.31397	SPSB2
ENSG00000113356	5	89767565	89810370	110	16	249785	0.48452	0.31401	POLR3G
ENSG00000136628	1	220141943	220220000	327	12	249785	0.48402	0.31419	EPRS
ENSG00000188931	1	161334521	161337664	18	1	249785	0.48387	0.31424	C1orf192
ENSG00000158710	1	159887897	159895522	23	7	249785	0.48379	0.31427	TAGLN2
ENSG00000179562	7	127220672	127233665	40	9	249785	0.48379	0.31427	GCC1
ENSG00000197681	17	36337711	36358166	3	1	249785	0.48379	0.31427	TBC1D3
ENSG00000179918	16	30454952	30457502	3	2	249785	0.48352	0.31436	SEPHS2
ENSG00000145283	4	87744621	87770416	43	9	249785	0.4834	0.3144	SLC10A6
ENSG00000171817	19	38042308	38104998	151	16	249785	0.48338	0.31441	ZNF540
ENSG00000054938	11	74407474	74442430	105	25	249785	0.48321	0.31447	CHRDL2
ENSG00000139514	13	30083547	30169825	248	22	249785	0.48308	0.31452	SLC7A1
ENSG00000166501	16	23847322	24231932	1368	93	249785	0.48285	0.3146	PRKCB
ENSG00000132254	11	6496910	6502666	5	2	249785	0.48284	0.31461	ARFIP2
ENSG00000158747	1	19967048	19984945	80	22	249785	0.4824	0.31476	NBL1
ENSG00000097046	1	91966408	91991321	57	10	249785	0.48222	0.31483	CDC7
ENSG00000178585	1	9908334	9970394	65	9	249785	0.48178	0.31498	CTNNBIP1
ENSG00000107185	9	35749203	35758572	16	5	249785	0.48176	0.31499	RGP1
ENSG00000082068	5	37379314	37753537	979	24	249785	0.48158	0.31505	WDR70
ENSG00000080166	13	95089558	95131936	171	19	249785	0.48105	0.31524	DCT
ENSG00000159579	16	57220049	57274387	124	15	249785	0.48068	0.31537	RSPRY1
ENSG00000273266	12	54447661	54449814	8	4	249785	0.48058	0.31541	HOXC4
ENSG00000221883	3	48955221	48956818	2	1	249785	0.48019	0.31555	ARIH2OS
ENSG00000164933	8	104410863	104427417	62	8	249785	0.48013	0.31557	SLC25A32
ENSG00000255472	14	21500977	21502054	11	3	249785	0.48008	0.31558	RP11-998D10.1
ENSG00000267303	19	10426147	10431354	20	6	249785	0.47977	0.31569	CTD-2369P2.12
ENSG00000133872	8	29920528	29940723	36	5	249785	0.4796	0.31576	TMEM66
ENSG00000231852	6	32006042	32009447	35	15	249785	0.47947	0.3158	CYP21A2
ENSG00000145723	5	102421704	102455855	117	6	249785	0.47917	0.31591	GIN1
ENSG00000113196	5	153854532	153857824	10	6	249785	0.47899	0.31597	HAND1
ENSG00000179222	X	51546103	51645453	75	5	249358	0.47896	0.31599	MAGED1
ENSG00000185305	5	53179775	53606412	1644	88	249785	0.47882	0.31603	ARL15
ENSG00000243449	4	2043689	2045697	4	2	249785	0.47875	0.31606	C4orf48
ENSG00000007216	17	26800311	26824799	46	17	249785	0.47873	0.31606	SLC13A2
ENSG00000147676	8	120177273	120257913	296	26	249785	0.47872	0.31607	MAL2
ENSG00000181804	3	142984064	143567373	2205	153	249785	0.47865	0.31609	SLC9A9
ENSG00000151376	11	86152150	86383678	1129	53	249785	0.47863	0.3161	ME3
ENSG00000129480	14	31915242	31926716	25	4	249785	0.4786	0.31611	DTD2
ENSG00000170291	17	7154735	7163259	17	2	249785	0.47848	0.31615	ELP5
ENSG00000090316	4	1283639	1333935	342	20	249785	0.47839	0.31619	MAEA
ENSG00000167914	17	38119226	38134019	69	9	249785	0.47809	0.31629	GSDMA
ENSG00000083817	19	58082934	58090295	11	5	249785	0.47757	0.31648	ZNF416
ENSG00000107262	9	33247818	33264761	25	3	249785	0.47745	0.31652	BAG1
ENSG00000100314	22	30116073	30127828	36	8	249785	0.47701	0.31668	CABP7
ENSG00000149547	11	125439112	125454575	40	7	249785	0.47692	0.31671	EI24
ENSG00000146374	6	127439749	127518910	158	10	249785	0.47681	0.31675	RSPO3
ENSG00000115942	2	201773696	201828403	85	11	249785	0.47644	0.31688	ORC2
ENSG00000204544	6	30951495	30957680	64	12	249785	0.47643	0.31688	MUC21
ENSG00000221852	17	39182278	39183454	5	3	249785	0.4764	0.3169	KRTAP1-5
ENSG00000152049	2	223916532	224063117	738	33	249785	0.47621	0.31696	KCNE4
ENSG00000166450	15	55903744	56035288	370	24	249785	0.47615	0.31698	PRTG
ENSG00000230657	12	11460017	11463369	14	3	249785	0.47608	0.31701	PRB4
ENSG00000172954	2	30670092	30867091	785	20	249785	0.47602	0.31703	LCLAT1
ENSG00000132837	5	78293438	78531861	766	28	249785	0.47587	0.31708	DMGDH
ENSG00000254585	15	23888691	23891175	3	1	249785	0.47569	0.31715	MAGEL2
ENSG00000153922	5	98190908	98262240	180	17	249785	0.47565	0.31716	CHD1
ENSG00000143393	1	151264273	151300191	39	7	249785	0.47553	0.31721	PI4KB
ENSG00000132744	11	67410026	67418130	29	5	249785	0.47549	0.31722	ACY3
ENSG00000121905	1	33351595	33364042	19	6	249785	0.4754	0.31725	HPCA
ENSG00000105443	19	48972289	48985571	43	5	249785	0.4753	0.31729	CYTH2
ENSG00000262304	17	3468738	3539543	329	35	249785	0.4752	0.31732	SHPK
ENSG00000175348	11	8968841	8986558	61	7	249785	0.4751	0.31736	TMEM9B
ENSG00000087095	17	26368763	26523407	87	30	249785	0.47503	0.31738	NLK
ENSG00000197912	16	89557325	89624176	259	10	249785	0.47498	0.3174	SPG7
ENSG00000178460	8	67782984	67834283	68	8	249785	0.47471	0.3175	MCMDC2
ENSG00000138074	2	27422455	27435826	34	7	249785	0.47464	0.31752	SLC5A6
ENSG00000197769	1	242158792	242162375	3	2	249785	0.47457	0.31755	MAP1LC3C
ENSG00000125375	14	50779044	50802276	80	4	249785	0.47452	0.31756	ATP5S
ENSG00000180535	7	97840739	97842291	8	4	249785	0.47449	0.31757	BHLHA15
ENSG00000116005	2	70484518	70508323	60	4	249785	0.47436	0.31762	PCYOX1
ENSG00000214285	10	129347613	129350935	35	7	249785	0.47372	0.31785	NPS
ENSG00000116350	1	29474255	29508499	86	17	249785	0.47358	0.3179	SRSF4
ENSG00000177453	5	43192173	43280952	251	39	249785	0.47342	0.31796	NIM1K
ENSG00000152944	12	27175479	27219276	170	19	249785	0.47318	0.31804	MED21
ENSG00000134201	1	110254864	110318050	177	28	249785	0.47298	0.31811	GSTM5
ENSG00000129187	4	183811213	183839089	149	17	249785	0.47282	0.31817	DCTD
ENSG00000122728	9	32629452	32635667	5	3	249785	0.47283	0.31817	TAF1L
ENSG00000167182	17	45973516	46006323	72	12	249785	0.47283	0.31817	SP2
ENSG00000170017	3	105085753	105295744	719	34	249785	0.47252	0.31828	ALCAM
ENSG00000119231	3	196594727	196661585	219	19	249785	0.47206	0.31844	SENP5
ENSG00000119335	9	131445703	131458679	8	4	249785	0.47179	0.31854	SET
ENSG00000243207	19	10216899	10225456	25	6	249785	0.47176	0.31855	PPAN-P2RY11
ENSG00000130810	19	10216965	10225414	25	6	249785	0.47176	0.31855	PPAN
ENSG00000138162	10	123748689	124014060	1174	103	249785	0.47164	0.31859	TACC2
ENSG00000078747	20	32951041	33099198	247	11	249785	0.47154	0.31863	ITCH
ENSG00000089692	12	6881678	6887621	6	2	249785	0.47147	0.31865	LAG3
ENSG00000143164	1	167905021	168045081	225	15	249785	0.47122	0.31874	DCAF6
ENSG00000048471	16	12070594	12668146	2941	116	249785	0.47104	0.31881	SNX29
ENSG00000177409	7	92759368	92777682	38	10	249785	0.4709	0.31886	SAMD9L
ENSG00000125726	19	6583194	6604114	104	16	249785	0.47085	0.31887	CD70
ENSG00000197429	1	46159996	46216322	140	6	249785	0.47066	0.31894	IPP
ENSG00000049192	5	64444563	64777747	939	40	249785	0.4705	0.319	ADAMTS6
ENSG00000164172	5	52391509	52405893	64	7	249785	0.47041	0.31903	MOCS2
ENSG00000111596	12	70636774	70748773	348	18	249785	0.47042	0.31903	CNOT2
ENSG00000254553	1	32930658	33066393	306	10	249785	0.47035	0.31905	RP1-27O5.3
ENSG00000214694	2	39117021	39202590	173	23	249785	0.47032	0.31906	ARHGEF33
ENSG00000013523	14	77253588	77292589	131	22	249785	0.47007	0.31915	ANGEL1
ENSG00000106341	7	31726329	31748069	72	13	249785	0.47004	0.31916	PPP1R17
ENSG00000163141	1	151009046	151020076	32	8	249785	0.47001	0.31917	BNIPL
ENSG00000153933	17	54911460	54946036	83	4	249785	0.4697	0.31929	DGKE
ENSG00000166257	11	123499895	123525952	104	17	249785	0.46939	0.3194	SCN3B
ENSG00000129493	14	31760994	31889788	201	15	249785	0.46915	0.31948	HEATR5A
ENSG00000177291	10	35894338	35897863	13	4	249785	0.46866	0.31966	GJD4
ENSG00000197894	4	99992132	100009952	99	11	249785	0.46857	0.31969	ADH5
ENSG00000100124	22	38226862	38245334	24	7	249785	0.46854	0.3197	ANKRD54
ENSG00000233493	19	55890613	55895966	17	4	249785	0.46839	0.31975	TMEM238
ENSG00000154781	3	14693271	14714166	67	7	249785	0.46778	0.31997	CCDC174
ENSG00000198431	12	104609557	104744061	516	25	249785	0.46774	0.31999	TXNRD1
ENSG00000187833	2	74011316	74044274	14	3	249785	0.4674	0.32011	C2orf78
ENSG00000157064	1	183217372	183387737	513	25	249785	0.46711	0.32021	NMNAT2
ENSG00000018610	X	118672112	118699397	84	5	249358	0.46711	0.32021	CXorf56
ENSG00000100592	14	59655364	59838123	650	32	249785	0.46706	0.32023	DAAM1
ENSG00000107521	10	100175955	100206684	134	18	249785	0.46701	0.32025	HPS1
ENSG00000204962	5	140220907	140391929	423	20	249785	0.46695	0.32027	PCDHA8
ENSG00000139746	13	79885962	79980612	310	8	249785	0.46647	0.32044	RBM26
ENSG00000235034	19	51152702	51162567	40	12	249785	0.46643	0.32045	C19orf81
ENSG00000178852	17	45400656	45518678	419	16	249785	0.46641	0.32046	EFCAB13
ENSG00000165630	10	13628927	13672868	118	16	249785	0.46635	0.32048	PRPF18
ENSG00000163536	3	167453031	167543356	353	20	249785	0.46609	0.32058	SERPINI1
ENSG00000166813	15	90152020	90198682	127	12	249785	0.46597	0.32062	KIF7
ENSG00000169218	1	38076951	38100595	73	13	249785	0.46585	0.32066	RSPO1
ENSG00000165509	X	140926102	140985618	59	8	249358	0.4658	0.32068	MAGEC3
ENSG00000162639	1	109190912	109204148	25	10	249785	0.46574	0.3207	HENMT1
ENSG00000244694	6	47845764	48036425	675	42	249785	0.46559	0.32075	PTCHD4
ENSG00000129152	11	17741115	17743678	6	3	249785	0.4656	0.32075	MYOD1
ENSG00000273269	2	47293080	47403650	567	48	249785	0.46543	0.32081	RP11-761B3.1
ENSG00000104765	8	26240414	26363152	575	55	249785	0.46537	0.32083	BNIP3L
ENSG00000103005	16	58033450	58055522	44	6	249785	0.46539	0.32083	USB1
ENSG00000118418	6	79910962	79944406	83	11	249785	0.46528	0.32086	HMGN3
ENSG00000136928	9	101050391	101471479	1822	126	249785	0.46525	0.32088	GABBR2
ENSG00000196381	19	38158652	38183223	72	13	249785	0.4648	0.32104	ZNF781
ENSG00000157916	1	2323267	2336883	43	11	249785	0.46474	0.32106	RER1
ENSG00000007933	1	171060018	171086959	135	15	249785	0.46448	0.32115	FMO3
ENSG00000111215	12	10977559	11324212	1766	17	249785	0.46424	0.32124	PRR4
ENSG00000069956	15	52244303	52358462	253	21	249785	0.4642	0.32125	MAPK6
ENSG00000138085	2	27434895	27440046	17	5	249785	0.4641	0.32129	ATRAID
ENSG00000156804	8	124510129	124553446	148	29	249785	0.46396	0.32134	FBXO32
ENSG00000138587	15	56713742	56757335	104	13	249785	0.46397	0.32134	MNS1
ENSG00000117480	1	46859937	46879520	34	7	249785	0.46383	0.32138	FAAH
ENSG00000121900	1	33360195	33367039	9	3	249785	0.46373	0.32142	TMEM54
ENSG00000157110	8	30241944	30429778	399	23	249785	0.46374	0.32142	RBPMS
ENSG00000188408	X	26234286	26236387	1	1	249358	0.46359	0.32147	MAGEB5
ENSG00000110274	11	117185273	117283984	269	22	249785	0.46328	0.32158	CEP164
ENSG00000235268	11	94758422	94760760	5	3	249785	0.4632	0.32161	KDM4E
ENSG00000124225	20	56223448	56286592	234	35	249785	0.46319	0.32161	PMEPA1
ENSG00000160062	1	33005028	33071540	183	8	249785	0.46304	0.32167	ZBTB8A
ENSG00000259495	15	80637195	80695917	377	22	249785	0.46298	0.32169	RP11-210M15.2
ENSG00000145794	5	126626523	126801429	659	27	249785	0.4629	0.32172	MEGF10
ENSG00000212935	21	45977673	45978643	4	2	249785	0.4627	0.32179	KRTAP10-3
ENSG00000133794	11	13298199	13408813	298	34	249785	0.46256	0.32184	ARNTL
ENSG00000163993	4	6694796	6698897	17	3	249785	0.46247	0.32187	S100P
ENSG00000168556	4	184426147	184432249	19	8	249785	0.46225	0.32195	ING2
ENSG00000144668	3	37493606	37865005	1129	80	249785	0.46218	0.32198	ITGA9
ENSG00000181938	16	58328984	58440048	462	43	249785	0.46205	0.32202	GINS3
ENSG00000158008	1	26346375	26362955	30	7	249785	0.46197	0.32205	EXTL1
ENSG00000203546	14	31803518	31926647	229	16	249785	0.46182	0.32211	RP11-176H8.1
ENSG00000162702	1	200374068	200379184	4	2	249785	0.46152	0.32221	ZNF281
ENSG00000143353	1	219347186	219386207	63	10	249785	0.4611	0.32236	LYPLAL1
ENSG00000112378	6	138409642	138428648	96	18	249785	0.46055	0.32256	PERP
ENSG00000188167	3	33131913	33138293	6	4	249785	0.46047	0.32259	TMPPE
ENSG00000197635	2	162848751	162931052	165	26	249785	0.4601	0.32272	DPP4
ENSG00000131050	20	31749574	31769218	39	4	249785	0.4601	0.32272	BPIFA2
ENSG00000106038	7	27282164	27290112	9	3	249785	0.46003	0.32275	EVX1
ENSG00000164066	4	128544426	128647892	213	20	249785	0.46	0.32276	INTU
ENSG00000120594	10	20105168	20578785	2322	86	249785	0.45996	0.32277	PLXDC2
ENSG00000054267	1	235294949	235491534	542	14	249785	0.45992	0.32279	ARID4B
ENSG00000180891	17	55938604	56032684	293	38	249785	0.45986	0.32281	CUEDC1
ENSG00000114395	3	50388126	50395891	7	3	249785	0.45972	0.32286	CYB561D2
ENSG00000100116	22	38203912	38213183	25	4	249785	0.45952	0.32293	GCAT
ENSG00000173436	1	19923477	19956314	86	13	249785	0.45949	0.32294	MINOS1
ENSG00000159905	19	44455375	44471861	56	10	249785	0.45938	0.32298	ZNF221
ENSG00000244414	1	196788887	196801319	48	3	249785	0.45932	0.323	CFHR1
ENSG00000243543	20	44162835	44168134	12	4	249785	0.45932	0.323	WFDC6
ENSG00000166965	15	91498100	91506349	34	6	249785	0.45911	0.32308	RCCD1
ENSG00000189091	16	70557691	70608820	93	7	249785	0.45911	0.32308	SF3B3
ENSG00000112212	6	41010293	41012076	3	1	249785	0.459	0.32312	TSPO2
ENSG00000130812	19	10203014	10213472	17	6	249785	0.45887	0.32316	ANGPTL6
ENSG00000155657	2	179390716	179695529	594	35	249785	0.45878	0.3232	TTN
ENSG00000166783	16	15688243	15737023	103	22	249785	0.45861	0.32326	KIAA0430
ENSG00000115738	2	8818975	8824583	14	5	249785	0.45859	0.32327	ID2
ENSG00000139438	12	110152033	110208312	149	21	249785	0.45843	0.32332	FAM222A
ENSG00000221869	8	48649471	48651648	1	1	249785	0.45829	0.32337	CEBPD
ENSG00000101162	20	57594309	57601709	16	6	249785	0.45826	0.32338	TUBB1
ENSG00000102753	13	50273447	50367057	351	24	249785	0.45823	0.32339	KPNA3
ENSG00000081692	1	227918126	227923112	14	5	249785	0.45795	0.3235	JMJD4
ENSG00000229972	3	51851620	51864876	27	3	249785	0.4579	0.32351	IQCF3
ENSG00000267819	12	131780067	131782763	5	2	249785	0.45782	0.32354	AC092850.1
ENSG00000179627	14	105266933	105271049	11	3	249785	0.45763	0.32361	ZBTB42
ENSG00000113555	5	141323150	141349304	57	11	249785	0.45691	0.32387	PCDH12
ENSG00000205439	21	46077849	46078258	2	1	249785	0.45662	0.32397	KRTAP12-3
ENSG00000135226	4	70146217	70160768	53	5	249785	0.45639	0.32406	UGT2B28
ENSG00000187094	3	42299317	42307699	25	6	249785	0.45611	0.32416	CCK
ENSG00000127377	7	151125921	151137899	29	8	249785	0.45589	0.32424	CRYGN
ENSG00000189292	2	279558	288851	21	4	249785	0.45586	0.32425	FAM150B
ENSG00000214212	19	10947251	10980466	61	11	249785	0.45562	0.32433	C19orf38
ENSG00000123595	X	13707244	13728625	23	3	249358	0.45561	0.32433	RAB9A
ENSG00000084623	1	32687529	32697205	11	2	249785	0.45559	0.32434	EIF3I
ENSG00000185009	10	75881524	75910821	65	7	249785	0.455	0.32455	AP3M1
ENSG00000182899	3	197676858	197683481	17	3	249785	0.45492	0.32458	RPL35A
ENSG00000197921	1	2460184	2461684	3	2	249785	0.45483	0.32462	HES5
ENSG00000174307	1	201434620	201438365	14	5	249785	0.45474	0.32465	PHLDA3
ENSG00000067606	1	1981909	2116834	488	32	249785	0.45464	0.32468	PRKCZ
ENSG00000147457	8	23101150	23119512	81	16	249785	0.45446	0.32475	CHMP7
ENSG00000088992	12	117476728	117537284	239	22	249785	0.4542	0.32484	TESC
ENSG00000185873	4	69092371	69111438	36	4	249785	0.45401	0.32491	TMPRSS11B
ENSG00000197774	16	1823208	1831709	24	6	249785	0.45392	0.32494	EME2
ENSG00000270617	7	43906157	43946188	117	16	249785	0.45387	0.32496	URGCP-MRPS24
ENSG00000174885	11	278365	285359	13	4	249785	0.45371	0.32502	NLRP6
ENSG00000125398	17	70117161	70122561	9	2	249785	0.45372	0.32502	SOX9
ENSG00000197045	14	54941202	54955914	19	4	249785	0.45368	0.32503	GMFB
ENSG00000163082	2	223289236	223425667	406	47	249785	0.45351	0.32509	SGPP2
ENSG00000187080	1	248128535	248129641	5	2	249785	0.45331	0.32516	OR2AK2
ENSG00000159842	17	906758	1132315	1172	121	249785	0.45328	0.32517	ABR
ENSG00000171236	19	4536421	4540486	8	4	249785	0.45312	0.32523	LRG1
ENSG00000118816	4	77968311	77997158	67	12	249785	0.45294	0.3253	CCNI
ENSG00000090581	16	1401924	1413352	30	9	249785	0.45228	0.32553	GNPTG
ENSG00000015532	17	48423453	48440499	76	9	249785	0.4522	0.32556	XYLT2
ENSG00000153904	1	85784164	86043933	824	53	249785	0.4518	0.32571	DDAH1
ENSG00000204961	5	140227048	140391929	411	20	249785	0.45146	0.32583	PCDHA9
ENSG00000113569	5	37288239	37371283	160	12	249785	0.45137	0.32586	NUP155
ENSG00000169193	7	23636998	23684327	89	12	249785	0.45118	0.32593	CCDC126
ENSG00000155729	2	201353675	201384507	88	19	249785	0.45031	0.32624	KCTD18
ENSG00000241106	6	32780540	32784825	40	10	249785	0.45022	0.32628	HLA-DOB
ENSG00000198937	6	37450696	37467698	44	10	249785	0.45012	0.32631	CCDC167
ENSG00000196712	17	29421945	29709134	402	8	249785	0.45011	0.32632	NF1
ENSG00000135763	1	229761981	229795946	78	9	249785	0.45008	0.32633	URB2
ENSG00000125485	9	135468384	135545788	184	21	249785	0.45001	0.32635	DDX31
ENSG00000181143	19	8959520	9092018	567	38	249785	0.44989	0.32639	MUC16
ENSG00000221890	22	39214457	39239987	82	10	249785	0.44961	0.32649	NPTXR
ENSG00000166821	15	90220995	90234014	32	6	249785	0.44939	0.32658	PEX11A
ENSG00000161091	19	3538259	3574288	115	25	249785	0.44924	0.32663	MFSD12
ENSG00000122574	7	29846102	29956682	419	36	249785	0.44922	0.32664	WIPF3
ENSG00000162490	1	11751786	11785914	119	20	249785	0.44917	0.32666	DRAXIN
ENSG00000137675	11	102562218	102576537	78	12	249785	0.44912	0.32667	MMP27
ENSG00000167046	20	61272071	61274656	6	2	249785	0.44909	0.32668	RP11-93B14.6
ENSG00000016864	3	52728505	52740048	18	4	249785	0.44897	0.32673	GLT8D1
ENSG00000144645	3	31699382	32119072	1489	113	249785	0.44895	0.32674	OSBPL10
ENSG00000198924	10	115594488	115614142	17	5	249785	0.44891	0.32675	DCLRE1A
ENSG00000169570	5	118173017	118324240	328	29	249785	0.44878	0.32679	DTWD2
ENSG00000258728	9	34646642	34657110	17	5	249785	0.44841	0.32693	GALT
ENSG00000025039	6	90074355	90121989	125	20	249785	0.44825	0.32699	RRAGD
ENSG00000222038	2	131369054	131415664	7	1	249785	0.4482	0.32701	POTEJ
ENSG00000188157	1	955503	991496	109	10	249785	0.44812	0.32703	AGRN
ENSG00000158816	1	20617412	20681387	261	23	249785	0.44804	0.32706	VWA5B1
ENSG00000068323	X	48886242	48901012	2	1	249358	0.4479	0.32711	TFE3
ENSG00000253368	1	27320198	27327389	9	4	249785	0.44763	0.32721	TRNP1
ENSG00000049249	1	7979907	8000926	45	6	249785	0.44752	0.32725	TNFRSF9
ENSG00000187775	17	76419778	76573476	964	87	249785	0.44744	0.32728	DNAH17
ENSG00000006704	7	73868120	74016931	296	24	249785	0.44736	0.32731	GTF2IRD1
ENSG00000205362	16	56672578	56673999	8	2	249785	0.4473	0.32733	MT1A
ENSG00000090857	16	70147529	70195203	74	8	249785	0.44677	0.32752	PDPR
ENSG00000100568	14	68113792	68141548	82	12	249785	0.4467	0.32754	VTI1B
ENSG00000186871	X	71424510	71458897	34	3	249358	0.44669	0.32755	ERCC6L
ENSG00000157350	16	70413338	70473140	72	22	249785	0.44662	0.32758	ST3GAL2
ENSG00000112186	6	17393447	17558023	480	42	249785	0.4465	0.32762	CAP2
ENSG00000140367	15	76135622	76193419	116	11	249785	0.44639	0.32766	UBE2Q2
ENSG00000183250	21	46352729	46359828	33	5	249785	0.44638	0.32766	C21orf67
ENSG00000186400	1	158548709	158549689	5	1	249785	0.44621	0.32772	OR10X1
ENSG00000198400	1	156785432	156851642	174	28	249785	0.44611	0.32776	NTRK1
ENSG00000189241	6	116597741	116601066	10	3	249785	0.44587	0.32784	TSPYL1
ENSG00000138018	2	26531415	26618759	256	21	249785	0.44586	0.32785	EPT1
ENSG00000166111	12	109304658	109459045	338	27	249785	0.44579	0.32787	SVOP
ENSG00000159346	1	202909951	202927700	60	10	249785	0.44578	0.32788	ADIPOR1
ENSG00000204130	10	70100864	70167051	170	10	249785	0.44574	0.32789	RUFY2
ENSG00000107566	10	101909851	101948091	88	9	249785	0.44568	0.32792	ERLIN1
ENSG00000104960	19	50353992	50364001	32	7	249785	0.44541	0.32801	PTOV1
ENSG00000088726	3	12775024	12810956	116	17	249785	0.44525	0.32807	TMEM40
ENSG00000081277	1	201252580	201302121	217	17	249785	0.44499	0.32816	PKP1
ENSG00000170540	16	18802991	18813000	24	5	249785	0.445	0.32816	ARL6IP1
ENSG00000177646	3	128598439	128634910	128	16	249785	0.44488	0.3282	ACAD9
ENSG00000117298	1	21543740	21671997	377	35	249785	0.44467	0.32828	ECE1
ENSG00000128591	7	128470431	128499328	78	13	249785	0.44456	0.32832	FLNC
ENSG00000198601	1	248343288	248344331	3	1	249785	0.44438	0.32838	OR2M2
ENSG00000198598	12	132312938	132336328	129	22	249785	0.4442	0.32845	MMP17
ENSG00000173465	11	65337901	65341413	6	2	249785	0.44412	0.32848	SSSCA1
ENSG00000204482	6	31553901	31556686	18	10	249785	0.44405	0.3285	LST1
ENSG00000110801	12	122326637	122356203	82	10	249785	0.44357	0.32868	PSMD9
ENSG00000168591	17	42264338	42269099	10	3	249785	0.44355	0.32868	TMUB2
ENSG00000147874	9	19053141	19103117	258	14	249785	0.4435	0.3287	HAUS6
ENSG00000100479	14	50110273	50155140	106	5	249785	0.44352	0.3287	POLE2
ENSG00000170605	12	55523465	55524586	5	1	249785	0.44339	0.32874	OR9K2
ENSG00000269531	12	80198742	80202321	5	2	249785	0.4434	0.32874	AC073569.1
ENSG00000143006	1	53925072	53933161	28	6	249785	0.44323	0.3288	DMRTB1
ENSG00000116141	1	220701568	220837803	273	13	249785	0.44323	0.3288	MARK1
ENSG00000115282	2	74710200	74722013	11	3	249785	0.44312	0.32884	TTC31
ENSG00000187714	10	50818347	50820765	3	1	249785	0.44297	0.3289	SLC18A3
ENSG00000196338	X	70364681	70391051	40	7	249358	0.44268	0.329	NLGN3
ENSG00000131473	17	40023161	40086795	142	12	249785	0.44232	0.32913	ACLY
ENSG00000121775	1	32537632	32568467	47	5	249785	0.44191	0.32928	TMEM39B
ENSG00000100129	22	38244875	38285414	62	8	249785	0.4419	0.32928	EIF3L
ENSG00000164338	5	72861268	72877794	46	5	249785	0.44186	0.32929	UTP15
ENSG00000101400	20	31995761	32031698	54	6	249785	0.44183	0.32931	SNTA1
ENSG00000121552	3	122044091	122060819	60	10	249785	0.44175	0.32933	CSTA
ENSG00000181396	17	80347099	80376513	95	14	249785	0.44172	0.32935	OGFOD3
ENSG00000122735	9	34457412	34520982	123	18	249785	0.44167	0.32936	DNAI1
ENSG00000204252	6	32971955	32977389	45	12	249785	0.44144	0.32945	HLA-DOA
ENSG00000249160	5	10505108	10522196	66	7	249785	0.44119	0.32954	RP11-1C1.5
ENSG00000125246	13	100258919	100549387	990	83	249785	0.44111	0.32957	CLYBL
ENSG00000174099	12	65672423	65882024	365	22	249785	0.44106	0.32958	MSRB3
ENSG00000116741	1	192778169	192781403	5	1	249785	0.44106	0.32959	RGS2
ENSG00000138032	2	44395108	44471523	188	17	249785	0.44079	0.32968	PPM1B
ENSG00000118017	3	137842560	137851229	16	2	249785	0.44081	0.32968	A4GNT
ENSG00000164185	5	121465208	121515312	72	16	249785	0.4408	0.32968	ZNF474
ENSG00000125510	20	62711526	62731996	41	9	249785	0.44067	0.32972	OPRL1
ENSG00000215454	21	45993606	45994987	2	1	249785	0.44068	0.32972	KRTAP10-4
ENSG00000126261	19	34919257	34960853	90	13	249785	0.44066	0.32973	UBA2
ENSG00000151725	4	185615772	185655287	307	5	249785	0.44063	0.32974	CENPU
ENSG00000177182	8	61969717	62414204	1491	62	249785	0.44026	0.32987	CLVS1
ENSG00000164935	8	105351315	105368917	50	10	249785	0.44021	0.32989	DCSTAMP
ENSG00000133328	11	63320242	63330855	12	5	249785	0.44016	0.32991	HRASLS2
ENSG00000141744	17	37824234	37826728	3	2	249785	0.44009	0.32994	PNMT
ENSG00000178053	3	158288952	158325041	141	12	249785	0.43978	0.33005	MLF1
ENSG00000131779	1	145516252	145523730	2	1	249785	0.43962	0.33011	PEX11B
ENSG00000144191	2	98962618	99015064	217	20	249785	0.43956	0.33013	CNGA3
ENSG00000100804	14	23485752	23504439	29	6	249785	0.43956	0.33013	PSMB5
ENSG00000162399	1	55464606	55476556	34	7	249785	0.43944	0.33017	BSND
ENSG00000174243	12	49223547	49246625	49	8	249785	0.43935	0.33021	DDX23
ENSG00000105401	19	10501810	10530797	76	11	249785	0.4391	0.33029	CDC37
ENSG00000160226	21	45748827	45759285	30	9	249785	0.43902	0.33032	C21orf2
ENSG00000152785	4	81952119	81978685	58	8	249785	0.43887	0.33038	BMP3
ENSG00000251493	5	72740654	72744352	5	3	249785	0.43884	0.33039	FOXD1
ENSG00000222009	1	45274154	45281257	17	4	249785	0.43866	0.33045	BTBD19
ENSG00000197467	10	71561644	71724031	813	108	249785	0.43863	0.33046	COL13A1
ENSG00000146410	6	136552162	136571473	3	2	249785	0.43856	0.33049	MTFR2
ENSG00000164221	5	114602885	114632528	56	9	249785	0.43854	0.3305	CCDC112
ENSG00000075303	7	87462883	87505672	93	10	249785	0.43852	0.3305	SLC25A40
ENSG00000183386	1	38462442	38471278	19	8	249785	0.43834	0.33057	FHL3
ENSG00000169220	5	176784838	176799602	20	4	249785	0.43835	0.33057	RGS14
ENSG00000137266	6	3269196	3457256	821	64	249785	0.43809	0.33066	SLC22A23
ENSG00000241973	22	21061979	21213705	490	15	249785	0.4381	0.33066	PI4KA
ENSG00000176422	12	56862301	56864763	5	2	249785	0.438	0.33069	SPRYD4
ENSG00000176887	2	5832799	5841516	23	7	249785	0.43773	0.33079	SOX11
ENSG00000169752	15	76228310	76352136	287	9	249785	0.43759	0.33084	NRG4
ENSG00000152672	2	71035775	71047732	37	9	249785	0.43757	0.33085	CLEC4F
ENSG00000124693	6	26031817	26032288	1	1	249785	0.43745	0.33089	HIST1H3B
ENSG00000116353	1	29519385	29557454	108	16	249785	0.43741	0.33091	MECR
ENSG00000090054	9	94794281	94877666	337	22	249785	0.43734	0.33093	SPTLC1
ENSG00000030066	11	47799639	47870107	154	13	249785	0.43734	0.33093	NUP160
ENSG00000171487	19	56511092	56573179	575	59	249785	0.43703	0.33105	NLRP5
ENSG00000095951	6	12008995	12165232	509	38	249785	0.43688	0.3311	HIVEP1
ENSG00000183741	22	39257455	39268319	23	8	249785	0.43671	0.33116	CBX6
ENSG00000084674	2	21224301	21266945	75	18	249785	0.43668	0.33117	APOB
ENSG00000172915	13	35516424	36247159	2122	55	249785	0.43656	0.33121	NBEA
ENSG00000165678	10	85899196	85913001	53	11	249785	0.43638	0.33128	GHITM
ENSG00000176142	3	119148347	119187677	125	15	249785	0.43636	0.33129	TMEM39A
ENSG00000064419	7	128594948	128695198	257	18	249785	0.43603	0.33141	TNPO3
ENSG00000100146	22	38366693	38383429	11	3	249785	0.43576	0.3315	SOX10
ENSG00000187823	X	111697727	111700473	8	2	249358	0.43558	0.33157	ZCCHC16
ENSG00000163632	3	63805038	63834312	53	14	249785	0.43553	0.33159	C3orf49
ENSG00000179148	17	7999218	8022365	83	19	249785	0.43542	0.33163	ALOXE3
ENSG00000160209	21	45138975	45182188	152	26	249785	0.43542	0.33163	PDXK
ENSG00000129151	11	27062272	27149356	314	20	249785	0.43531	0.33167	BBOX1
ENSG00000145246	4	47487305	47595503	422	38	249785	0.43522	0.3317	ATP10D
ENSG00000135847	1	180244515	180472089	681	22	249785	0.43515	0.33173	ACBD6
ENSG00000179241	11	35965531	36253686	1060	90	249785	0.43481	0.33185	LDLRAD3
ENSG00000119688	14	74752126	74769759	30	5	249785	0.43478	0.33186	ABCD4
ENSG00000086967	19	50936160	50969578	123	18	249785	0.43471	0.33189	MYBPC2
ENSG00000027075	14	61654277	62017694	1154	88	249785	0.43458	0.33193	PRKCH
ENSG00000145757	5	94987885	95034415	144	16	249785	0.43435	0.33202	SPATA9
ENSG00000158286	1	6265535	6281359	41	5	249785	0.43432	0.33203	RNF207
ENSG00000030419	2	213864429	214017151	429	24	249785	0.4342	0.33207	IKZF2
ENSG00000092345	3	16628299	16711813	443	54	249785	0.43389	0.33218	DAZL
ENSG00000089127	12	113344582	113369990	109	3	249785	0.43388	0.33219	OAS1
ENSG00000100591	14	77924213	77935817	64	8	249785	0.43348	0.33233	AHSA1
ENSG00000177732	20	306207	310865	12	2	249785	0.43329	0.3324	SOX12
ENSG00000173120	11	66886740	67025558	171	20	249785	0.43301	0.3325	KDM2A
ENSG00000116726	1	12834984	12838049	8	2	249785	0.43296	0.33252	PRAMEF12
ENSG00000146731	7	56119323	56131682	41	11	249785	0.43296	0.33252	CCT6A
ENSG00000163749	4	77234154	77343021	217	20	249785	0.43259	0.33266	CCDC158
ENSG00000243729	6	29323007	29399744	364	25	249785	0.43233	0.33275	OR5V1
ENSG00000268280	5	55224468	55224569	1	1	249785	0.43229	0.33277	AC008914.1
ENSG00000214946	17	15635561	15649476	29	5	249785	0.43224	0.33278	TBC1D26
ENSG00000145191	3	183852826	184402546	2149	163	249785	0.43223	0.33279	EIF2B5
ENSG00000070367	14	57670518	57735726	138	9	249785	0.43217	0.33281	EXOC5
ENSG00000160055	1	32680073	32687972	11	4	249785	0.43214	0.33282	TMEM234
ENSG00000142920	1	33546705	33586131	60	11	249785	0.43199	0.33287	ADC
ENSG00000141219	17	71228372	71245091	94	3	249785	0.43193	0.3329	C17orf80
ENSG00000111907	6	125440195	125585553	509	31	249785	0.43163	0.333	TPD52L1
ENSG00000223474	1	26145212	26147288	7	3	249785	0.43161	0.33301	AL020996.1
ENSG00000052749	10	99116115	99161127	208	7	249785	0.43162	0.33301	RRP12
ENSG00000164393	6	47624172	47665533	220	6	249785	0.43158	0.33302	GPR111
ENSG00000260259	16	89749028	89752977	27	7	249785	0.43157	0.33303	RP11-368I7.4
ENSG00000089163	12	120740119	120751052	34	6	249785	0.43155	0.33304	SIRT4
ENSG00000113300	5	179921412	180005405	418	17	249785	0.4315	0.33305	CNOT6
ENSG00000059573	10	97365696	97416463	219	24	249785	0.43125	0.33314	ALDH18A1
ENSG00000124827	6	10873456	10882174	21	7	249785	0.43124	0.33315	GCM2
ENSG00000168754	2	97541620	97684175	364	21	249785	0.43117	0.33317	FAM178B
ENSG00000172426	6	43612783	43640336	104	11	249785	0.43091	0.33327	RSPH9
ENSG00000120664	13	36920568	36943738	78	10	249785	0.43069	0.33335	SPG20OS
ENSG00000144214	2	99900701	99921205	52	8	249785	0.43067	0.33336	LYG1
ENSG00000107186	9	13105703	13279589	248	24	249785	0.43061	0.33337	MPDZ
ENSG00000184743	11	63391559	63439393	78	7	249785	0.43051	0.33341	ATL3
ENSG00000077327	10	22634399	22743153	176	10	249785	0.43043	0.33344	SPAG6
ENSG00000131966	14	58666798	58701750	80	10	249785	0.43028	0.33349	ACTR10
ENSG00000239389	5	140261793	140391929	334	17	249785	0.42982	0.33366	PCDHA13
ENSG00000072163	2	128395956	128439360	186	32	249785	0.42963	0.33373	LIMS2
ENSG00000119318	9	110045418	110094475	192	18	249785	0.42952	0.33377	RAD23B
ENSG00000163825	3	46538981	46542439	12	3	249785	0.42916	0.3339	RTP3
ENSG00000196465	12	56546040	56553431	9	4	249785	0.42911	0.33392	MYL6B
ENSG00000053372	1	19578033	19586622	54	7	249785	0.429	0.33396	MRTO4
ENSG00000181085	8	144798429	144804628	24	8	249785	0.42899	0.33396	MAPK15
ENSG00000118308	12	25173936	25261268	415	51	249785	0.42898	0.33397	LRMP
ENSG00000166478	11	9481866	9550071	167	16	249785	0.42896	0.33398	ZNF143
ENSG00000164197	5	63461671	63668696	332	16	249785	0.42882	0.33403	RNF180
ENSG00000139597	13	32974861	33002315	77	15	249785	0.42846	0.33416	N4BP2L1
ENSG00000114439	3	107241783	107530171	636	32	249785	0.42828	0.33422	BBX
ENSG00000137707	11	111338251	111383079	97	12	249785	0.42788	0.33437	BTG4
ENSG00000061938	3	195590235	195638816	176	27	249785	0.4277	0.33443	TNK2
ENSG00000271303	20	627259	634014	27	8	249785	0.42766	0.33445	SRXN1
ENSG00000177186	1	248486894	248487899	7	2	249785	0.42746	0.33452	OR2M7
ENSG00000237102	16	67244251	67260930	16	4	249785	0.42732	0.33457	AC040160.1
ENSG00000140990	16	2009509	2011976	24	4	249785	0.42728	0.33459	NDUFB10
ENSG00000100023	22	22006559	22054304	194	16	249785	0.42717	0.33463	PPIL2
ENSG00000163918	3	186507669	186524847	35	6	249785	0.42708	0.33466	RFC4
ENSG00000116127	2	73612886	73837920	456	13	249785	0.4269	0.33472	ALMS1
ENSG00000143436	1	151732119	151736040	12	3	249785	0.42672	0.33479	MRPL9
ENSG00000159199	17	46970127	46973233	8	2	249785	0.42673	0.33479	ATP5G1
ENSG00000176248	9	140069236	140082989	27	2	249785	0.42607	0.33503	ANAPC2
ENSG00000187997	17	76142434	76162258	111	22	249785	0.4257	0.33516	C17orf99
ENSG00000147123	X	47001615	47004903	1	1	249358	0.42545	0.33525	NDUFB11
ENSG00000104825	19	39390340	39399533	31	8	249785	0.42543	0.33526	NFKBIB
ENSG00000123575	X	103411301	103440583	21	5	249358	0.42533	0.3353	FAM199X
ENSG00000147183	X	88002226	88009786	10	3	249358	0.42507	0.33539	CPXCR1
ENSG00000146242	6	83072923	83080545	17	4	249785	0.42496	0.33543	TPBG
ENSG00000268533	19	57905551	57949825	87	14	249785	0.42498	0.33543	AC004076.7
ENSG00000171159	9	130922539	130926207	4	1	249785	0.42492	0.33545	C9orf16
ENSG00000174292	17	7283853	7293093	46	11	249785	0.42475	0.33551	TNK1
ENSG00000143970	2	25956622	26101385	412	18	249785	0.4247	0.33553	ASXL2
ENSG00000171448	9	125677845	125693779	32	8	249785	0.42421	0.33571	ZBTB26
ENSG00000135372	11	34127149	34169217	84	4	249785	0.42415	0.33573	NAT10
ENSG00000125266	13	107142079	107187462	93	18	249785	0.42376	0.33587	EFNB2
ENSG00000106436	7	101256605	101272576	62	14	249785	0.4237	0.33589	MYL10
ENSG00000186832	17	39766030	39772151	7	2	249785	0.42371	0.33589	KRT16
ENSG00000065989	19	10527449	10580305	115	14	249785	0.4236	0.33593	PDE4A
ENSG00000152894	6	128289924	128841870	1051	59	249785	0.42319	0.33608	PTPRK
ENSG00000071626	19	1407568	1435719	35	4	249785	0.42295	0.33616	DAZAP1
ENSG00000179922	19	56132108	56135967	6	2	249785	0.42265	0.33627	ZNF784
ENSG00000172689	11	60552821	60568778	62	9	249785	0.42257	0.33631	MS4A10
ENSG00000114646	3	47603729	47622282	30	5	249785	0.42252	0.33632	CSPG5
ENSG00000251664	5	140255058	140391929	342	17	249785	0.42239	0.33637	PCDHA12
ENSG00000104497	8	82711816	82755101	174	12	249785	0.42192	0.33654	SNX16
ENSG00000269964	6	78400375	78636691	942	23	249785	0.42128	0.33678	MEI4
ENSG00000153446	16	5094123	5116111	66	14	249785	0.42125	0.33679	C16orf89
ENSG00000221953	1	247273462	247275719	17	5	249785	0.42118	0.33681	C1orf229
ENSG00000255245	11	117690878	117747382	177	29	249785	0.421	0.33688	FXYD6-FXYD2
ENSG00000173821	17	78234665	78372586	544	49	249785	0.42101	0.33688	RNF213
ENSG00000177202	19	49110000	49110970	1	1	249785	0.42068	0.33699	SPACA4
ENSG00000174428	7	74508364	74565623	5	3	249785	0.42056	0.33704	GTF2IRD2B
ENSG00000155755	2	202484907	202508293	43	12	249785	0.42042	0.33709	TMEM237
ENSG00000105278	19	3804022	3869030	234	23	249785	0.42033	0.33712	ZFR2
ENSG00000215009	12	7456880	7481320	52	10	249785	0.4203	0.33713	ACSM4
ENSG00000178927	17	80400465	80408705	41	7	249785	0.42025	0.33715	C17orf62
ENSG00000188822	1	24197016	24285549	257	11	249785	0.42018	0.33718	CNR2
ENSG00000163815	3	45043040	45077563	114	9	249785	0.42004	0.33723	CLEC3B
ENSG00000110697	11	67259239	67273734	10	6	249785	0.42002	0.33724	PITPNM1
ENSG00000108602	17	19641297	19652256	18	5	249785	0.41985	0.3373	ALDH3A1
ENSG00000106346	7	6144515	6201195	223	25	249785	0.41967	0.33736	USP42
ENSG00000159648	16	58010339	58022020	38	6	249785	0.41964	0.33737	TEPP
ENSG00000115902	2	65215611	65250999	120	25	249785	0.41963	0.33738	SLC1A4
ENSG00000113083	5	121398890	121413980	27	5	249785	0.4195	0.33743	LOX
ENSG00000198182	19	38187264	38210691	65	11	249785	0.41944	0.33745	ZNF607
ENSG00000139842	13	113862552	113919399	132	5	249785	0.41935	0.33748	CUL4A
ENSG00000170608	19	46367247	46377055	28	8	249785	0.41925	0.33752	FOXA3
ENSG00000109919	11	47638867	47664175	29	7	249785	0.41906	0.33758	MTCH2
ENSG00000013583	12	13127798	13153207	70	9	249785	0.41886	0.33766	HEBP1
ENSG00000142039	19	41816094	41830788	27	3	249785	0.41882	0.33768	CCDC97
ENSG00000103047	16	68877507	69119083	543	24	249785	0.41867	0.33773	TANGO6
ENSG00000226976	6	37012607	37013177	2	1	249785	0.41865	0.33774	COX6A1P2
ENSG00000267467	19	45445495	45452820	29	4	249785	0.41854	0.33778	APOC4
ENSG00000224916	19	45445495	45452822	29	4	249785	0.41854	0.33778	APOC4-APOC2
ENSG00000164620	5	141016517	141020644	12	5	249785	0.4184	0.33783	RELL2
ENSG00000171195	4	71296209	71348714	223	19	249785	0.41814	0.33792	MUC7
ENSG00000198965	1	158449668	158450675	5	2	249785	0.4179	0.33801	OR10R2
ENSG00000162636	1	109102711	109187522	170	8	249785	0.41766	0.3381	FAM102B
ENSG00000102882	16	30125426	30134827	13	4	249785	0.41764	0.33811	MAPK3
ENSG00000167880	17	74000583	74023533	69	12	249785	0.41757	0.33813	EVPL
ENSG00000143493	1	212113741	212208884	389	19	249785	0.4175	0.33816	INTS7
ENSG00000173156	11	66824289	66839484	38	7	249785	0.41717	0.33828	RHOD
ENSG00000145358	4	101107027	101111939	33	8	249785	0.41686	0.33839	DDIT4L
ENSG00000224383	17	62075711	62081664	9	2	249785	0.41675	0.33843	C17orf72
ENSG00000213424	17	38810917	38821433	23	3	249785	0.41663	0.33847	KRT222
ENSG00000165028	9	107526438	107539738	48	9	249785	0.41655	0.3385	NIPSNAP3B
ENSG00000267802	14	52436014	52436247	1	1	249785	0.41656	0.3385	AL358333.1
ENSG00000171097	9	131595221	131644773	108	10	249785	0.41645	0.33854	CCBL1
ENSG00000070444	17	2287354	2304412	54	9	249785	0.41632	0.33859	MNT
ENSG00000163331	2	159651829	159719293	328	22	249785	0.41622	0.33862	DAPL1
ENSG00000144118	2	120997640	121052289	200	9	249785	0.41618	0.33864	RALB
ENSG00000233280	3	97540884	97594132	76	8	249785	0.41599	0.33871	CRYBG3
ENSG00000162456	1	47011316	47017199	17	5	249785	0.41596	0.33872	KNCN
ENSG00000242107	3	159733811	159749210	74	10	249785	0.4159	0.33874	LINC01100
ENSG00000075223	7	80371854	80551675	415	43	249785	0.41583	0.33877	SEMA3C
ENSG00000171471	12	116997186	117014425	81	19	249785	0.41571	0.33881	MAP1LC3B2
ENSG00000145220	4	4269428	4291896	118	12	249785	0.41562	0.33884	LYAR
ENSG00000184305	4	91048686	92523064	5138	154	249785	0.41554	0.33887	CCSER1
ENSG00000139793	13	97873688	98046374	401	29	249785	0.4152	0.339	MBNL2
ENSG00000261732	16	1682260	1736716	103	8	249785	0.41505	0.33905	LA16c-431H6.6
ENSG00000139329	12	91496406	91505608	41	5	249785	0.41465	0.3392	LUM
ENSG00000157368	16	70613798	70694585	320	17	249785	0.41446	0.33927	IL34
ENSG00000114391	3	101399935	101405626	16	6	249785	0.41429	0.33933	RPL24
ENSG00000138768	4	76649777	76735382	236	14	249785	0.41428	0.33933	USO1
ENSG00000114650	3	47455203	47518616	65	8	249785	0.41374	0.33953	SCAP
ENSG00000250120	5	140235595	140391929	384	18	249785	0.4135	0.33962	PCDHA10
ENSG00000081791	5	141303373	141321612	41	4	249785	0.41328	0.3397	KIAA0141
ENSG00000177764	20	277737	280965	9	3	249785	0.413	0.3398	ZCCHC3
ENSG00000145907	5	151150606	151192346	101	12	249785	0.41298	0.33981	G3BP1
ENSG00000125522	20	62737173	62738524	5	2	249785	0.41285	0.33986	NPBWR2
ENSG00000127928	7	93220885	93540577	957	52	249785	0.41269	0.33992	GNGT1
ENSG00000171219	11	64590859	64612041	43	6	249785	0.41254	0.33997	CDC42BPG
ENSG00000167644	19	38794801	38795649	7	3	249785	0.4122	0.3401	C19orf33
ENSG00000141252	17	411908	624957	870	32	249785	0.41206	0.34015	VPS53
ENSG00000155465	14	23242431	23299029	331	36	249785	0.41183	0.34023	SLC7A7
ENSG00000143153	1	169074935	169101960	136	21	249785	0.41157	0.34033	ATP1B1
ENSG00000163939	3	52579368	52719933	377	12	249785	0.41149	0.34036	PBRM1
ENSG00000153936	1	87380331	87602334	536	18	249785	0.41137	0.3404	HS2ST1
ENSG00000085415	18	12947132	12987535	150	18	249785	0.41138	0.3404	SEH1L
ENSG00000109163	4	68605046	68620078	60	8	249785	0.41116	0.34048	GNRHR
ENSG00000184602	16	11762270	11773015	41	5	249785	0.41081	0.34061	SNN
ENSG00000135722	16	67193834	67198473	3	2	249785	0.41061	0.34068	FBXL8
ENSG00000111678	12	7052141	7055166	8	4	249785	0.41044	0.34074	C12orf57
ENSG00000188186	7	99746530	99753567	9	3	249785	0.4103	0.34079	LAMTOR4
ENSG00000138039	2	48859428	48982880	521	41	249785	0.41023	0.34082	LHCGR
ENSG00000105197	19	39971052	39984422	37	6	249785	0.41022	0.34082	TIMM50
ENSG00000143257	1	161199456	161208092	35	9	249785	0.41012	0.34086	NR1I3
ENSG00000172590	14	23299088	23304246	25	7	249785	0.40989	0.34094	MRPL52
ENSG00000162377	1	53152508	53164038	30	5	249785	0.40981	0.34097	COA7
ENSG00000058063	3	182511288	182639423	284	10	249785	0.40964	0.34104	ATP11B
ENSG00000126266	19	35842445	35843367	1	1	249785	0.40962	0.34104	FFAR1
ENSG00000249158	5	140248689	140391929	352	18	249785	0.40948	0.3411	PCDHA11
ENSG00000134955	11	124932963	124959131	138	27	249785	0.40936	0.34114	SLC37A2
ENSG00000184381	22	38507502	38601697	410	17	249785	0.40923	0.34118	PLA2G6
ENSG00000127947	7	77166592	77269388	321	16	249785	0.40896	0.34128	PTPN12
ENSG00000184160	4	3768075	3770251	9	3	249785	0.40884	0.34133	ADRA2C
ENSG00000185069	12	53161939	53171129	31	7	249785	0.40859	0.34142	KRT76
ENSG00000180979	15	42834720	42841000	11	4	249785	0.40851	0.34145	LRRC57
ENSG00000165655	10	77157588	77161664	3	2	249785	0.40822	0.34156	ZNF503
ENSG00000196118	16	30768744	30774031	9	5	249785	0.40771	0.34174	C16orf93
ENSG00000224226	17	34493061	34503996	1	1	249785	0.40744	0.34184	TBC1D3B
ENSG00000132600	16	68344877	68392466	150	13	249785	0.40712	0.34196	PRMT7
ENSG00000173930	5	101569690	101632253	262	22	249785	0.40704	0.34199	SLCO4C1
ENSG00000060762	6	166778407	166796486	30	4	249785	0.40687	0.34205	MPC1
ENSG00000008513	8	134467091	134584183	488	78	249785	0.40685	0.34206	ST3GAL1
ENSG00000132635	20	2815960	2821836	12	4	249785	0.40682	0.34207	PCED1A
ENSG00000181541	4	151503077	151505843	3	2	249785	0.40654	0.34217	MAB21L2
ENSG00000123388	12	54366910	54371427	5	1	249785	0.4065	0.34219	HOXC11
ENSG00000235931	10	61715188	61720671	23	4	249785	0.40645	0.34221	C10orf40
ENSG00000154229	17	64298754	64806861	1910	103	249785	0.40631	0.34226	PRKCA
ENSG00000182103	11	82443053	82444906	7	2	249785	0.4061	0.34234	FAM181B
ENSG00000239839	8	6873391	6875823	8	3	249785	0.40607	0.34235	DEFA3
ENSG00000168484	8	22014426	22021992	31	10	249785	0.40603	0.34236	SFTPC
ENSG00000153822	17	68049570	68131749	294	12	249785	0.40592	0.3424	KCNJ16
ENSG00000197889	10	15001438	15030049	218	14	249785	0.40564	0.3425	MEIG1
ENSG00000188828	X	102962152	102983583	28	4	249358	0.40543	0.34258	GLRA4
ENSG00000122359	10	81910645	81965328	239	22	249785	0.40527	0.34264	ANXA11
ENSG00000179476	14	45366498	45376460	22	4	249785	0.40509	0.3427	C14orf28
ENSG00000171984	20	5731039	5844558	513	48	249785	0.40511	0.3427	C20orf196
ENSG00000080618	13	46627321	46679211	175	9	249785	0.40494	0.34276	CPB2
ENSG00000128059	4	57259528	57301781	136	14	249785	0.40483	0.3428	PPAT
ENSG00000088002	19	49055332	49102682	334	23	249785	0.40477	0.34282	SULT2B1
ENSG00000151006	16	31094746	31100949	13	3	249785	0.40463	0.34288	PRSS53
ENSG00000164073	4	128838960	128887150	78	9	249785	0.40454	0.34291	MFSD8
ENSG00000189169	21	46117087	46117959	2	1	249785	0.40451	0.34292	KRTAP10-12
ENSG00000106034	7	120628731	120937498	859	30	249785	0.40445	0.34294	CPED1
ENSG00000109061	17	10395624	10421860	37	6	249785	0.40441	0.34296	MYH1
ENSG00000142959	1	45249257	45253377	2	1	249785	0.40432	0.34299	BEST4
ENSG00000164828	7	855528	936072	363	22	249785	0.40421	0.34303	SUN1
ENSG00000124785	6	5998232	6007200	34	6	249785	0.40395	0.34312	NRN1
ENSG00000176009	11	8959119	8964580	29	3	249785	0.40385	0.34316	ASCL3
ENSG00000105193	19	39923847	39926588	12	2	249785	0.40381	0.34318	RPS16
ENSG00000160654	11	118215059	118225876	27	6	249785	0.40378	0.34319	CD3G
ENSG00000177721	5	43039335	43043272	7	3	249785	0.40373	0.34321	ANXA2R
ENSG00000161133	22	20704868	20745048	62	12	249785	0.40363	0.34324	USP41
ENSG00000103160	16	84155886	84178797	78	14	249785	0.40356	0.34327	HSDL1
ENSG00000227500	19	1905213	1926016	81	12	249785	0.40353	0.34328	SCAMP4
ENSG00000239511	22	21477050	21482352	1	1	249785	0.40347	0.3433	POM121L7
ENSG00000232850	9	130890612	130891481	2	1	249785	0.40328	0.34337	AL590708.2
ENSG00000170430	10	131265448	131566271	1371	54	249785	0.40329	0.34337	MGMT
ENSG00000116171	1	53392901	53517375	514	18	249785	0.40323	0.34339	SCP2
ENSG00000100575	14	58875212	58894332	14	2	249785	0.40302	0.34347	TIMM9
ENSG00000111052	12	81186299	81331704	477	28	249785	0.40279	0.34355	LIN7A
ENSG00000182611	6	27782112	27782607	4	1	249785	0.40275	0.34357	HIST1H2AJ
ENSG00000154122	5	14704910	14871887	509	37	249785	0.40261	0.34362	ANKH
ENSG00000148219	9	119187504	120177348	3497	156	249785	0.40237	0.34371	ASTN2
ENSG00000165841	10	96447911	96613017	520	16	249785	0.4022	0.34377	CYP2C19
ENSG00000205022	16	88928034	88933068	27	8	249785	0.40201	0.34384	PABPN1L
ENSG00000196872	2	99410309	99552722	400	20	249785	0.40193	0.34387	KIAA1211L
ENSG00000156587	11	57319129	57335757	57	10	249785	0.40171	0.34395	UBE2L6
ENSG00000158623	7	130146089	130353598	272	17	249785	0.40168	0.34396	COPG2
ENSG00000267531	19	55851254	55856561	20	4	249785	0.40157	0.344	AC020922.1
ENSG00000099194	10	102106881	102124591	42	8	249785	0.40145	0.34404	SCD
ENSG00000167642	19	38734675	38783254	189	25	249785	0.40093	0.34424	SPINT2
ENSG00000132874	18	42792960	43263072	1648	95	249785	0.40089	0.34425	SLC14A2
ENSG00000142082	11	215458	236931	144	12	249785	0.40071	0.34432	SIRT3
ENSG00000122643	7	33053742	33102409	199	11	249785	0.40067	0.34433	NT5C3A
ENSG00000130940	1	10696661	10856707	475	73	249785	0.40059	0.34436	CASZ1
ENSG00000150783	11	112038095	112043282	13	4	249785	0.40044	0.34442	TEX12
ENSG00000165799	14	21510385	21512393	6	3	249785	0.40039	0.34444	RNASE7
ENSG00000156475	5	145967936	146464347	1233	60	249785	0.40035	0.34445	PPP2R2B
ENSG00000186300	19	2841433	2860482	63	9	249785	0.40027	0.34448	ZNF555
ENSG00000140285	15	49715293	49780972	240	20	249785	0.40007	0.34455	FGF7
ENSG00000226524	6	88032323	88109459	339	16	249785	0.39983	0.34464	RP1-102H19.8
ENSG00000172769	11	58169937	58170882	9	1	249785	0.39983	0.34464	OR5B3
ENSG00000146457	6	160146617	160177351	95	13	249785	0.39972	0.34468	WTAP
ENSG00000226887	4	53588785	53617807	47	3	249785	0.39955	0.34474	ERVMER34-1
ENSG00000162236	11	62574369	62599560	56	5	249785	0.39957	0.34474	STX5
ENSG00000164532	7	35242042	35293758	140	7	249785	0.39926	0.34485	TBX20
ENSG00000166159	12	1929433	1945918	66	20	249785	0.39846	0.34515	LRTM2
ENSG00000233502	2	10223908	10226228	9	4	249785	0.39819	0.34524	AC104794.4
ENSG00000203747	1	161511549	161600917	369	30	249785	0.39813	0.34527	FCGR3A
ENSG00000184481	X	70316047	70323385	6	2	249358	0.39806	0.34529	FOXO4
ENSG00000144847	3	118619404	118864915	801	39	249785	0.39781	0.34538	IGSF11
ENSG00000166682	11	113558272	113577095	69	12	249785	0.39759	0.34546	TMPRSS5
ENSG00000152689	2	33661391	33789817	484	64	249785	0.39759	0.34547	RASGRP3
ENSG00000131437	5	132028320	132073330	90	5	249785	0.39736	0.34555	KIF3A
ENSG00000143106	1	109941653	109969062	47	7	249785	0.39718	0.34562	PSMA5
ENSG00000164932	8	104383743	104395225	47	8	249785	0.39717	0.34562	CTHRC1
ENSG00000165943	14	93648541	93651273	8	4	249785	0.39717	0.34562	MOAP1
ENSG00000188015	1	153519805	153521848	18	1	249785	0.39708	0.34565	S100A3
ENSG00000042493	2	85621871	85645555	117	19	249785	0.39701	0.34568	CAPG
ENSG00000169905	1	179809102	179846938	75	10	249785	0.39693	0.34571	TOR1AIP2
ENSG00000184402	20	60718822	60757540	195	12	249785	0.39684	0.34574	SS18L1
ENSG00000149554	11	125495036	125546150	157	16	249785	0.39679	0.34576	CHEK1
ENSG00000174306	20	39807088	39946312	287	18	249785	0.39659	0.34584	ZHX3
ENSG00000122870	10	60272900	60591195	783	32	249785	0.3965	0.34587	BICC1
ENSG00000130254	19	5587010	5624057	86	15	249785	0.39637	0.34591	SAFB2
ENSG00000099260	1	100111499	100160097	163	19	249785	0.39635	0.34592	PALMD
ENSG00000100815	14	92432335	92507240	201	18	249785	0.39613	0.346	TRIP11
ENSG00000179388	8	22545172	22550815	7	4	249785	0.396	0.34605	EGR3
ENSG00000092621	1	120202421	120286838	222	25	249785	0.39597	0.34606	PHGDH
ENSG00000261130	16	15489611	15609205	278	27	249785	0.39594	0.34607	RP11-1021N1.1
ENSG00000167523	16	89724210	89737680	57	12	249785	0.3959	0.34609	SPATA33
ENSG00000172350	11	119019722	119033360	29	5	249785	0.39575	0.34615	ABCG4
ENSG00000263812	18	74240612	74322925	473	66	249785	0.39568	0.34617	LINC00908
ENSG00000255398	12	123199303	123201439	14	2	249785	0.39552	0.34623	HCAR3
ENSG00000177879	5	115177178	115249778	156	21	249785	0.39538	0.34628	AP3S1
ENSG00000179774	10	69990386	69991871	3	2	249785	0.39519	0.34635	ATOH7
ENSG00000166342	18	70409549	70535381	500	38	249785	0.39518	0.34636	NETO1
ENSG00000107719	10	72238577	72328205	429	40	249785	0.39508	0.34639	PALD1
ENSG00000172073	2	88824169	88829102	14	3	249785	0.3949	0.34646	TEX37
ENSG00000198719	6	170591294	170599561	16	6	249785	0.39485	0.34648	DLL1
ENSG00000180210	11	46740730	46761056	60	8	249785	0.39472	0.34652	F2
ENSG00000203778	6	112408802	112423993	56	3	249785	0.39415	0.34673	FAM229B
ENSG00000174562	19	51328545	51340469	53	13	249785	0.39367	0.34691	KLK15
ENSG00000075089	12	100592900	100635643	109	17	249785	0.39342	0.347	ACTR6
ENSG00000205629	16	25123050	25189552	127	7	249785	0.3932	0.34708	LCMT1
ENSG00000072786	5	171469077	171615390	668	49	249785	0.39301	0.34716	STK10
ENSG00000101292	20	5282317	5297378	162	6	249785	0.393	0.34716	PROKR2
ENSG00000169359	3	155538813	155572218	105	12	249785	0.3928	0.34724	SLC33A1
ENSG00000104112	15	51973550	52013223	99	14	249785	0.39265	0.34729	SCG3
ENSG00000205531	11	2965667	3013607	204	19	249785	0.39227	0.34743	NAP1L4
ENSG00000168243	1	235710987	235814054	413	34	249785	0.39224	0.34744	GNG4
ENSG00000106714	9	39072764	39288312	239	12	249785	0.39213	0.34748	CNTNAP3
ENSG00000132326	2	239152679	239198743	141	21	249785	0.39199	0.34753	PER2
ENSG00000132825	20	58511894	58515352	1	1	249785	0.39187	0.34758	PPP1R3D
ENSG00000165810	5	180467225	180488523	84	11	249785	0.39181	0.3476	BTNL9
ENSG00000185947	16	31885079	31928668	24	9	249785	0.39173	0.34763	ZNF267
ENSG00000186907	11	57228022	57245007	18	6	249785	0.39156	0.34769	RTN4RL2
ENSG00000168079	8	27727399	27850244	569	50	249785	0.39131	0.34778	SCARA5
ENSG00000187024	9	130455257	130487152	32	8	249785	0.39115	0.34784	PTRH1
ENSG00000169744	4	16503164	16900432	1189	104	249785	0.39092	0.34793	LDB2
ENSG00000100101	22	38077680	38170137	293	22	249785	0.39054	0.34807	NOL12
ENSG00000076716	X	132434131	132549518	94	4	249358	0.39032	0.34815	GPC4
ENSG00000198730	11	10772534	10801290	66	14	249785	0.38999	0.34827	CTR9
ENSG00000155530	7	133812052	133949343	398	12	249785	0.38998	0.34828	LRGUK
ENSG00000136297	7	4945620	4998844	231	23	249785	0.38981	0.34834	MMD2
ENSG00000170322	11	129733531	129765485	66	8	249785	0.38965	0.3484	NFRKB
ENSG00000132938	13	29598748	30077892	1928	77	249785	0.3896	0.34842	MTUS2
ENSG00000198435	9	140194083	140196703	4	2	249785	0.3894	0.34849	NRARP
ENSG00000187051	22	39925098	39928860	3	1	249785	0.38933	0.34852	RPS19BP1
ENSG00000225663	17	79780287	79791178	21	2	249785	0.38924	0.34855	FAM195B
ENSG00000187026	21	32119112	32119551	1	1	249785	0.3892	0.34856	KRTAP21-2
ENSG00000154227	15	100940600	101085200	784	26	249785	0.38888	0.34868	CERS3
ENSG00000182362	21	47706251	47717665	110	9	249785	0.38839	0.34886	YBEY
ENSG00000107890	10	27280843	27389421	430	20	249785	0.38837	0.34887	ANKRD26
ENSG00000159588	1	46085716	46089729	9	2	249785	0.38808	0.34898	CCDC17
ENSG00000154734	21	28208066	28217728	29	4	249785	0.38806	0.34899	ADAMTS1
ENSG00000149100	11	32605344	32627808	77	13	249785	0.38783	0.34907	EIF3M
ENSG00000088832	20	1349622	1373806	65	12	249785	0.38752	0.34918	FKBP1A
ENSG00000101558	18	9913999	9960018	156	21	249785	0.38744	0.34922	VAPA
ENSG00000173566	8	21964383	21966932	6	2	249785	0.38726	0.34928	NUDT18
ENSG00000169184	22	28144265	28197486	125	37	249785	0.38716	0.34932	MN1
ENSG00000117054	1	76190036	76253260	300	16	249785	0.3871	0.34934	ACADM
ENSG00000196739	9	116917840	117074791	672	89	249785	0.38711	0.34934	COL27A1
ENSG00000151304	5	121297656	121411265	206	9	249785	0.38694	0.3494	SRFBP1
ENSG00000196154	1	153516089	153522612	30	2	249785	0.38693	0.34941	S100A4
ENSG00000144369	2	187558698	187630685	143	17	249785	0.38688	0.34942	FAM171B
ENSG00000137727	11	110447766	110583912	394	20	249785	0.38682	0.34944	ARHGAP20
ENSG00000196290	2	201754050	201768655	19	4	249785	0.3865	0.34956	NIF3L1
ENSG00000213339	19	10812106	10824113	28	6	249785	0.38647	0.34958	QTRT1
ENSG00000132698	1	156030951	156040295	7	4	249785	0.38628	0.34964	RAB25
ENSG00000131620	11	69924408	70035634	508	49	249785	0.38613	0.3497	ANO1
ENSG00000135362	11	36317838	36486754	738	66	249785	0.38608	0.34972	PRR5L
ENSG00000160505	19	56347944	56393220	260	39	249785	0.38607	0.34972	NLRP4
ENSG00000187733	1	104293028	104301312	2	1	249785	0.38606	0.34973	AMY1C
ENSG00000121440	3	73431584	73674091	684	65	249785	0.38603	0.34974	PDZRN3
ENSG00000134815	19	47852538	47885961	117	12	249785	0.38602	0.34974	DHX34
ENSG00000261427	16	19125324	19184900	75	11	249785	0.38586	0.3498	CTD-2349B8.1
ENSG00000255103	1	39876151	39882154	11	4	249785	0.38577	0.34983	KIAA0754
ENSG00000132591	17	27181956	27188085	14	1	249785	0.38559	0.3499	ERAL1
ENSG00000206562	3	15422782	15482073	152	15	249785	0.38526	0.35002	METTL6
ENSG00000099624	19	1241749	1244824	2	1	249785	0.38515	0.35006	ATP5D
ENSG00000105954	7	25264189	25268105	24	6	249785	0.38502	0.35011	NPVF
ENSG00000145681	5	82933624	83017432	257	35	249785	0.38499	0.35012	HAPLN1
ENSG00000137100	9	34613548	34620515	6	2	249785	0.38435	0.35036	DCTN3
ENSG00000141698	17	39981335	39992523	43	3	249785	0.38427	0.35039	NT5C3B
ENSG00000135426	12	55341802	55378530	191	9	249785	0.38405	0.35047	TESPA1
ENSG00000088367	20	34679426	34820721	158	16	249785	0.38368	0.35061	EPB41L1
ENSG00000119686	14	76044960	76129557	187	28	249785	0.38365	0.35062	FLVCR2
ENSG00000182118	1	231154704	231175992	125	22	249785	0.38363	0.35063	FAM89A
ENSG00000204219	1	23707554	23751233	127	18	249785	0.38339	0.35071	TCEA3
ENSG00000187764	9	91975702	92113045	570	46	249785	0.38335	0.35073	SEMA4D
ENSG00000100983	20	33516236	33543620	40	6	249785	0.3833	0.35075	GSS
ENSG00000109674	4	178230990	178284097	202	34	249785	0.38311	0.35082	NEIL3
ENSG00000235169	1	3689352	3692546	14	5	249785	0.38308	0.35083	SMIM1
ENSG00000183470	7	132333553	132413528	224	26	249785	0.38308	0.35083	AC009365.3
ENSG00000132702	1	156589086	156595517	9	2	249785	0.38295	0.35088	HAPLN2
ENSG00000144395	2	197504278	197628214	263	13	249785	0.38293	0.35089	CCDC150
ENSG00000186075	17	38024417	38034149	39	4	249785	0.38287	0.35091	ZPBP2
ENSG00000104921	19	7753644	7767032	165	8	249785	0.38271	0.35097	FCER2
ENSG00000051596	5	175344876	175461683	15	3	249785	0.38244	0.35107	THOC3
ENSG00000166188	16	58028572	58034357	10	3	249785	0.38242	0.35108	ZNF319
ENSG00000127252	3	192958914	192995527	94	9	249785	0.38215	0.35118	HRASLS
ENSG00000181751	5	102594403	102614361	59	6	249785	0.38211	0.35119	C5orf30
ENSG00000108384	17	56769934	56811703	89	13	249785	0.38212	0.35119	RAD51C
ENSG00000108106	19	55912652	55919145	21	8	249785	0.38188	0.35128	UBE2S
ENSG00000166448	7	98444111	98468394	54	7	249785	0.38146	0.35143	TMEM130
ENSG00000169618	2	68870721	68882708	48	14	249785	0.38125	0.35151	PROKR1
ENSG00000136842	9	100263462	100364030	296	38	249785	0.38122	0.35152	TMOD1
ENSG00000163661	3	157154578	157161417	13	4	249785	0.38103	0.35159	PTX3
ENSG00000110955	12	57031959	57039798	13	3	249785	0.381	0.3516	ATP5B
ENSG00000166444	11	8714898	8932498	703	32	249785	0.38063	0.35174	ST5
ENSG00000129636	16	47188298	47498060	267	11	249785	0.38048	0.35179	ITFG1
ENSG00000269215	5	39105358	39107350	2	1	249785	0.38034	0.35184	AC008964.1
ENSG00000121989	2	148602086	148688393	126	13	249785	0.38025	0.35188	ACVR2A
ENSG00000135535	6	109687717	109703762	51	6	249785	0.38025	0.35188	CD164
ENSG00000163945	4	1341054	1381837	189	19	249785	0.38013	0.35192	UVSSA
ENSG00000213949	5	52083730	52255040	690	69	249785	0.38005	0.35195	ITGA1
ENSG00000171766	15	45653322	45694525	88	5	249785	0.38006	0.35195	GATM
ENSG00000120149	5	174151536	174157896	19	4	249785	0.37989	0.35201	MSX2
ENSG00000180329	17	42750437	42767147	15	6	249785	0.37953	0.35215	CCDC43
ENSG00000080845	20	34894258	35157040	269	29	249785	0.3794	0.35219	DLGAP4
ENSG00000134873	13	96085858	96232013	662	31	249785	0.3792	0.35227	CLDN10
ENSG00000115947	2	148687968	148779147	167	12	249785	0.37897	0.35235	ORC4
ENSG00000204952	17	37092685	37123655	46	11	249785	0.37887	0.35239	FBXO47
ENSG00000118620	19	21203426	21242856	106	8	249785	0.37886	0.3524	ZNF430
ENSG00000114805	3	155093369	155462856	1173	31	249785	0.37869	0.35246	PLCH1
ENSG00000183292	2	131328402	131341734	1	1	249785	0.37853	0.35252	AC140481.2
ENSG00000156194	4	76781020	76823724	98	13	249785	0.37836	0.35258	PPEF2
ENSG00000131165	16	89710839	89724253	75	13	249785	0.37831	0.3526	CHMP1A
ENSG00000186354	9	91605778	91611055	17	6	249785	0.37828	0.35261	C9orf47
ENSG00000081818	5	140501581	140505201	11	3	249785	0.37826	0.35262	PCDHB4
ENSG00000215182	11	1151580	1222364	107	10	249785	0.37812	0.35267	MUC5AC
ENSG00000136603	3	170075466	170114623	133	13	249785	0.37808	0.35269	SKIL
ENSG00000021488	19	33321415	33360672	202	20	249785	0.37785	0.35277	SLC7A9
ENSG00000182111	7	57509883	57533252	115	5	249785	0.37776	0.35281	ZNF716
ENSG00000165023	9	93372114	93405386	142	23	249785	0.37773	0.35282	DIRAS2
ENSG00000254636	10	124214169	124216868	21	4	249785	0.37764	0.35285	ARMS2
ENSG00000109771	4	186285032	186317053	111	18	249785	0.37734	0.35296	LRP2BP
ENSG00000072803	5	171288553	171433877	132	18	249785	0.37729	0.35298	FBXW11
ENSG00000185899	7	143140546	143141502	3	1	249785	0.37725	0.353	TAS2R60
ENSG00000233701	3	138760944	138763734	10	1	249785	0.37687	0.35313	PRR23C
ENSG00000071462	7	73097355	73119491	68	9	249785	0.37679	0.35317	WBSCR22
ENSG00000142409	19	56598732	56632649	70	8	249785	0.37665	0.35322	ZNF787
ENSG00000048740	10	11047259	11378674	1324	90	249785	0.37641	0.35331	CELF2
ENSG00000090470	15	65409717	65426174	15	5	249785	0.37641	0.35331	PDCD7
ENSG00000174137	4	1619642	1686029	285	15	249785	0.3763	0.35335	FAM53A
ENSG00000196218	19	38924339	39078204	585	39	249785	0.37586	0.35351	RYR1
ENSG00000189164	19	37861963	37883968	36	8	249785	0.37585	0.35352	ZNF527
ENSG00000067334	1	94333373	94345474	62	9	249785	0.37568	0.35358	DNTTIP2
ENSG00000088727	3	47269516	47324941	82	9	249785	0.3756	0.35361	KIF9
ENSG00000131153	16	85709804	85723679	45	5	249785	0.37547	0.35366	GINS2
ENSG00000171094	2	29415640	30144432	2744	137	249785	0.37541	0.35368	ALK
ENSG00000135636	2	71680852	71913898	931	88	249785	0.37489	0.35387	DYSF
ENSG00000131507	5	141488070	141534005	189	14	249785	0.3747	0.35394	NDFIP1
ENSG00000175445	8	19759228	19824769	318	21	249785	0.3744	0.35405	LPL
ENSG00000183273	12	119772517	119978852	639	58	249785	0.37414	0.35415	CCDC60
ENSG00000069943	15	55611158	55647846	146	19	249785	0.3741	0.35417	PIGB
ENSG00000151615	4	147560045	147563626	10	4	249785	0.37398	0.35421	POU4F2
ENSG00000089234	12	112079950	112123790	45	9	249785	0.37384	0.35426	BRAP
ENSG00000131508	5	138906016	139008018	215	16	249785	0.3737	0.35431	UBE2D2
ENSG00000181790	8	143530791	143626370	230	35	249785	0.37353	0.35438	BAI1
ENSG00000229117	12	56510370	56511727	3	2	249785	0.37326	0.35448	RPL41
ENSG00000156413	19	5830621	5839742	41	9	249785	0.37314	0.35452	FUT6
ENSG00000107960	10	105642300	105677963	117	10	249785	0.37308	0.35455	OBFC1
ENSG00000145975	6	4049668	4087578	143	14	249785	0.37248	0.35477	FAM217A
ENSG00000074657	18	56529832	56653712	390	26	249785	0.37233	0.35482	ZNF532
ENSG00000130695	1	26560691	26605299	161	13	249785	0.3719	0.35498	CEP85
ENSG00000144712	3	12837971	12913415	291	24	249785	0.3714	0.35517	CAND2
ENSG00000181718	11	55999490	56000737	11	3	249785	0.37141	0.35517	OR5T2
ENSG00000204850	19	46997765	46999755	3	2	249785	0.37138	0.35518	AC011484.1
ENSG00000185339	22	31002825	31023265	151	20	249785	0.37136	0.35518	TCN2
ENSG00000079263	2	231067826	231223762	522	31	249785	0.37102	0.35531	SP140
ENSG00000175606	8	74884672	74895018	43	5	249785	0.37076	0.35541	TMEM70
ENSG00000198832	22	31500758	31516055	62	10	249785	0.37053	0.35549	SELM
ENSG00000188419	X	85116185	85302566	304	10	249358	0.37055	0.35549	CHM
ENSG00000175087	1	26437664	26452034	41	3	249785	0.3705	0.35551	PDIK1L
ENSG00000168028	3	39448180	39454033	40	4	249785	0.37046	0.35552	RPSA
ENSG00000177674	1	11796141	11814859	60	8	249785	0.37013	0.35564	AGTRAP
ENSG00000239779	2	74685456	74688018	4	1	249785	0.37005	0.35567	WBP1
ENSG00000163714	3	142683339	142779567	243	18	249785	0.37003	0.35568	U2SURP
ENSG00000106682	7	73588575	73611431	12	4	249785	0.36997	0.3557	EIF4H
ENSG00000122194	6	161123270	161174347	178	17	249785	0.36962	0.35583	PLG
ENSG00000163166	2	128193783	128284462	266	19	249785	0.36924	0.35597	IWS1
ENSG00000169446	X	135044229	135056222	6	2	249358	0.36918	0.356	MMGT1
ENSG00000205076	19	39261611	39264132	4	2	249785	0.36912	0.35602	LGALS7
ENSG00000164082	3	51741086	51752629	10	6	249785	0.36873	0.35617	GRM2
ENSG00000196911	6	117002350	117063029	126	13	249785	0.36867	0.35619	KPNA5
ENSG00000156222	15	85427885	85518876	506	46	249785	0.3686	0.35621	SLC28A1
ENSG00000111785	12	107168373	107283090	208	25	249785	0.36853	0.35624	RIC8B
ENSG00000178307	17	21100593	21117937	51	8	249785	0.3684	0.35629	TMEM11
ENSG00000188042	2	235401685	235405697	13	4	249785	0.36837	0.3563	ARL4C
ENSG00000214518	17	39210750	39211482	3	2	249785	0.36803	0.35643	KRTAP2-2
ENSG00000132763	1	45965725	45976739	22	4	249785	0.3679	0.35648	MMACHC
ENSG00000120029	10	103605356	103815950	325	28	249785	0.36787	0.35649	C10orf76
ENSG00000184432	3	139074442	139108574	88	7	249785	0.36734	0.35668	COPB2
ENSG00000167657	19	3958451	3971121	26	4	249785	0.36725	0.35671	DAPK3
ENSG00000186732	22	43807202	43903728	392	43	249785	0.36717	0.35675	MPPED1
ENSG00000205186	8	82370576	82373814	8	4	249785	0.36702	0.3568	FABP9
ENSG00000197734	14	78227173	78236085	41	9	249785	0.36693	0.35684	C14orf178
ENSG00000082515	5	154320630	154348971	67	11	249785	0.36686	0.35686	MRPL22
ENSG00000166923	15	33010175	33026870	63	9	249785	0.36667	0.35693	GREM1
ENSG00000115593	2	88367299	88412906	172	22	249785	0.36625	0.35709	SMYD1
ENSG00000109944	11	122753391	122830506	234	33	249785	0.36625	0.35709	C11orf63
ENSG00000149742	11	63137261	63177766	130	21	249785	0.36602	0.35717	SLC22A9
ENSG00000169393	19	48497908	48528410	195	15	249785	0.36592	0.35721	ELSPBP1
ENSG00000010244	17	30677136	30708905	63	11	249785	0.36588	0.35723	ZNF207
ENSG00000125879	20	16729003	16750707	131	23	249785	0.36585	0.35724	OTOR
ENSG00000142208	14	105235686	105262088	81	17	249785	0.36578	0.35726	AKT1
ENSG00000085982	2	234384166	234475428	192	9	249785	0.36558	0.35734	USP40
ENSG00000125818	20	1093906	1160596	142	23	249785	0.36558	0.35734	PSMF1
ENSG00000143653	1	246887349	246931439	148	17	249785	0.36543	0.3574	SCCPDH
ENSG00000229292	19	56280507	56284545	23	5	249785	0.36506	0.35753	RFPL4AL1
ENSG00000176236	10	15137384	15139318	6	3	249785	0.36485	0.35761	C10orf111
ENSG00000185130	6	27775257	27775709	2	1	249785	0.36471	0.35766	HIST1H2BL
ENSG00000198625	1	204485511	204542871	150	10	249785	0.36451	0.35774	MDM4
ENSG00000105676	19	19144384	19170563	65	7	249785	0.36414	0.35788	ARMC6
ENSG00000090861	16	70286198	70323446	41	15	249785	0.36395	0.35795	AARS
ENSG00000185112	3	194406622	194409762	12	3	249785	0.36368	0.35805	FAM43A
ENSG00000148541	10	61005890	61122939	283	22	249785	0.36358	0.35808	FAM13C
ENSG00000038219	4	13570362	13629347	99	14	249785	0.36326	0.35821	BOD1L1
ENSG00000100448	14	25042728	25045466	7	3	249785	0.36316	0.35824	CTSG
ENSG00000116871	1	36621180	36646450	31	5	249785	0.36272	0.35841	MAP7D1
ENSG00000137441	4	15961866	15970932	37	8	249785	0.3626	0.35845	FGFBP2
ENSG00000182324	19	48958766	48969367	26	5	249785	0.36225	0.35858	KCNJ14
ENSG00000155970	8	16884747	16980153	326	25	249785	0.36218	0.35861	MICU3
ENSG00000187164	10	118643742	118886097	270	13	249785	0.36207	0.35865	KIAA1598
ENSG00000197851	7	96110938	96132835	55	11	249785	0.36195	0.35869	C7orf76
ENSG00000183077	17	76183398	76203782	140	27	249785	0.36186	0.35873	AFMID
ENSG00000234906	19	45449243	45452822	20	3	249785	0.36185	0.35873	APOC2
ENSG00000143632	1	229566992	229569845	8	2	249785	0.36163	0.35881	ACTA1
ENSG00000169282	3	155755490	156256545	1477	63	249785	0.36162	0.35882	KCNAB1
ENSG00000172243	12	10269376	10282857	77	6	249785	0.3615	0.35886	CLEC7A
ENSG00000105835	7	105888731	105926772	104	13	249785	0.36139	0.3589	NAMPT
ENSG00000148429	10	11495945	11653753	438	24	249785	0.36137	0.35891	USP6NL
ENSG00000016391	3	53846362	53880417	124	21	249785	0.3613	0.35894	CHDH
ENSG00000130433	19	54495542	54515923	105	16	249785	0.36121	0.35897	CACNG6
ENSG00000177476	1	247768856	247769838	4	2	249785	0.36092	0.35908	OR2G3
ENSG00000187808	X	118892576	118894164	5	1	249358	0.36092	0.35908	SOWAHD
ENSG00000077092	3	25215823	25639423	1853	99	249785	0.3609	0.35909	RARB
ENSG00000148702	10	115310596	115349361	192	30	249785	0.36085	0.3591	HABP2
ENSG00000057608	10	5807186	5884095	246	30	249785	0.3607	0.35916	GDI2
ENSG00000167749	19	51409608	51413994	17	4	249785	0.36041	0.35927	KLK4
ENSG00000205403	4	110661852	110723335	205	16	249785	0.3601	0.35938	CFI
ENSG00000104205	8	67624653	67774257	276	10	249785	0.36008	0.35939	SGK3
ENSG00000171223	19	12902310	12904124	2	1	249785	0.36007	0.3594	JUNB
ENSG00000127526	19	16660642	16683193	40	10	249785	0.3598	0.3595	SLC35E1
ENSG00000181472	6	151685252	151712683	66	10	249785	0.3597	0.35953	ZBTB2
ENSG00000166340	11	6634000	6640692	13	5	249785	0.35963	0.35956	TPP1
ENSG00000160349	9	138413284	138418378	28	8	249785	0.35952	0.3596	LCN1
ENSG00000117385	1	43212006	43232755	51	11	249785	0.35944	0.35963	LEPRE1
ENSG00000143198	1	165600098	165631033	160	22	249785	0.35931	0.35968	MGST3
ENSG00000185864	16	21845890	21892148	1	1	249785	0.35921	0.35972	NPIPB4
ENSG00000104093	15	51739908	51915030	481	18	249785	0.35823	0.36009	DMXL2
ENSG00000164190	5	36876861	37066515	278	21	249785	0.35819	0.3601	NIPBL
ENSG00000131747	17	38544768	38574202	53	5	249785	0.35797	0.36018	TOP2A
ENSG00000180801	4	114821440	114900883	265	22	249785	0.35751	0.36036	ARSJ
ENSG00000165863	10	118423207	118429775	14	4	249785	0.35698	0.36055	C10orf82
ENSG00000151470	4	130014472	130037795	96	11	249785	0.35694	0.36057	C4orf33
ENSG00000064989	2	188207856	188313187	277	17	249785	0.35687	0.3606	CALCRL
ENSG00000175449	5	94982458	95020477	95	15	249785	0.35685	0.3606	RFESD
ENSG00000198865	5	42756903	42802462	156	16	249785	0.35652	0.36073	CCDC152
ENSG00000184436	22	21353393	21356485	5	2	249785	0.35619	0.36085	THAP7
ENSG00000113318	5	79950467	80172279	762	24	249785	0.35594	0.36094	MSH3
ENSG00000173065	17	27082996	27182250	186	8	249785	0.35586	0.36097	FAM222B
ENSG00000164171	5	52285156	52390609	456	28	249785	0.35582	0.36099	ITGA2
ENSG00000183748	10	17851362	17953178	1	1	249785	0.35577	0.36101	MRC1L1
ENSG00000196693	10	43084555	43133992	129	13	249785	0.35565	0.36105	ZNF33B
ENSG00000151689	2	191208196	191236391	121	9	249785	0.3556	0.36107	INPP1
ENSG00000143067	1	120162045	120190396	80	11	249785	0.3549	0.36133	ZNF697
ENSG00000135083	5	159678659	159772403	305	29	249785	0.35487	0.36135	CCNJL
ENSG00000165996	10	17631958	17659376	116	17	249785	0.35445	0.3615	PTPLA
ENSG00000242220	21	33948862	33959683	41	6	249785	0.3544	0.36152	TCP10L
ENSG00000165794	14	21467414	21470030	9	3	249785	0.35425	0.36158	SLC39A2
ENSG00000115355	2	55514978	55647057	517	20	249785	0.35339	0.3619	CCDC88A
ENSG00000182264	19	49244109	49250166	28	2	249785	0.3533	0.36193	IZUMO1
ENSG00000167195	15	75550940	75562540	1	1	249785	0.35318	0.36197	GOLGA6C
ENSG00000226479	2	120978854	120980984	6	3	249785	0.35283	0.36211	TMEM185B
ENSG00000099308	19	18208603	18262502	226	19	249785	0.35279	0.36212	MAST3
ENSG00000162032	16	1826713	1843701	58	9	249785	0.35259	0.3622	SPSB3
ENSG00000138722	4	90800683	90875780	212	20	249785	0.35254	0.36222	MMRN1
ENSG00000198743	21	35445870	35478559	50	10	249785	0.35247	0.36224	SLC5A3
ENSG00000272962	21	35445870	35478561	50	10	249785	0.35247	0.36224	SLC5A3
ENSG00000116138	1	15853308	15918874	245	13	249785	0.35225	0.36232	DNAJC16
ENSG00000133639	12	92536286	92539673	11	5	249785	0.3522	0.36234	BTG1
ENSG00000115761	2	10710892	10830101	634	22	249785	0.35215	0.36236	NOL10
ENSG00000127366	7	141490017	141491166	3	1	249785	0.3521	0.36238	TAS2R5
ENSG00000175143	1	248569296	248570405	1	1	249785	0.35198	0.36242	OR2T1
ENSG00000263588	18	19668021	19678741	58	9	249785	0.35194	0.36244	RP11-595B24.2
ENSG00000174898	19	5720688	5778745	215	39	249785	0.35193	0.36244	CATSPERD
ENSG00000137504	11	85370752	85393951	44	9	249785	0.35161	0.36256	CREBZF
ENSG00000154511	1	93307724	93427057	215	8	249785	0.35148	0.36261	FAM69A
ENSG00000197721	1	207818458	207911761	453	22	249785	0.35148	0.36261	CR1L
ENSG00000158856	8	21906506	21940038	118	12	249785	0.35136	0.36266	DMTN
ENSG00000115760	2	32582096	32843966	596	24	249785	0.35131	0.36268	BIRC6
ENSG00000147872	9	19108373	19149288	139	22	249785	0.35103	0.36278	PLIN2
ENSG00000204518	1	12704566	12727097	47	4	249785	0.35093	0.36282	AADACL4
ENSG00000060237	12	861759	1020618	351	18	249785	0.35086	0.36285	WNK1
ENSG00000163251	2	208627310	208634287	12	5	249785	0.3508	0.36287	FZD5
ENSG00000262039	17	47448102	47554350	331	39	249785	0.35071	0.3629	RP11-81K2.1
ENSG00000158714	1	159796540	159807039	25	5	249785	0.35068	0.36291	SLAMF8
ENSG00000142623	1	17531621	17572500	161	40	249785	0.3505	0.36298	PADI1
ENSG00000196659	2	178413726	178417742	2	1	249785	0.35049	0.36299	TTC30B
ENSG00000196455	3	130397779	130465673	130	4	249785	0.35044	0.363	PIK3R4
ENSG00000153071	5	39371780	39462402	346	32	249785	0.35043	0.36301	DAB2
ENSG00000145632	5	57749809	57756087	25	5	249785	0.35035	0.36304	PLK2
ENSG00000159217	17	47074774	47133012	136	17	249785	0.35035	0.36304	IGF2BP1
ENSG00000176567	11	48285413	48286330	5	2	249785	0.35028	0.36306	OR4X1
ENSG00000065600	1	212537273	212588243	156	22	249785	0.35003	0.36316	TMEM206
ENSG00000167470	19	1248552	1259142	21	3	249785	0.34962	0.36331	MIDN
ENSG00000138642	4	89299891	89364263	85	22	249785	0.34944	0.36338	HERC6
ENSG00000091010	5	145718587	145720083	1	1	249785	0.34943	0.36338	POU4F3
ENSG00000143158	1	167885967	167906278	29	5	249785	0.34941	0.36339	MPC2
ENSG00000234972	17	34580902	34757050	1	1	249785	0.34927	0.36344	TBC1D3C
ENSG00000171873	20	4201329	4229721	113	20	249785	0.34925	0.36345	ADRA1D
ENSG00000268465	19	48969094	48975688	20	4	249785	0.34911	0.3635	CTC-273B12.7
ENSG00000101916	X	12924739	12941288	19	3	249358	0.34909	0.36351	TLR8
ENSG00000173988	13	46786083	46851501	257	15	249785	0.34904	0.36353	LRRC63
ENSG00000089916	14	76618259	76720685	409	24	249785	0.34877	0.36363	GPATCH2L
ENSG00000154258	17	66970629	67057205	182	17	249785	0.34871	0.36365	ABCA9
ENSG00000100938	14	24701628	24708448	8	4	249785	0.34869	0.36366	GMPR2
ENSG00000173200	3	122296449	122357894	274	23	249785	0.3486	0.36369	PARP15
ENSG00000182568	3	18386879	18487080	241	32	249785	0.34839	0.36377	SATB1
ENSG00000124191	20	42543504	42698256	429	53	249785	0.34835	0.36379	TOX2
ENSG00000187720	15	71389291	72075722	2396	152	249785	0.34826	0.36382	THSD4
ENSG00000121653	11	45907202	45928016	44	17	249785	0.34814	0.36387	MAPK8IP1
ENSG00000178171	2	131513008	131525707	9	2	249785	0.34798	0.36393	AMER3
ENSG00000183615	1	32712834	32714457	2	1	249785	0.34777	0.36401	FAM167B
ENSG00000269866	16	70258261	70258641	1	1	249785	0.34757	0.36408	FKSG63
ENSG00000141622	18	43906772	44043103	397	57	249785	0.34716	0.36424	RNF165
ENSG00000047648	X	11136239	11683821	892	26	249358	0.34688	0.36434	ARHGAP6
ENSG00000122257	16	24549014	24584184	107	10	249785	0.34679	0.36437	RBBP6
ENSG00000143771	1	224544552	224567161	46	6	249785	0.34677	0.36438	CNIH4
ENSG00000145642	5	63986135	64013917	44	8	249785	0.34638	0.36453	FAM159B
ENSG00000264116	18	73118967	73130995	42	8	249785	0.34626	0.36457	RP11-321M21.3
ENSG00000119689	14	75348594	75370448	65	8	249785	0.34625	0.36458	DLST
ENSG00000120820	12	104382762	104457961	269	30	249785	0.34616	0.36461	GLT8D2
ENSG00000226650	5	154393260	154397685	8	4	249785	0.34587	0.36472	KIF4B
ENSG00000248511	4	93218402	93225329	7	2	249785	0.34575	0.36477	RP11-9B6.1
ENSG00000177200	16	53088945	53363062	735	25	249785	0.34542	0.36489	CHD9
ENSG00000010017	6	13621730	13711796	137	18	249785	0.34524	0.36496	RANBP9
ENSG00000180697	3	126245842	126277808	150	17	249785	0.34521	0.36497	C3orf22
ENSG00000263711	18	70818476	70931715	372	30	249785	0.34517	0.36498	RP11-169F17.1
ENSG00000230185	9	115196096	115249484	188	9	249785	0.34493	0.36507	C9orf147
ENSG00000127419	4	926175	952444	89	18	249785	0.34482	0.36511	TMEM175
ENSG00000072756	3	3168600	3192563	139	16	249785	0.34466	0.36517	TRNT1
ENSG00000164825	8	6728097	6735544	90	6	249785	0.34437	0.36528	DEFB1
ENSG00000188655	14	21024252	21029090	16	5	249785	0.34433	0.3653	RNASE9
ENSG00000124570	6	2948393	2972090	110	14	249785	0.3443	0.36531	SERPINB6
ENSG00000269026	19	58193413	58264943	204	22	249785	0.34423	0.36534	AC003006.7
ENSG00000101441	20	23666277	23669677	14	4	249785	0.34418	0.36536	CST4
ENSG00000099377	16	30996519	31000473	7	2	249785	0.34413	0.36537	HSD3B7
ENSG00000138443	2	204192942	204312446	226	26	249785	0.34409	0.36539	ABI2
ENSG00000150459	13	21714653	21723221	20	6	249785	0.34402	0.36541	SAP18
ENSG00000134389	1	196946667	196978804	65	10	249785	0.3437	0.36554	CFHR5
ENSG00000196639	3	11178779	11305243	428	45	249785	0.34348	0.36562	HRH1
ENSG00000104537	8	124693034	124749647	199	29	249785	0.34347	0.36562	ANXA13
ENSG00000082781	3	124480795	124620265	538	27	249785	0.34344	0.36563	ITGB5
ENSG00000250644	11	1768897	1780281	41	9	249785	0.34345	0.36563	RP11-295K3.1
ENSG00000121417	19	58141761	58154147	84	4	249785	0.34334	0.36567	ZNF211
ENSG00000156313	X	38128416	38186817	201	19	249358	0.34316	0.36574	RPGR
ENSG00000134748	1	52870236	52886511	18	5	249785	0.34308	0.36577	PRPF38A
ENSG00000166333	11	6624961	6632102	32	4	249785	0.34305	0.36578	ILK
ENSG00000116132	1	170631869	170708560	155	22	249785	0.34287	0.36585	PRRX1
ENSG00000102804	13	45007655	45151283	339	14	249785	0.34283	0.36586	TSC22D1
ENSG00000165672	10	120927215	120938345	21	5	249785	0.34282	0.36587	PRDX3
ENSG00000251184	9	131703757	131719300	17	3	249785	0.34246	0.366	RP11-101E3.5
ENSG00000164332	5	158690089	158713044	46	9	249785	0.34242	0.36602	UBLCP1
ENSG00000167674	19	4472284	4502223	143	14	249785	0.34198	0.36618	HDGFRP2
ENSG00000180347	7	31553704	31698334	534	30	249785	0.34171	0.36628	CCDC129
ENSG00000152953	4	5053169	5502725	2399	93	249785	0.34151	0.36636	STK32B
ENSG00000118473	1	66999066	67213982	842	23	249785	0.34144	0.36639	SGIP1
ENSG00000250741	2	18736811	18770830	77	13	249785	0.3413	0.36644	NT5C1B-RDH14
ENSG00000185013	2	18737050	18770838	77	13	249785	0.3413	0.36644	NT5C1B
ENSG00000205821	17	2310279	2318731	44	8	249785	0.34107	0.36652	AC006435.1
ENSG00000047617	12	5641035	6055398	1549	100	249785	0.34078	0.36664	ANO2
ENSG00000178700	3	93766680	93782233	13	5	249785	0.3406	0.3667	DHFRL1
ENSG00000213638	19	1905377	1913444	36	5	249785	0.34045	0.36676	ADAT3
ENSG00000082996	3	149530495	149679926	329	20	249785	0.34033	0.3668	RNF13
ENSG00000169504	1	25071848	25170815	122	11	249785	0.34007	0.3669	CLIC4
ENSG00000205683	14	73086004	73360809	888	68	249785	0.34	0.36693	DPF3
ENSG00000032389	2	3192696	3381653	888	29	249785	0.33985	0.36699	TSSC1
ENSG00000158195	1	27730730	27816669	147	8	249785	0.33952	0.36711	WASF2
ENSG00000112996	5	44809027	44820530	20	3	249785	0.33948	0.36713	MRPS30
ENSG00000162722	1	248020501	248041507	106	14	249785	0.33896	0.36732	TRIM58
ENSG00000268482	9	35361056	35361262	1	1	249785	0.33897	0.36732	AL160274.1
ENSG00000151474	10	13685706	14504141	3711	235	249785	0.33882	0.36737	FRMD4A
ENSG00000119801	2	30369807	30383399	27	9	249785	0.33831	0.36757	YPEL5
ENSG00000102879	16	30194148	30200397	6	3	249785	0.33816	0.36762	CORO1A
ENSG00000183454	16	9852376	10276611	1941	48	249785	0.33813	0.36763	GRIN2A
ENSG00000163590	3	160473390	160796695	901	27	249785	0.33795	0.3677	PPM1L
ENSG00000133169	X	102317579	102319168	1	1	249358	0.33778	0.36776	BEX1
ENSG00000174106	12	65563351	65642107	96	12	249785	0.33772	0.36779	LEMD3
ENSG00000163170	2	74362525	74375121	38	5	249785	0.33767	0.36781	BOLA3
ENSG00000259305	8	124238431	124279627	24	11	249785	0.33765	0.36781	ZHX1-C8ORF76
ENSG00000175711	17	80900031	81009686	663	43	249785	0.33765	0.36781	B3GNTL1
ENSG00000135540	6	138743180	139013708	725	51	249785	0.33761	0.36783	NHSL1
ENSG00000162923	1	224572845	224624735	93	7	249785	0.33742	0.3679	WDR26
ENSG00000038358	16	67906926	67918406	13	3	249785	0.33725	0.36796	EDC4
ENSG00000168216	6	70385694	70507003	451	14	249785	0.33719	0.36799	LMBRD1
ENSG00000113532	5	100142639	100238970	223	13	249785	0.33714	0.36801	ST8SIA4
ENSG00000162772	1	212738676	212794119	241	35	249785	0.33706	0.36804	ATF3
ENSG00000221819	16	90095316	90096309	10	3	249785	0.33631	0.36832	C16orf3
ENSG00000132330	2	238969530	239008054	162	15	249785	0.33618	0.36837	SCLY
ENSG00000155561	7	135242667	135333505	468	20	249785	0.33617	0.36837	NUP205
ENSG00000169126	10	28064115	28287977	600	23	249785	0.33568	0.36856	ARMC4
ENSG00000168447	16	23289552	23392620	275	27	249785	0.33567	0.36856	SCNN1B
ENSG00000242441	2	48844937	48960287	458	39	249785	0.33522	0.36873	GTF2A1L
ENSG00000147647	8	105342552	105479281	469	46	249785	0.33507	0.36879	DPYS
ENSG00000118181	11	118886422	118889401	12	2	249785	0.33505	0.36879	RPS25
ENSG00000176485	11	63340667	63384355	81	16	249785	0.33482	0.36888	PLA2G16
ENSG00000206418	18	8609443	8639379	99	10	249785	0.33462	0.36896	RAB12
ENSG00000150764	11	111797868	111893308	116	12	249785	0.33458	0.36897	DIXDC1
ENSG00000126226	13	113831891	113863029	41	6	249785	0.33386	0.36924	PCID2
ENSG00000197826	4	81256874	81884910	1429	30	249785	0.33374	0.36929	C4orf22
ENSG00000149932	16	29952206	29984373	51	5	249785	0.33369	0.36931	TMEM219
ENSG00000260916	15	55632230	55700708	321	18	249785	0.33331	0.36945	CCPG1
ENSG00000156453	5	141232938	141258811	49	17	249785	0.33317	0.3695	PCDH1
ENSG00000260230	9	111892573	111929571	164	22	249785	0.33318	0.3695	FRRS1L
ENSG00000144306	2	175260458	175294303	128	8	249785	0.33298	0.36958	SCRN3
ENSG00000116857	1	201103900	201140702	140	23	249785	0.33289	0.36961	TMEM9
ENSG00000173702	3	124624289	124672663	205	33	249785	0.33286	0.36962	MUC13
ENSG00000184774	1	202789394	202796353	27	3	249785	0.33276	0.36966	RP11-480I12.4
ENSG00000197454	1	248185250	248186188	2	1	249785	0.33268	0.36969	OR2L5
ENSG00000099984	22	24322339	24326106	13	4	249785	0.33267	0.36969	GSTT2
ENSG00000104177	15	48431625	48470714	1	1	249785	0.33261	0.36971	MYEF2
ENSG00000144524	2	232646381	232673963	61	8	249785	0.33248	0.36976	COPS7B
ENSG00000140937	16	64977656	65160015	570	33	249785	0.33245	0.36977	CDH11
ENSG00000121570	3	109044988	109056419	42	6	249785	0.33225	0.36985	DPPA4
ENSG00000147533	8	41347915	41368499	81	14	249785	0.3322	0.36987	GOLGA7
ENSG00000197437	1	247835320	247836365	7	2	249785	0.33214	0.36989	OR13G1
ENSG00000267950	11	1295809	1296033	1	1	249785	0.33213	0.36989	AC136297.1
ENSG00000163975	3	196715492	196756687	144	28	249785	0.33192	0.36998	MFI2
ENSG00000241839	15	65134088	65160206	86	10	249785	0.3318	0.37002	PLEKHO2
ENSG00000166603	18	58038564	58040001	3	2	249785	0.33174	0.37004	MC4R
ENSG00000121931	1	111489807	111506701	24	8	249785	0.3317	0.37006	LRIF1
ENSG00000119471	9	115142217	115234690	323	14	249785	0.33163	0.37008	HSDL2
ENSG00000103512	16	14927538	14990017	4	2	249785	0.33155	0.37011	NOMO1
ENSG00000242019	19	55235984	55248003	18	3	249785	0.33145	0.37015	KIR3DL3
ENSG00000204928	5	145239296	145252531	33	9	249785	0.33144	0.37016	GRXCR2
ENSG00000057935	2	42721709	42984087	727	21	249785	0.33135	0.37019	MTA3
ENSG00000166455	16	81087102	81110872	72	6	249785	0.33136	0.37019	C16orf46
ENSG00000121957	1	109417972	109477167	187	20	249785	0.33127	0.37022	GPSM2
ENSG00000168148	1	228612546	228613026	2	1	249785	0.33116	0.37026	HIST3H3
ENSG00000181827	15	56379478	56535483	471	17	249785	0.33087	0.37037	RFX7
ENSG00000182572	6	27839623	27840099	1	1	249785	0.33084	0.37038	HIST1H3I
ENSG00000005436	2	75879126	75938115	172	14	249785	0.33077	0.37041	GCFC2
ENSG00000170743	11	7260009	7490273	1033	77	249785	0.33068	0.37044	SYT9
ENSG00000172775	16	57186378	57220028	61	11	249785	0.33056	0.37049	FAM192A
ENSG00000134716	1	60358980	60392462	71	11	249785	0.33046	0.37053	CYP2J2
ENSG00000172935	11	68771863	68780877	18	6	249785	0.33039	0.37055	MRGPRF
ENSG00000267022	19	44529506	44591471	135	9	249785	0.33005	0.37068	ZNF223
ENSG00000100368	22	37309670	37336491	143	15	249785	0.3299	0.37074	CSF2RB
ENSG00000185264	22	37387163	37403882	84	11	249785	0.32976	0.37079	TEX33
ENSG00000143476	1	212208919	212280742	281	21	249785	0.3297	0.37081	DTL
ENSG00000073734	2	169779448	169887832	418	27	249785	0.32972	0.37081	ABCB11
ENSG00000186493	5	2752245	2755508	9	3	249785	0.32942	0.37092	C5orf38
ENSG00000099992	22	30687979	30723035	72	15	249785	0.3293	0.37096	TBC1D10A
ENSG00000164096	4	120218207	120225600	22	7	249785	0.32926	0.37098	C4orf3
ENSG00000154548	6	89805678	89827800	88	9	249785	0.32899	0.37108	SRSF12
ENSG00000177994	2	54557171	54610879	152	21	249785	0.32887	0.37113	C2orf73
ENSG00000184785	X	134124968	134126501	2	1	249358	0.32852	0.37126	SMIM10
ENSG00000155508	5	154237113	154256353	33	5	249785	0.3285	0.37127	CNOT8
ENSG00000161281	19	36641824	36643771	6	2	249785	0.32827	0.37135	COX7A1
ENSG00000164970	9	34398182	34458568	173	21	249785	0.32814	0.3714	FAM219A
ENSG00000157227	14	23305766	23318236	40	14	249785	0.32813	0.37141	MMP14
ENSG00000163534	1	157764193	157789895	78	8	249785	0.32799	0.37146	FCRL1
ENSG00000162910	1	228294380	228297013	2	1	249785	0.32701	0.37183	MRPL55
ENSG00000131944	19	33463115	33469128	33	8	249785	0.32692	0.37186	C19orf40
ENSG00000131043	20	34824381	34858840	47	15	249785	0.32688	0.37188	AAR2
ENSG00000165283	9	35099888	35103154	5	1	249785	0.32683	0.3719	STOML2
ENSG00000168785	4	99391518	99579780	610	48	249785	0.32679	0.37191	TSPAN5
ENSG00000187695	3	128628717	128690173	204	23	249785	0.32663	0.37198	RP11-723O4.6
ENSG00000123143	19	14543865	14582679	127	26	249785	0.32646	0.37204	PKN1
ENSG00000205930	21	34144411	34266043	319	19	249785	0.32635	0.37208	C21orf49
ENSG00000171970	19	2900896	2918474	136	12	249785	0.32617	0.37215	ZNF57
ENSG00000203786	1	152730506	152734529	8	2	249785	0.32615	0.37216	KPRP
ENSG00000186334	5	150656323	150683327	139	12	249785	0.32605	0.37219	SLC36A3
ENSG00000110328	11	11292423	11643552	1710	156	249785	0.32583	0.37228	GALNT18
ENSG00000103043	16	70721342	70835064	265	26	249785	0.32582	0.37228	VAC14
ENSG00000114503	3	196662273	196669468	31	6	249785	0.32576	0.3723	NCBP2
ENSG00000186288	X	72297115	72299351	4	1	249358	0.32566	0.37234	PABPC1L2A
ENSG00000158516	7	129906667	129929638	70	9	249785	0.32564	0.37235	CPA2
ENSG00000125122	16	67241042	67260951	24	4	249785	0.32544	0.37243	LRRC29
ENSG00000100889	14	24563262	24579807	30	9	249785	0.32537	0.37245	PCK2
ENSG00000153208	2	112656056	112787138	513	15	249785	0.32508	0.37256	MERTK
ENSG00000164116	4	156587863	156653501	218	30	249785	0.32482	0.37266	GUCY1A3
ENSG00000139540	12	56623833	56631630	11	2	249785	0.32482	0.37266	SLC39A5
ENSG00000169385	14	21423611	21424595	1	1	249785	0.3245	0.37278	RNASE2
ENSG00000205542	X	12993227	12995346	4	2	249358	0.32416	0.37291	TMSB4X
ENSG00000107821	10	102821598	102827888	12	5	249785	0.32405	0.37295	KAZALD1
ENSG00000171790	1	41481269	41488909	31	8	249785	0.32403	0.37296	SLFNL1
ENSG00000264058	17	38785049	38821393	65	8	249785	0.32396	0.37298	KRT222
ENSG00000165643	9	138585253	138591374	36	6	249785	0.32392	0.373	SOHLH1
ENSG00000125734	19	6729925	6737614	32	9	249785	0.32312	0.3733	GPR108
ENSG00000167945	16	855443	863861	36	9	249785	0.3231	0.37331	PRR25
ENSG00000165195	X	15337573	15353676	30	3	249358	0.32272	0.37345	PIGA
ENSG00000205329	12	55725485	55726420	1	1	249785	0.32258	0.37351	OR6C3
ENSG00000270136	1	19923473	19984549	212	31	249785	0.32226	0.37363	MINOS1-NBL1
ENSG00000184857	16	8874241	8891505	88	11	249785	0.32225	0.37363	TMEM186
ENSG00000167807	19	10416103	10426685	44	9	249785	0.32224	0.37364	CTD-2369P2.10
ENSG00000267673	19	10416103	10426691	44	9	249785	0.32224	0.37364	FDX1L
ENSG00000176029	11	8941623	8954553	39	6	249785	0.32206	0.37371	C11orf16
ENSG00000132911	5	151771093	151812929	159	7	249785	0.32175	0.37382	NMUR2
ENSG00000183304	X	8758836	8769424	10	3	249358	0.32126	0.37401	FAM9A
ENSG00000134744	1	52873954	53019159	245	18	249785	0.32118	0.37404	ZCCHC11
ENSG00000151838	14	59971257	60043549	326	17	249785	0.32117	0.37404	CCDC175
ENSG00000162631	1	107682629	108026080	811	59	249785	0.32098	0.37411	NTNG1
ENSG00000184012	21	42836478	42903043	333	31	249785	0.32067	0.37423	TMPRSS2
ENSG00000100300	22	43547520	43559248	42	6	249785	0.32054	0.37428	TSPO
ENSG00000188050	7	122337766	122339210	1	1	249785	0.32046	0.37431	RNF133
ENSG00000212747	X	134154543	134156559	1	1	249358	0.32045	0.37432	FAM127C
ENSG00000124571	6	43490072	43543812	105	13	249785	0.32039	0.37434	XPO5
ENSG00000188906	12	40590546	40763087	696	36	249785	0.3203	0.37437	LRRK2
ENSG00000204516	6	31462658	31478901	234	20	249785	0.32017	0.37442	MICB
ENSG00000150768	11	111895538	111935114	79	8	249785	0.31983	0.37455	DLAT
ENSG00000198624	5	150560613	150603706	199	34	249785	0.31931	0.37475	CCDC69
ENSG00000099899	22	20099389	20104915	20	7	249785	0.31917	0.3748	TRMT2A
ENSG00000115468	2	233470767	233547491	273	24	249785	0.31905	0.37484	EFHD1
ENSG00000156414	14	104394799	104519004	480	20	249785	0.31905	0.37485	TDRD9
ENSG00000176101	9	140083099	140084822	4	1	249785	0.31881	0.37494	SSNA1
ENSG00000136514	3	187086120	187089864	17	6	249785	0.31852	0.37505	RTP4
ENSG00000150967	12	123405498	123466196	64	14	249785	0.31845	0.37507	ABCB9
ENSG00000170954	19	53611132	53636330	142	20	249785	0.31836	0.3751	ZNF415
ENSG00000150510	13	51796503	51858377	194	34	249785	0.31835	0.37511	FAM124A
ENSG00000130545	19	6463788	6467232	10	3	249785	0.3183	0.37513	CRB3
ENSG00000141150	17	34058668	34070540	26	7	249785	0.31821	0.37516	RASL10B
ENSG00000109084	17	26646121	26655707	11	4	249785	0.31819	0.37517	TMEM97
ENSG00000174599	4	118004718	118006736	1	1	249785	0.31802	0.37523	TRAM1L1
ENSG00000187735	8	54879112	54935089	116	8	249785	0.31781	0.37531	TCEA1
ENSG00000138308	10	74694928	74714536	15	6	249785	0.31778	0.37533	PLA2G12B
ENSG00000178750	3	93733213	93747454	16	4	249785	0.31769	0.37536	STX19
ENSG00000101849	X	9431335	9687780	307	40	249358	0.31752	0.37542	TBL1X
ENSG00000255748	12	133787246	133787772	1	1	249785	0.3175	0.37543	AC226150.4
ENSG00000183018	17	4402133	4442330	161	28	249785	0.31747	0.37544	SPNS2
ENSG00000259529	14	24620427	24636611	33	8	249785	0.317	0.37562	RP11-468E2.4
ENSG00000177103	11	117298489	117688240	1545	116	249785	0.31696	0.37564	DSCAML1
ENSG00000176209	8	42396298	42409603	54	7	249785	0.3166	0.37577	SMIM19
ENSG00000110492	11	46402306	46405375	3	1	249785	0.31644	0.37583	MDK
ENSG00000166037	11	95523129	95565857	166	13	249785	0.31592	0.37603	CEP57
ENSG00000166164	16	50347398	50402845	152	15	249785	0.31591	0.37603	BRD7
ENSG00000185272	21	15588451	15600693	71	11	249785	0.31586	0.37605	RBM11
ENSG00000099866	19	489176	505347	79	15	249785	0.31575	0.3761	MADCAM1
ENSG00000171014	11	123810250	123811344	2	1	249785	0.31572	0.37611	OR4D5
ENSG00000103647	15	68871308	69020145	492	52	249785	0.31556	0.37617	CORO2B
ENSG00000268324	3	46598888	46601178	14	3	249785	0.31546	0.3762	LUZPP1
ENSG00000146842	7	129804555	129847610	107	14	249785	0.31534	0.37625	TMEM209
ENSG00000264364	17	56160776	56172897	23	5	249785	0.31519	0.37631	DYNLL2
ENSG00000196268	19	21579921	21610375	109	7	249785	0.31513	0.37633	ZNF493
ENSG00000130762	1	3370990	3397677	95	10	249785	0.31511	0.37634	ARHGEF16
ENSG00000172057	17	38077294	38083854	11	5	249785	0.3151	0.37634	ORMDL3
ENSG00000100600	14	93170152	93215047	118	23	249785	0.31505	0.37636	LGMN
ENSG00000175395	10	38238500	38265561	73	10	249785	0.31504	0.37637	ZNF25
ENSG00000181856	17	7184986	7191576	9	3	249785	0.31495	0.3764	SLC2A4
ENSG00000150244	11	55029658	55038595	36	5	249785	0.31491	0.37641	TRIM48
ENSG00000113905	3	186378005	186396029	85	11	249785	0.31471	0.37649	HRG
ENSG00000149300	11	111788756	111797596	11	2	249785	0.31458	0.37654	C11orf52
ENSG00000188393	12	10051272	10084980	121	26	249785	0.31455	0.37655	CLEC2A
ENSG00000137161	6	42896938	42907025	28	6	249785	0.31451	0.37657	CNPY3
ENSG00000172809	17	72199721	72206794	4	2	249785	0.3144	0.37661	RPL38
ENSG00000197487	19	56687389	56697144	59	14	249785	0.31404	0.37674	GALP
ENSG00000081237	1	198607801	198726545	371	27	249785	0.31374	0.37686	PTPRC
ENSG00000185028	5	191626	195468	11	3	249785	0.31371	0.37687	LRRC14B
ENSG00000105467	19	48867652	48879633	27	9	249785	0.31356	0.37693	SYNGR4
ENSG00000268351	11	69587254	69587718	1	1	249785	0.31336	0.377	AP001888.1
ENSG00000136111	13	75858808	76056250	581	58	249785	0.31248	0.37734	TBC1D4
ENSG00000214397	15	100255908	100258029	8	3	249785	0.31242	0.37736	DKFZP779J2370
ENSG00000177425	12	79968759	80084877	128	10	249785	0.3122	0.37744	PAWR
ENSG00000197603	5	37106330	37249530	183	14	249785	0.31209	0.37749	C5orf42
ENSG00000177752	4	44624086	44680573	259	14	249785	0.31195	0.37754	YIPF7
ENSG00000035403	10	75757872	75879918	220	24	249785	0.31181	0.37759	VCL
ENSG00000228208	1	218683438	218699320	64	4	249785	0.31157	0.37768	C1orf143
ENSG00000196415	19	840963	848175	32	4	249785	0.31152	0.3777	PRTN3
ENSG00000080007	6	74104471	74127292	38	8	249785	0.31141	0.37774	DDX43
ENSG00000077514	11	74204896	74380162	681	30	249785	0.31127	0.3778	POLD3
ENSG00000079557	4	74347400	74369691	60	8	249785	0.31114	0.37785	AFM
ENSG00000132155	3	12625100	12705725	276	15	249785	0.31112	0.37786	RAF1
ENSG00000184344	12	7842378	7848372	35	10	249785	0.31098	0.37791	GDF3
ENSG00000242802	7	4815253	4833943	122	10	249785	0.31089	0.37794	AP5Z1
ENSG00000176907	8	40010989	40012821	3	2	249785	0.31085	0.37796	C8orf4
ENSG00000204775	8	145317003	145331153	3	1	249785	0.31073	0.378	KM-PA-2
ENSG00000160868	7	99354604	99381888	27	8	249785	0.31072	0.37801	CYP3A4
ENSG00000126746	12	6775643	6798738	13	4	249785	0.31072	0.37801	ZNF384
ENSG00000106608	7	43915493	43966010	165	18	249785	0.31061	0.37805	URGCP
ENSG00000150048	12	10222153	10264226	181	8	249785	0.3105	0.37809	CLEC1A
ENSG00000148341	9	131769315	131790582	34	8	249785	0.31048	0.3781	SH3GLB2
ENSG00000204604	19	53341261	53360902	138	14	249785	0.31026	0.37818	ZNF468
ENSG00000161992	16	610422	615528	21	6	249785	0.31025	0.37819	C16orf11
ENSG00000188785	19	57901218	57912786	26	9	249785	0.31016	0.37822	ZNF548
ENSG00000137731	11	117671559	117699413	118	22	249785	0.31005	0.37826	FXYD2
ENSG00000248235	8	22446787	22459597	28	4	249785	0.31003	0.37827	AC037459.4
ENSG00000162066	16	2570358	2581423	6	4	249785	0.30991	0.37832	AMDHD2
ENSG00000085552	1	159896829	159915386	52	10	249785	0.3095	0.37847	IGSF9
ENSG00000166535	12	8975068	9039597	263	22	249785	0.30938	0.37851	A2ML1
ENSG00000197776	14	50159823	50219870	71	11	249785	0.30879	0.37874	KLHDC1
ENSG00000127780	17	3336164	3337135	2	1	249785	0.3087	0.37878	OR1E2
ENSG00000174332	1	53971910	54199877	632	38	249785	0.30808	0.37901	GLIS1
ENSG00000205864	11	1718425	1718985	3	1	249785	0.30787	0.37909	KRTAP5-6
ENSG00000255863	12	49315767	49333446	51	6	249785	0.30774	0.37914	AC073610.5
ENSG00000099864	19	708953	748329	250	45	249785	0.30755	0.37921	PALM
ENSG00000008300	3	48673902	48700348	23	3	249785	0.30731	0.37931	CELSR3
ENSG00000272047	6	158589384	158620376	81	10	249785	0.30727	0.37932	GTF2H5
ENSG00000100836	14	23790498	23795394	11	5	249785	0.3072	0.37934	PABPN1
ENSG00000119655	14	74942895	74960880	52	5	249785	0.30708	0.37939	NPC2
ENSG00000108759	17	39616063	39623681	50	7	249785	0.30701	0.37942	KRT32
ENSG00000213619	11	47586888	47606114	19	7	249785	0.30693	0.37945	NDUFS3
ENSG00000179950	8	144898514	144912029	26	6	249785	0.30663	0.37956	PUF60
ENSG00000159592	1	46092976	46153785	152	7	249785	0.30646	0.37963	GPBP1L1
ENSG00000123307	12	55413729	55423798	32	6	249785	0.30638	0.37966	NEUROD4
ENSG00000188283	19	37708828	37734828	43	8	249785	0.30615	0.37974	ZNF383
ENSG00000109618	4	25121627	25162204	81	14	249785	0.30614	0.37975	SEPSECS
ENSG00000176879	11	4944531	4945637	8	3	249785	0.30607	0.37978	OR51G1
ENSG00000184445	12	123011793	123110943	216	19	249785	0.30589	0.37984	KNTC1
ENSG00000138101	2	25600067	25896503	538	43	249785	0.30582	0.37987	DTNB
ENSG00000171316	8	61591337	61779465	410	19	249785	0.30557	0.37997	CHD7
ENSG00000120784	19	38104650	38183238	198	22	249785	0.305	0.38018	ZFP30
ENSG00000243440	21	15964251	16031142	217	20	249785	0.30502	0.38018	AF165138.7
ENSG00000198816	19	7580178	7585912	11	4	249785	0.30464	0.38032	ZNF358
ENSG00000155428	7	72430016	72439997	3	1	249785	0.30439	0.38042	TRIM74
ENSG00000055950	10	102729215	102747272	36	7	249785	0.30426	0.38046	MRPL43
ENSG00000237412	2	233385173	233390422	18	6	249785	0.30408	0.38053	PRSS56
ENSG00000115414	2	216225163	216300895	285	21	249785	0.30395	0.38058	FN1
ENSG00000151208	10	79550549	79686378	415	17	249785	0.30392	0.38059	DLG5
ENSG00000154016	17	18923986	18950950	7	2	249785	0.30378	0.38065	GRAP
ENSG00000166405	11	8127597	8190602	238	19	249785	0.30371	0.38068	RIC3
ENSG00000131459	5	179727690	179780387	281	25	249785	0.30357	0.38073	GFPT2
ENSG00000146013	5	137588068	137610360	51	10	249785	0.30349	0.38076	GFRA3
ENSG00000254986	11	66247484	66277130	67	5	249785	0.30333	0.38082	DPP3
ENSG00000131386	3	16216156	16273499	237	33	249785	0.30325	0.38085	GALNT15
ENSG00000167633	19	55235969	55378448	231	20	249785	0.30315	0.38089	KIR3DL1
ENSG00000079112	8	95139399	95229531	292	27	249785	0.303	0.38094	CDH17
ENSG00000129910	16	89238175	89261900	101	14	249785	0.30301	0.38094	CDH15
ENSG00000082153	2	201675317	201688569	23	5	249785	0.30279	0.38103	BZW1
ENSG00000171246	17	78440948	78451643	36	9	249785	0.3027	0.38106	NPTX1
ENSG00000176165	14	29235050	29238870	5	2	249785	0.30261	0.38109	FOXG1
ENSG00000137070	9	34650699	34661889	21	6	249785	0.30244	0.38116	IL11RA
ENSG00000204390	6	31777396	31783437	21	9	249785	0.30231	0.38121	HSPA1L
ENSG00000175161	3	85008132	86123579	3483	57	249785	0.3022	0.38125	CADM2
ENSG00000157404	4	55524085	55606881	207	24	249785	0.30214	0.38127	KIT
ENSG00000156885	16	31439052	31439967	2	1	249785	0.30212	0.38128	COX6A2
ENSG00000167641	19	38741877	38747231	20	5	249785	0.30191	0.38136	PPP1R14A
ENSG00000221900	7	53103349	53104617	9	2	249785	0.30181	0.3814	POM121L12
ENSG00000231068	21	32090843	32091095	1	1	249785	0.3017	0.38144	KRTAP21-3
ENSG00000180628	10	92979908	93044088	154	5	249785	0.3014	0.38156	PCGF5
ENSG00000198208	14	75370657	75390099	58	10	249785	0.30126	0.38161	RPS6KL1
ENSG00000107485	10	8095567	8117161	98	13	249785	0.30119	0.38163	GATA3
ENSG00000139865	14	38065052	38510647	1165	56	249785	0.30096	0.38172	TTC6
ENSG00000123415	12	54558529	54582778	69	9	249785	0.3008	0.38178	SMUG1
ENSG00000133321	11	63304281	63313934	9	5	249785	0.3007	0.38182	RARRES3
ENSG00000171773	19	17566234	17571763	27	5	249785	0.30062	0.38185	NXNL1
ENSG00000173272	2	132222473	132250316	183	9	249785	0.30038	0.38194	MZT2A
ENSG00000100055	22	37678068	37711382	115	16	249785	0.30033	0.38196	CYTH4
ENSG00000011132	19	3750817	3761697	45	9	249785	0.3003	0.38197	APBA3
ENSG00000136244	7	22765503	22771621	21	5	249785	0.30024	0.382	IL6
ENSG00000183150	12	12813825	12849141	92	16	249785	0.30005	0.38207	GPR19
ENSG00000204590	6	30509154	30524951	19	5	249785	0.29992	0.38212	GNL1
ENSG00000172262	5	43065278	43192123	498	27	249785	0.29986	0.38214	ZNF131
ENSG00000115170	2	158592958	158732374	195	29	249785	0.29981	0.38216	ACVR1
ENSG00000067082	10	3818188	3827473	26	8	249785	0.29973	0.38219	KLF6
ENSG00000068383	10	134351324	134596979	851	32	249785	0.29953	0.38227	INPP5A
ENSG00000090060	14	96967770	97033448	133	14	249785	0.2995	0.38228	PAPOLA
ENSG00000269510	9	35042390	35042824	1	1	249785	0.29948	0.38229	FLJ00273
ENSG00000133687	12	29653773	29937692	1199	75	249785	0.29948	0.38229	TMTC1
ENSG00000142025	19	42348806	42356401	13	3	249785	0.29941	0.38231	DMRTC2
ENSG00000163673	3	36753913	36781352	60	13	249785	0.29904	0.38245	DCLK3
ENSG00000169967	2	128056306	128146041	270	18	249785	0.29903	0.38246	MAP3K2
ENSG00000082641	17	46125691	46138849	32	8	249785	0.29882	0.38254	NFE2L1
ENSG00000197785	1	1447531	1470067	61	5	249785	0.29873	0.38257	ATAD3A
ENSG00000198108	5	129240165	129522327	588	19	249785	0.29868	0.38259	CHSY3
ENSG00000173320	4	184774584	184944679	569	64	249785	0.29853	0.38265	STOX2
ENSG00000115598	2	102803433	102856462	257	14	249785	0.29836	0.38272	IL1RL2
ENSG00000119812	2	33808725	33824449	47	9	249785	0.29827	0.38275	FAM98A
ENSG00000157538	21	38595721	38640262	113	21	249785	0.29825	0.38276	DSCR3
ENSG00000136261	7	16685756	16746148	217	28	249785	0.29765	0.38299	BZW2
ENSG00000128519	7	122634759	122635754	2	1	249785	0.29734	0.3831	TAS2R16
ENSG00000165388	10	48355024	48373866	42	12	249785	0.29736	0.3831	ZNF488
ENSG00000121207	4	155548097	155674270	267	11	249785	0.29724	0.38314	LRAT
ENSG00000110148	11	6280966	6293357	73	11	249785	0.29706	0.38321	CCKBR
ENSG00000129911	19	1852399	1863567	30	5	249785	0.29654	0.38341	KLF16
ENSG00000144785	12	56679700	56709843	62	5	249785	0.29645	0.38344	RP11-977G19.10
ENSG00000269529	12	50690489	50691718	6	2	249785	0.29625	0.38352	AC140061.12
ENSG00000090920	19	40353963	40440533	268	26	249785	0.29623	0.38353	FCGBP
ENSG00000142541	19	49990811	49995565	15	4	249785	0.2962	0.38354	RPL13A
ENSG00000189143	7	73213872	73247014	92	7	249785	0.29613	0.38357	CLDN4
ENSG00000213585	5	133307606	133340824	95	13	249785	0.29603	0.38361	VDAC1
ENSG00000168679	1	110905470	110933704	73	12	249785	0.29592	0.38364	SLC16A4
ENSG00000159176	1	201452658	201478584	115	14	249785	0.29588	0.38366	CSRP1
ENSG00000104140	15	41164412	41166487	2	1	249785	0.29564	0.38375	RHOV
ENSG00000164187	5	36098514	36152063	76	14	249785	0.29547	0.38382	LMBRD2
ENSG00000166794	15	64448011	64455404	18	5	249785	0.29527	0.38389	PPIB
ENSG00000159685	3	126423063	126679249	709	27	249785	0.29523	0.38391	CHCHD6
ENSG00000136485	17	61627822	61671639	45	7	249785	0.2952	0.38392	DCAF7
ENSG00000100285	22	29876219	29887379	34	8	249785	0.2952	0.38392	NEFH
ENSG00000243772	19	55249980	55295776	5	2	249785	0.29517	0.38393	KIR2DL3
ENSG00000151748	14	51098776	51135049	110	11	249785	0.29496	0.38401	SAV1
ENSG00000167863	17	73034958	73043080	36	8	249785	0.29498	0.38401	ATP5H
ENSG00000144815	3	101498046	101547073	87	9	249785	0.29468	0.38412	NXPE3
ENSG00000125462	1	156374042	156400493	33	8	249785	0.29437	0.38424	C1orf61
ENSG00000144354	2	174219548	174233725	55	10	249785	0.29422	0.38429	CDCA7
ENSG00000150907	13	41129804	41240734	269	15	249785	0.29394	0.3844	FOXO1
ENSG00000145965	6	3982909	3984372	6	2	249785	0.29389	0.38442	C6ORF50
ENSG00000184672	8	85095022	85834079	2066	47	249785	0.29387	0.38443	RALYL
ENSG00000166796	11	18433854	18473605	215	13	249785	0.29362	0.38452	LDHC
ENSG00000186977	21	31873975	31874435	2	1	249785	0.29361	0.38453	KRTAP19-5
ENSG00000128596	7	128430811	128462186	71	7	249785	0.2934	0.38461	CCDC136
ENSG00000147799	8	145754563	145911194	261	15	249785	0.29323	0.38467	ARHGAP39
ENSG00000124575	6	26234440	26235216	3	1	249785	0.29294	0.38478	HIST1H1D
ENSG00000085185	X	129115083	129192058	10	5	249358	0.29279	0.38484	BCORL1
ENSG00000180264	9	127213423	127239379	69	7	249785	0.2927	0.38487	GPR144
ENSG00000167797	11	67273968	67276120	3	1	249785	0.29263	0.3849	CDK2AP2
ENSG00000139726	12	123237321	123255611	48	5	249785	0.29257	0.38493	DENR
ENSG00000178828	1	20140523	20141771	3	2	249785	0.29236	0.38501	RNF186
ENSG00000144320	2	176788620	176867567	228	27	249785	0.2921	0.38511	KIAA1715
ENSG00000205363	15	74032141	74045088	31	10	249785	0.29192	0.38517	C15orf59
ENSG00000181852	12	56598285	56615717	20	9	249785	0.29182	0.38521	RNF41
ENSG00000153162	6	7727030	7881655	603	57	249785	0.29172	0.38525	BMP6
ENSG00000107831	10	103529899	103535854	3	2	249785	0.29161	0.38529	FGF8
ENSG00000100258	22	50941376	50946135	22	6	249785	0.29157	0.38531	LMF2
ENSG00000004455	1	33473585	33546597	127	9	249785	0.29154	0.38532	AK2
ENSG00000139182	12	7282294	7311541	68	11	249785	0.29153	0.38532	CLSTN3
ENSG00000197927	2	132479948	132524973	135	11	249785	0.29122	0.38544	C2orf27A
ENSG00000137142	9	38408991	38424444	71	14	249785	0.29117	0.38546	IGFBPL1
ENSG00000259518	15	82380935	82390035	38	13	249785	0.2911	0.38549	RP11-597K23.2
ENSG00000137200	6	37400995	37450603	82	15	249785	0.29086	0.38558	CMTR1
ENSG00000048392	8	103216730	103251346	128	14	249785	0.29081	0.3856	RRM2B
ENSG00000138617	15	65526798	65592956	201	15	249785	0.2907	0.38564	PARP16
ENSG00000138363	2	216176540	216214487	137	13	249785	0.29061	0.38567	ATIC
ENSG00000164715	7	97736197	97838945	284	17	249785	0.29049	0.38572	LMTK2
ENSG00000113430	5	1877541	1887350	52	9	249785	0.29044	0.38574	IRX4
ENSG00000136160	13	78469616	78493903	57	11	249785	0.29031	0.38579	EDNRB
ENSG00000057757	1	24104895	24114722	10	4	249785	0.29022	0.38583	PITHD1
ENSG00000166183	14	104552016	104579098	88	14	249785	0.2897	0.38602	ASPG
ENSG00000141258	17	2240792	2284352	193	24	249785	0.28968	0.38603	SGSM2
ENSG00000101255	20	361261	378203	81	24	249785	0.28962	0.38605	TRIB3
ENSG00000166946	15	43477316	43487396	10	4	249785	0.28959	0.38606	CCNDBP1
ENSG00000090006	19	41098789	41135725	123	14	249785	0.28949	0.3861	LTBP4
ENSG00000130413	11	8413418	8615836	732	24	249785	0.28946	0.38611	STK33
ENSG00000148690	10	95427640	95462329	114	10	249785	0.2894	0.38614	FRA10AC1
ENSG00000124299	19	33877856	34012700	686	34	249785	0.28905	0.38627	PEPD
ENSG00000226894	4	69054242	69083798	84	4	249785	0.28898	0.3863	TMPRSS11BNL
ENSG00000138336	10	70320413	70454239	554	21	249785	0.28894	0.38631	TET1
ENSG00000121964	2	144695635	145090135	603	33	249785	0.28808	0.38664	GTDC1
ENSG00000268964	19	53547991	53554329	29	4	249785	0.2876	0.38682	ERVV-2
ENSG00000069509	X	44382885	44402247	56	5	249358	0.28723	0.38697	FUNDC1
ENSG00000243317	7	135347244	135378166	113	17	249785	0.28721	0.38698	C7orf73
ENSG00000177963	11	207511	215113	25	7	249785	0.28695	0.38708	RIC8A
ENSG00000150782	11	112013974	112034840	52	9	249785	0.28673	0.38716	IL18
ENSG00000106733	9	77675489	77703133	138	20	249785	0.28645	0.38726	NMRK1
ENSG00000134899	13	103497194	103528345	85	12	249785	0.28609	0.38741	ERCC5
ENSG00000091164	18	54264439	54318831	110	9	249785	0.28594	0.38746	TXNL1
ENSG00000163071	4	52917497	52963458	95	9	249785	0.28545	0.38765	SPATA18
ENSG00000104973	19	50321539	50342073	43	10	249785	0.28534	0.38769	MED25
ENSG00000215853	1	152126071	152131704	8	3	249785	0.2851	0.38778	RPTN
ENSG00000182903	4	419604	492945	271	14	249785	0.28498	0.38783	ZNF721
ENSG00000007402	3	50400233	50541675	309	20	249785	0.2848	0.3879	CACNA2D2
ENSG00000139644	12	50101508	50158717	187	12	249785	0.2848	0.3879	TMBIM6
ENSG00000101280	20	853296	896977	218	34	249785	0.28469	0.38794	ANGPT4
ENSG00000135898	2	231772033	231825781	170	28	249785	0.28461	0.38797	GPR55
ENSG00000134207	1	114631913	114696541	289	51	249785	0.28456	0.38799	SYT6
ENSG00000116337	1	110158726	110174673	37	9	249785	0.28452	0.38801	AMPD2
ENSG00000112852	5	140474227	140476962	8	2	249785	0.28428	0.3881	PCDHB2
ENSG00000188155	21	46011149	46012386	1	1	249785	0.28415	0.38815	KRTAP10-6
ENSG00000188171	19	20802867	20844402	313	13	249785	0.28409	0.38817	ZNF626
ENSG00000176928	5	74323289	74326724	10	2	249785	0.2838	0.38828	GCNT4
ENSG00000182489	X	100168431	100184422	11	1	249358	0.28381	0.38828	XKRX
ENSG00000185813	17	79858841	79869340	7	3	249785	0.28368	0.38833	PCYT2
ENSG00000116001	2	70436576	70475792	86	7	249785	0.28354	0.38838	TIA1
ENSG00000172146	17	3118915	3119844	7	3	249785	0.28349	0.3884	OR1A1
ENSG00000174939	16	29911696	29931185	27	6	249785	0.2833	0.38847	ASPHD1
ENSG00000196547	15	91445448	91465814	70	12	249785	0.28324	0.3885	MAN2A2
ENSG00000144644	3	30767692	30936257	709	38	249785	0.28303	0.38858	GADL1
ENSG00000142102	11	289135	296107	24	6	249785	0.28281	0.38866	ATHL1
ENSG00000101557	18	158383	214629	127	13	249785	0.28258	0.38875	USP14
ENSG00000075618	7	5632439	5646286	80	15	249785	0.28252	0.38877	FSCN1
ENSG00000058600	16	22308730	22346424	56	9	249785	0.28244	0.3888	POLR3E
ENSG00000243232	5	140345820	140391936	73	17	249785	0.28242	0.38881	PCDHAC2
ENSG00000123360	12	54943134	54973023	87	22	249785	0.28228	0.38886	PDE1B
ENSG00000249141	6	167271582	167369612	344	33	249785	0.28221	0.38889	RP11-514O12.4
ENSG00000133316	11	62599814	62609281	39	5	249785	0.28208	0.38894	WDR74
ENSG00000185610	12	45408455	45444882	124	13	249785	0.28209	0.38894	DBX2
ENSG00000077279	X	110537007	110655603	4	1	249358	0.28196	0.38899	DCX
ENSG00000121486	1	185087220	185126204	77	5	249785	0.28183	0.38904	TRMT1L
ENSG00000177125	9	129622944	129648157	34	10	249785	0.28166	0.3891	ZBTB34
ENSG00000135365	11	45950871	46142985	378	18	249785	0.28167	0.3891	PHF21A
ENSG00000109762	4	186125391	186291339	597	28	249785	0.28165	0.38911	SNX25
ENSG00000206026	18	73121431	73139658	75	9	249785	0.28156	0.38914	SMIM21
ENSG00000160233	21	45875369	45878739	8	3	249785	0.28132	0.38923	LRRC3
ENSG00000188996	6	655939	656963	4	2	249785	0.28127	0.38925	HUS1B
ENSG00000107779	10	88516407	88692595	500	24	249785	0.28122	0.38927	BMPR1A
ENSG00000232838	20	18118517	18123813	23	7	249785	0.28122	0.38927	PET117
ENSG00000148386	9	138555168	138558268	7	3	249785	0.28103	0.38934	LCN9
ENSG00000136750	10	26505236	26593487	247	14	249785	0.28068	0.38948	GAD2
ENSG00000175003	6	160542821	160579750	119	25	249785	0.28054	0.38953	SLC22A1
ENSG00000161850	12	52787715	52800139	48	9	249785	0.28021	0.38966	KRT82
ENSG00000170275	3	33155471	33189265	87	12	249785	0.28009	0.38971	CRTAP
ENSG00000112029	6	153291664	153304714	49	7	249785	0.27962	0.38988	FBXO5
ENSG00000118965	2	20110021	20189892	207	21	249785	0.27961	0.38989	WDR35
ENSG00000187066	11	64852451	64856847	7	3	249785	0.27939	0.38997	TMEM262
ENSG00000104879	19	45809672	45826235	78	16	249785	0.27924	0.39003	CKM
ENSG00000171540	5	76924538	76935513	27	4	249785	0.27909	0.39009	OTP
ENSG00000092009	14	24974559	24977471	9	3	249785	0.27886	0.39018	CMA1
ENSG00000241128	1	247886401	247887345	4	2	249785	0.27883	0.39019	OR14A2
ENSG00000159210	17	47006678	47022479	71	7	249785	0.27875	0.39022	SNF8
ENSG00000176842	16	54964774	54968397	7	2	249785	0.27856	0.39029	IRX5
ENSG00000131375	3	15247659	15294425	50	15	249785	0.2783	0.39039	CAPN7
ENSG00000054356	2	220154345	220174370	54	11	249785	0.27829	0.3904	PTPRN
ENSG00000171987	11	4592653	4599050	65	12	249785	0.27824	0.39041	C11orf40
ENSG00000114120	3	140660672	140698775	104	5	249785	0.27815	0.39045	SLC25A36
ENSG00000007038	16	2867164	2876305	18	4	249785	0.27812	0.39046	PRSS21
ENSG00000174606	1	213165524	213189168	36	7	249785	0.27777	0.3906	ANGEL2
ENSG00000102409	X	102470020	102472174	5	1	249358	0.27726	0.39079	BEX4
ENSG00000204161	10	50362773	50396630	142	23	249785	0.27717	0.39082	C10orf128
ENSG00000167825	11	55702932	55703876	8	2	249785	0.2772	0.39082	OR5I1
ENSG00000268898	2	40488147	40490117	10	3	249785	0.27702	0.39088	AC007377.1
ENSG00000139350	12	97301001	97347129	109	9	249785	0.27687	0.39094	NEDD1
ENSG00000215472	18	47008051	47017956	37	8	249785	0.27646	0.3911	RPL17-C18orf32
ENSG00000170909	19	54597933	54606000	34	10	249785	0.27626	0.39117	OSCAR
ENSG00000134326	2	6980701	7006766	11	3	249785	0.27601	0.39127	CMPK2
ENSG00000170473	12	56295197	56326402	52	8	249785	0.27572	0.39138	WIBG
ENSG00000269430	21	45879814	45882078	6	2	249785	0.2756	0.39143	LRRC3DN
ENSG00000196705	19	21324827	21373034	95	9	249785	0.27538	0.39151	ZNF431
ENSG00000100842	14	23825611	23834961	23	4	249785	0.27533	0.39153	EFS
ENSG00000172497	5	80625824	80689998	222	35	249785	0.27523	0.39157	ACOT12
ENSG00000138376	2	215590370	215674428	518	30	249785	0.27521	0.39158	BARD1
ENSG00000170734	6	43543887	43586701	76	12	249785	0.27518	0.39159	POLH
ENSG00000167578	19	41284121	41302847	82	15	249785	0.27516	0.3916	RAB4B
ENSG00000174844	3	57327727	57530071	902	24	249785	0.27464	0.3918	DNAH12
ENSG00000164440	6	139561198	139613276	157	13	249785	0.27445	0.39187	TXLNB
ENSG00000120910	8	22298332	22398652	224	12	249785	0.27414	0.39199	PPP3CC
ENSG00000144406	2	210636717	210864024	508	27	249785	0.27396	0.39206	UNC80
ENSG00000139351	12	102122426	102133250	18	5	249785	0.27397	0.39206	SYCP3
ENSG00000164743	8	13424352	13425796	3	1	249785	0.27392	0.39207	C8orf48
ENSG00000100350	22	36883237	36903148	72	8	249785	0.27381	0.39212	FOXRED2
ENSG00000198203	2	108905095	108926371	76	13	249785	0.27375	0.39214	SULT1C2
ENSG00000185238	11	20409076	20530840	339	19	249785	0.27373	0.39215	PRMT3
ENSG00000047365	4	35949843	36246131	946	59	249785	0.27362	0.39219	ARAP2
ENSG00000136014	12	95910336	95945266	125	25	249785	0.27342	0.39227	USP44
ENSG00000228835	18	30349758	30354376	6	2	249785	0.27339	0.39228	AC012123.1
ENSG00000165970	11	20620946	20680831	272	26	249785	0.27329	0.39231	SLC6A5
ENSG00000204520	6	31371356	31383092	232	26	249785	0.27314	0.39237	MICA
ENSG00000175866	17	79008948	79091232	431	49	249785	0.27314	0.39237	BAIAP2
ENSG00000266614	18	73971121	73972069	5	1	249785	0.27309	0.39239	RP11-94B19.4
ENSG00000165495	11	125034583	125303285	800	74	249785	0.27292	0.39246	PKNOX2
ENSG00000133020	17	10293639	10325267	59	6	249785	0.27278	0.39251	MYH8
ENSG00000233670	17	10725792	10741762	41	9	249785	0.27274	0.39253	PIRT
ENSG00000132549	8	100025494	100889808	1727	20	249785	0.27262	0.39257	VPS13B
ENSG00000136352	14	36985602	36990354	11	4	249785	0.27258	0.39259	NKX2-1
ENSG00000196166	8	38368352	38386180	71	8	249785	0.27253	0.39261	C8orf86
ENSG00000108395	17	57059999	57184282	201	17	249785	0.27248	0.39263	TRIM37
ENSG00000197841	19	35225060	35233777	18	6	249785	0.27194	0.39283	ZNF181
ENSG00000174123	4	38773860	38784611	90	10	249785	0.27155	0.39298	TLR10
ENSG00000143772	1	226819391	226927024	233	35	249785	0.27151	0.393	ITPKB
ENSG00000105982	7	156432975	156469824	98	10	249785	0.27147	0.39301	RNF32
ENSG00000062650	10	88195013	88281572	283	20	249785	0.27149	0.39301	WAPAL
ENSG00000141503	17	4736683	4801356	200	18	249785	0.27138	0.39305	MINK1
ENSG00000186468	5	81569177	81574396	23	5	249785	0.27124	0.3931	RPS23
ENSG00000168418	16	84255823	84273356	92	17	249785	0.27123	0.39311	KCNG4
ENSG00000181585	3	46742823	46752376	28	7	249785	0.2712	0.39312	TMIE
ENSG00000106367	7	100797678	100804877	34	5	249785	0.2712	0.39312	AP1S1
ENSG00000150672	11	83166055	85338966	6836	178	249785	0.27077	0.39328	DLG2
ENSG00000184956	11	1012821	1036706	68	15	249785	0.27076	0.39329	MUC6
ENSG00000170581	12	56735381	56753939	35	4	249785	0.27069	0.39331	STAT2
ENSG00000103460	16	52471917	52581714	237	33	249785	0.27042	0.39342	TOX3
ENSG00000225614	16	88493879	88507165	35	13	249785	0.27042	0.39342	ZNF469
ENSG00000141161	17	33474836	33516364	120	15	249785	0.27039	0.39343	UNC45B
ENSG00000203791	10	126436718	126480439	91	12	249785	0.27002	0.39357	METTL10
ENSG00000269190	19	39432044	39466550	134	18	249785	0.26999	0.39358	FBXO17
ENSG00000009335	7	156931607	157062066	472	18	249785	0.26974	0.39368	UBE3C
ENSG00000260456	16	87117168	87351022	1258	76	249785	0.26963	0.39372	C16orf95
ENSG00000032219	14	58765103	58840605	112	12	249785	0.26957	0.39374	ARID4A
ENSG00000106236	7	98246609	98259180	21	6	249785	0.26931	0.39385	NPTX2
ENSG00000103037	16	58549383	58554431	19	4	249785	0.26927	0.39386	SETD6
ENSG00000074935	6	112391980	112408732	28	5	249785	0.26908	0.39393	TUBE1
ENSG00000153294	6	47653600	47689757	166	7	249785	0.26889	0.39401	GPR115
ENSG00000173809	19	33210659	33320483	350	19	249785	0.2688	0.39404	TDRD12
ENSG00000145725	5	102455853	102548500	227	13	249785	0.26875	0.39406	PPIP5K2
ENSG00000150076	10	32832297	33171802	1304	23	249785	0.26874	0.39406	C10ORF68
ENSG00000054598	6	1610681	1614127	4	2	249785	0.26871	0.39408	FOXC1
ENSG00000176358	17	47915671	47925379	7	4	249785	0.2687	0.39408	TAC4
ENSG00000128881	15	43030932	43213007	259	22	249785	0.26869	0.39409	TTBK2
ENSG00000136854	9	130374544	130457460	96	15	249785	0.26865	0.3941	STXBP1
ENSG00000117748	1	28218035	28241257	68	5	249785	0.26832	0.39423	RPA2
ENSG00000152936	12	25562241	25801513	1033	58	249785	0.26806	0.39433	IFLTD1
ENSG00000146476	6	151773422	151791236	54	9	249785	0.26783	0.39442	C6orf211
ENSG00000176978	9	140004994	140009629	19	5	249785	0.26776	0.39444	DPP7
ENSG00000114062	15	25582381	25684128	222	17	249785	0.26777	0.39444	UBE3A
ENSG00000106003	7	2552163	2568811	47	13	249785	0.26749	0.39455	LFNG
ENSG00000104722	8	24770525	24776607	9	5	249785	0.26741	0.39458	NEFM
ENSG00000124659	6	42712219	42714558	3	1	249785	0.26738	0.39459	TBCC
ENSG00000069869	15	56119120	56285944	783	21	249785	0.26711	0.39469	NEDD4
ENSG00000226979	6	31539831	31542101	12	5	249785	0.26691	0.39477	LTA
ENSG00000024422	19	48216600	48246391	118	17	249785	0.26689	0.39478	EHD2
ENSG00000175766	5	176057683	176073642	29	7	249785	0.26667	0.39486	EIF4E1B
ENSG00000145217	4	972861	987228	41	12	249785	0.26642	0.39496	SLC26A1
ENSG00000166220	10	72530995	72545157	83	21	249785	0.26642	0.39496	TBATA
ENSG00000131462	17	40761694	40767252	4	1	249785	0.26642	0.39496	TUBG1
ENSG00000176769	10	132890654	133109984	1303	120	249785	0.2663	0.395	TCERG1L
ENSG00000130270	19	1782074	1812275	101	21	249785	0.26599	0.39512	ATP8B3
ENSG00000112365	6	109783797	109804440	45	10	249785	0.26594	0.39514	ZBTB24
ENSG00000137033	9	6215805	6257983	146	19	249785	0.26593	0.39515	IL33
ENSG00000170854	3	97660662	97691301	40	9	249785	0.2658	0.3952	MINA
ENSG00000078124	11	76571911	76737841	545	9	249785	0.26579	0.3952	ACER3
ENSG00000136758	10	27399383	27444195	186	13	249785	0.26519	0.39543	YME1L1
ENSG00000214511	12	51347705	51364289	107	11	249785	0.26519	0.39543	HIGD1C
ENSG00000161664	17	42247815	42256451	19	3	249785	0.26515	0.39545	ASB16
ENSG00000153130	4	141178440	141306880	357	34	249785	0.26508	0.39547	SCOC
ENSG00000086102	9	33290509	33371155	125	17	249785	0.26495	0.39552	NFX1
ENSG00000267909	14	70038216	70040339	4	1	249785	0.26497	0.39552	CCDC177
ENSG00000111886	6	89966927	90025018	247	42	249785	0.2648	0.39558	GABRR2
ENSG00000120526	8	110253148	110346614	264	13	249785	0.26478	0.39559	NUDCD1
ENSG00000135960	2	109510927	109605828	344	28	249785	0.26474	0.3956	EDAR
ENSG00000185924	17	1837971	1928639	413	40	249785	0.26473	0.39561	RTN4RL1
ENSG00000134438	18	56934267	56941318	17	2	249785	0.26448	0.39571	RAX
ENSG00000143740	1	227916240	227968927	146	17	249785	0.2644	0.39574	SNAP47
ENSG00000175455	3	123616152	123680564	108	13	249785	0.26433	0.39576	CCDC14
ENSG00000136936	9	100437191	100459639	28	9	249785	0.26429	0.39578	XPA
ENSG00000168124	16	3254247	3255188	3	1	249785	0.26427	0.39578	OR1F1
ENSG00000172059	2	10182976	10194963	46	9	249785	0.26418	0.39582	KLF11
ENSG00000244355	6	31683133	31685581	5	2	249785	0.26415	0.39583	LY6G6D
ENSG00000258247	12	95770984	95774672	39	6	249785	0.26405	0.39587	RP11-167N24.6
ENSG00000197121	2	197697728	197792520	177	10	249785	0.26358	0.39605	PGAP1
ENSG00000160051	1	32671236	32674288	5	1	249785	0.26338	0.39613	IQCC
ENSG00000182973	3	32726637	32815367	427	19	249785	0.26328	0.39617	CNOT10
ENSG00000101247	20	13765596	13799067	105	14	249785	0.26305	0.39626	NDUFAF5
ENSG00000175877	7	73275489	73280223	18	3	249785	0.26288	0.39632	WBSCR28
ENSG00000160180	21	43731777	43735761	9	3	249785	0.26289	0.39632	TFF3
ENSG00000185250	6	109711418	109762374	145	12	249785	0.26285	0.39633	PPIL6
ENSG00000163694	4	40425272	40632892	764	94	249785	0.26279	0.39636	RBM47
ENSG00000145916	5	177557997	177577566	75	10	249785	0.26275	0.39637	RMND5B
ENSG00000268858	20	62492879	62493217	1	1	249785	0.26276	0.39637	C20ORF135
ENSG00000205758	21	34961647	35016232	88	19	249785	0.26276	0.39637	CRYZL1
ENSG00000163833	3	121311966	121349139	151	26	249785	0.26235	0.39653	FBXO40
ENSG00000137869	15	51500254	51630807	391	29	249785	0.26187	0.39671	CYP19A1
ENSG00000157554	21	39751949	40033704	1082	83	249785	0.26168	0.39678	ERG
ENSG00000186020	19	37025676	37096178	172	17	249785	0.26158	0.39682	ZNF529
ENSG00000196504	2	153508107	153574511	175	16	249785	0.2614	0.39689	PRPF40A
ENSG00000052723	1	115312100	115323306	7	3	249785	0.26122	0.39696	SIKE1
ENSG00000184995	9	21480841	21482312	5	2	249785	0.26083	0.39711	IFNE
ENSG00000135299	6	90142889	90343553	490	33	249785	0.2607	0.39716	ANKRD6
ENSG00000188611	10	51942538	52008370	66	7	249785	0.26047	0.39725	ASAH2
ENSG00000107643	10	49514698	49647403	309	18	249785	0.26038	0.39729	MAPK8
ENSG00000183826	6	38136227	38607924	1300	65	249785	0.26034	0.3973	BTBD9
ENSG00000183709	19	39759154	39760732	4	1	249785	0.26027	0.39733	IFNL2
ENSG00000188211	11	17373273	17398888	83	13	249785	0.25999	0.39744	NCR3LG1
ENSG00000113889	3	186435065	186461743	180	16	249785	0.25968	0.39755	KNG1
ENSG00000062725	17	58520520	58603580	17	4	249785	0.25926	0.39772	APPBP2
ENSG00000255302	15	49170083	49172380	1	1	249785	0.25884	0.39788	EID1
ENSG00000182898	1	152056620	152061540	2	1	249785	0.25882	0.39789	TCHHL1
ENSG00000130475	19	17858527	17899377	169	21	249785	0.25859	0.39797	FCHO1
ENSG00000116771	1	15898848	15911605	65	6	249785	0.25833	0.39808	AGMAT
ENSG00000170903	11	105866350	105893130	53	9	249785	0.25813	0.39815	MSANTD4
ENSG00000221859	21	46057273	46058370	19	4	249785	0.25812	0.39816	KRTAP10-10
ENSG00000179344	6	32627244	32636160	784	19	249785	0.2579	0.39824	HLA-DQB1
ENSG00000136783	9	107509969	107522403	43	10	249785	0.25785	0.39826	NIPSNAP3A
ENSG00000153246	2	160788519	160919121	516	32	249785	0.25779	0.39828	PLA2R1
ENSG00000198680	9	25676396	25678856	20	5	249785	0.25779	0.39829	TUSC1
ENSG00000114473	3	197615946	197687013	224	16	249785	0.25756	0.39837	IQCG
ENSG00000204618	6	30038043	30043664	48	7	249785	0.25735	0.39846	RNF39
ENSG00000222000	2	98947852	98972468	84	13	249785	0.25726	0.39849	AC092675.3
ENSG00000184113	22	19510547	19515068	19	7	249785	0.2572	0.39851	CLDN5
ENSG00000140534	15	90118713	90174287	151	12	249785	0.25701	0.39858	TICRR
ENSG00000181038	17	74722912	74730018	4	2	249785	0.25681	0.39866	METTL23
ENSG00000017427	12	102789645	102874423	141	16	249785	0.25668	0.39871	IGF1
ENSG00000163377	3	68780917	68981761	708	27	249785	0.25665	0.39872	FAM19A4
ENSG00000175931	17	74385532	74449288	191	22	249785	0.25655	0.39876	UBE2O
ENSG00000173567	2	26531041	26569685	122	21	249785	0.25628	0.39887	GPR113
ENSG00000167183	17	46029333	46035244	22	5	249785	0.25628	0.39887	PRR15L
ENSG00000112367	6	110012499	110146631	326	26	249785	0.25617	0.39891	FIG4
ENSG00000183963	22	31460091	31500743	159	18	249785	0.25614	0.39892	SMTN
ENSG00000158941	8	22462145	22479027	67	7	249785	0.25598	0.39898	CCAR2
ENSG00000166090	14	23842018	23845612	11	3	249785	0.25598	0.39898	IL25
ENSG00000116017	19	925781	975939	224	30	249785	0.2559	0.39901	ARID3A
ENSG00000120235	9	21349834	21351377	4	1	249785	0.25561	0.39913	IFNA6
ENSG00000198746	1	27216979	27226957	15	5	249785	0.25531	0.39924	GPATCH3
ENSG00000076344	16	318300	325980	27	5	249785	0.25527	0.39926	RGS11
ENSG00000137154	9	19375713	19380252	11	2	249785	0.25493	0.39939	RPS6
ENSG00000162992	2	182537815	182545603	8	2	249785	0.25477	0.39945	NEUROD1
ENSG00000105204	19	40315990	40324841	24	6	249785	0.25472	0.39947	DYRK1B
ENSG00000123684	1	211916799	212004114	319	21	249785	0.25459	0.39952	LPGAT1
ENSG00000140598	15	82422571	82555104	464	30	249785	0.25455	0.39953	EFTUD1
ENSG00000168913	9	34521038	34523039	5	3	249785	0.25454	0.39954	ENHO
ENSG00000149930	16	29984962	30003582	24	3	249785	0.25447	0.39957	TAOK2
ENSG00000183161	11	22644079	22647387	5	3	249785	0.25426	0.39965	FANCF
ENSG00000116729	1	68564142	68698803	603	64	249785	0.25417	0.39968	WLS
ENSG00000185739	16	4239375	4292081	246	34	249785	0.25405	0.39973	SRL
ENSG00000186090	3	183749332	183757157	41	8	249785	0.25386	0.3998	HTR3D
ENSG00000188771	11	112118876	112131583	40	5	249785	0.25384	0.39981	PLET1
ENSG00000177374	17	1957448	1962981	13	6	249785	0.2537	0.39986	HIC1
ENSG00000105372	19	42363988	42376994	28	2	249785	0.25359	0.39991	RPS19
ENSG00000118004	2	3642426	3692048	225	19	249785	0.25321	0.40005	COLEC11
ENSG00000125888	20	17674317	17716516	161	18	249785	0.25295	0.40015	BANF2
ENSG00000145014	3	194308402	194354418	321	22	249785	0.25288	0.40018	TMEM44
ENSG00000131355	19	14729929	14800839	308	30	249785	0.25276	0.40023	EMR3
ENSG00000110665	11	2316875	2324279	53	8	249785	0.25272	0.40024	C11orf21
ENSG00000176532	7	29603427	29606911	14	6	249785	0.25264	0.40027	PRR15
ENSG00000134109	3	5229331	5261642	52	14	249785	0.25261	0.40029	EDEM1
ENSG00000126777	14	56025790	56168244	455	10	249785	0.25251	0.40032	KTN1
ENSG00000131171	X	80457442	80554046	38	3	249358	0.25248	0.40033	SH3BGRL
ENSG00000206579	8	56014949	56454613	1330	69	249785	0.25247	0.40034	XKR4
ENSG00000015520	7	44552134	44580914	60	9	249785	0.25238	0.40037	NPC1L1
ENSG00000196517	1	44457172	44497139	95	20	249785	0.2523	0.40041	SLC6A9
ENSG00000101158	20	57556263	57570188	33	5	249785	0.25199	0.40053	NELFCD
ENSG00000184544	17	9674751	9694614	83	10	249785	0.25196	0.40054	DHRS7C
ENSG00000013441	2	201717732	201729422	28	8	249785	0.25187	0.40057	CLK1
ENSG00000112584	6	170599791	170716153	357	18	249785	0.25183	0.40059	FAM120B
ENSG00000110958	12	57057127	57082159	72	12	249785	0.25172	0.40063	PTGES3
ENSG00000157212	7	154735397	154794794	121	8	249785	0.25166	0.40065	PAXIP1
ENSG00000169933	X	12156585	12742642	1084	85	249358	0.25165	0.40066	FRMPD4
ENSG00000058453	1	17066768	17299474	104	10	249785	0.25149	0.40072	CROCC
ENSG00000145569	5	14581884	14615116	47	9	249785	0.25129	0.4008	FAM105A
ENSG00000179954	19	55999771	56030465	172	26	249785	0.2511	0.40087	SSC5D
ENSG00000158457	7	128784712	128808671	81	8	249785	0.25103	0.4009	TSPAN33
ENSG00000159884	9	35658301	35661508	16	4	249785	0.25096	0.40092	CCDC107
ENSG00000166900	11	59480929	59573354	312	8	249785	0.2507	0.40102	STX3
ENSG00000116652	1	64014588	64015405	2	1	249785	0.25069	0.40103	DLEU2L
ENSG00000163629	4	87515468	87736324	696	16	249785	0.25068	0.40103	PTPN13
ENSG00000244038	1	20978270	20988000	37	6	249785	0.25036	0.40115	DDOST
ENSG00000170323	8	82390654	82395498	18	2	249785	0.25038	0.40115	FABP4
ENSG00000203837	10	118187379	118237469	125	12	249785	0.2502	0.40122	PNLIPRP3
ENSG00000105255	19	4304597	4323840	64	12	249785	0.25003	0.40128	FSD1
ENSG00000214107	X	30261847	30270155	8	2	249358	0.24992	0.40132	MAGEB1
ENSG00000227345	10	51026325	51130715	153	10	249785	0.24987	0.40135	PARG
ENSG00000183751	16	2022038	2032934	65	7	249785	0.24981	0.40137	TBL3
ENSG00000138231	3	137879854	137893791	21	2	249785	0.24975	0.40139	DBR1
ENSG00000174225	X	100224697	100245818	18	4	249358	0.24971	0.40141	ARL13A
ENSG00000198870	9	136243117	136271220	108	6	249785	0.24961	0.40145	C9orf96
ENSG00000105556	19	305575	344798	225	15	249785	0.24958	0.40145	MIER2
ENSG00000152601	3	151961617	152183569	419	25	249785	0.24948	0.4015	MBNL1
ENSG00000184451	17	40830907	40835935	7	1	249785	0.24937	0.40154	CCR10
ENSG00000167306	18	47349183	47721463	1596	63	249785	0.249	0.40168	MYO5B
ENSG00000108702	17	32687347	32690250	16	5	249785	0.24893	0.40171	CCL1
ENSG00000069696	11	637293	640706	17	6	249785	0.24856	0.40185	DRD4
ENSG00000135736	16	57546090	57570511	95	15	249785	0.24822	0.40198	CCDC102A
ENSG00000134548	12	21679241	21690311	34	6	249785	0.24788	0.40211	C12orf39
ENSG00000166250	11	122943035	123065989	605	38	249785	0.24783	0.40213	CLMP
ENSG00000144057	2	107418056	107503564	349	24	249785	0.24744	0.40228	ST6GAL2
ENSG00000140463	15	72978527	73030817	127	16	249785	0.2473	0.40234	BBS4
ENSG00000124203	20	57766075	57834168	181	31	249785	0.24722	0.40237	ZNF831
ENSG00000130700	20	61038553	61051026	48	10	249785	0.24717	0.40239	GATA5
ENSG00000213921	19	40267235	40276775	19	6	249785	0.24702	0.40245	LEUTX
ENSG00000118655	1	114447763	114456708	18	5	249785	0.24677	0.40254	DCLRE1B
ENSG00000088053	19	55525073	55549632	135	14	249785	0.24671	0.40257	GP6
ENSG00000146112	6	30644166	30655672	32	7	249785	0.24646	0.40266	PPP1R18
ENSG00000110080	11	126225535	126310239	279	35	249785	0.24624	0.40275	ST3GAL4
ENSG00000077312	19	41256542	41271294	38	9	249785	0.246	0.40284	SNRPA
ENSG00000116685	1	11979648	11986485	24	7	249785	0.2457	0.40296	KIAA2013
ENSG00000109775	4	186320694	186347139	81	11	249785	0.24544	0.40306	UFSP2
ENSG00000088881	20	2673524	2740753	181	23	249785	0.24545	0.40306	EBF4
ENSG00000110944	12	56732663	56734193	1	1	249785	0.24503	0.40322	IL23A
ENSG00000131737	17	39533902	39538655	12	4	249785	0.24476	0.40332	KRT34
ENSG00000139324	12	88536073	88593664	100	6	249785	0.24472	0.40334	TMTC3
ENSG00000124232	20	43935491	43945803	28	6	249785	0.24446	0.40344	RBPJL
ENSG00000142303	19	8645126	8675620	85	23	249785	0.24434	0.40348	ADAMTS10
ENSG00000100813	14	23527773	23564823	96	12	249785	0.24409	0.40358	ACIN1
ENSG00000184206	15	84904525	84914120	2	1	249785	0.24409	0.40358	GOLGA6L4
ENSG00000106686	9	4553386	4666674	570	44	249785	0.24396	0.40363	SPATA6L
ENSG00000136943	9	99794940	99801925	14	3	249785	0.24352	0.4038	CTSV
ENSG00000176788	5	17065707	17276943	787	71	249785	0.24336	0.40386	BASP1
ENSG00000183785	22	18593097	18629321	115	18	249785	0.24325	0.40391	TUBA8
ENSG00000158062	1	26607819	26644854	149	12	249785	0.24322	0.40392	UBXN11
ENSG00000268413	17	42335297	42355825	53	17	249785	0.24322	0.40392	AC003043.1
ENSG00000112041	6	35465651	35480715	54	10	249785	0.24301	0.404	TULP1
ENSG00000008394	12	16500076	16762193	615	47	249785	0.24277	0.40409	MGST1
ENSG00000166477	15	52230222	52264003	91	7	249785	0.24275	0.4041	LEO1
ENSG00000168928	16	75237994	75241083	9	4	249785	0.24275	0.4041	CTRB2
ENSG00000143631	1	152274651	152297679	99	7	249785	0.2427	0.40412	FLG
ENSG00000107618	10	48381487	48390991	12	5	249785	0.24265	0.40414	RBP3
ENSG00000142731	4	128802016	128820350	29	7	249785	0.24257	0.40417	PLK4
ENSG00000130340	6	158244296	158366109	401	17	249785	0.24233	0.40426	SNX9
ENSG00000168288	2	150426148	150444330	49	7	249785	0.24177	0.40448	MMADHC
ENSG00000151655	10	7745232	7791483	207	28	249785	0.24177	0.40448	ITIH2
ENSG00000006634	7	87505531	87538856	70	9	249785	0.24153	0.40457	DBF4
ENSG00000162896	1	207101863	207119811	41	7	249785	0.24152	0.40458	PIGR
ENSG00000025293	20	34359896	34538303	513	13	249785	0.24123	0.40469	PHF20
ENSG00000120705	5	137841784	137878989	79	13	249785	0.24049	0.40498	ETF1
ENSG00000143368	1	149895209	149900236	12	2	249785	0.24031	0.40504	SF3B4
ENSG00000099337	19	38810484	38819660	35	7	249785	0.24033	0.40504	KCNK6
ENSG00000124802	6	8073593	8102811	108	14	249785	0.23994	0.40519	EEF1E1
ENSG00000204574	6	30539153	30564956	66	9	249785	0.23968	0.40529	ABCF1
ENSG00000169783	15	77905369	78113242	718	42	249785	0.23965	0.4053	LINGO1
ENSG00000102910	16	48278207	48397033	155	11	249785	0.23942	0.40539	LONP2
ENSG00000115415	2	191829084	191885686	156	22	249785	0.23923	0.40547	STAT1
ENSG00000065243	1	89149905	89301938	408	10	249785	0.23914	0.4055	PKN2
ENSG00000117632	1	26210672	26233482	34	5	249785	0.23893	0.40558	STMN1
ENSG00000035499	5	59892739	59996017	243	21	249785	0.23839	0.40579	DEPDC1B
ENSG00000164100	4	118954773	119179803	783	23	249785	0.23814	0.40588	NDST3
ENSG00000182934	11	126132814	126139039	15	4	249785	0.2381	0.4059	SRPR
ENSG00000070601	9	37650997	37746901	383	38	249785	0.23799	0.40594	FRMPD1
ENSG00000198176	13	114239013	114295785	104	8	249785	0.23765	0.40608	TFDP1
ENSG00000114554	3	126707437	126756235	163	19	249785	0.23762	0.40609	PLXNA1
ENSG00000156508	6	74225473	74233520	22	5	249785	0.23755	0.40611	EEF1A1
ENSG00000165006	9	34179003	34252521	203	16	249785	0.23745	0.40616	UBAP1
ENSG00000110536	11	47586982	47595013	7	3	249785	0.23744	0.40616	PTPMT1
ENSG00000206262	3	138666076	138672293	25	3	249785	0.23662	0.40648	C3orf72
ENSG00000165698	9	135753414	135765588	20	6	249785	0.23656	0.4065	C9orf9
ENSG00000158786	1	20465819	20476879	21	8	249785	0.23649	0.40653	PLA2G2F
ENSG00000107164	9	133454352	133513739	175	24	249785	0.23648	0.40653	FUBP3
ENSG00000140854	16	57769642	57791162	78	15	249785	0.23637	0.40657	KATNB1
ENSG00000166596	17	9479944	9546776	88	12	249785	0.2363	0.4066	WDR16
ENSG00000140577	15	91073157	91188577	399	20	249785	0.23623	0.40663	CRTC3
ENSG00000167315	18	47309869	47340330	82	12	249785	0.23603	0.40671	ACAA2
ENSG00000183876	5	149675906	149718870	111	17	249785	0.23597	0.40673	ARSI
ENSG00000169554	2	145141648	145282147	237	41	249785	0.23565	0.40685	ZEB2
ENSG00000150627	4	176986985	177103978	474	20	249785	0.23547	0.40692	WDR17
ENSG00000197416	8	82437216	82443613	31	5	249785	0.23531	0.40698	FABP12
ENSG00000204920	19	44472014	44502477	135	12	249785	0.23512	0.40706	ZNF155
ENSG00000100490	14	50796310	50883179	275	26	249785	0.23502	0.40709	CDKL1
ENSG00000204149	10	51748078	51770259	22	3	249785	0.2349	0.40714	AGAP6
ENSG00000154447	4	170015407	170192256	450	27	249785	0.23431	0.40737	SH3RF1
ENSG00000152082	2	130939310	130948302	27	3	249785	0.23397	0.4075	MZT2B
ENSG00000102699	13	24995064	25086948	622	14	249785	0.23395	0.40751	PARP4
ENSG00000122548	7	26572740	26578407	31	7	249785	0.23298	0.40789	KIAA0087
ENSG00000106258	7	99245817	99277621	42	9	249785	0.23277	0.40797	CYP3A5
ENSG00000148300	9	136271186	136283164	56	4	249785	0.23273	0.40799	REXO4
ENSG00000131686	1	9005926	9035151	141	26	249785	0.23244	0.4081	CA6
ENSG00000181817	1	36856839	36863493	38	4	249785	0.23225	0.40817	LSM10
ENSG00000245017	12	98879322	98897633	78	13	249785	0.23219	0.4082	RP11-181C3.1
ENSG00000183287	18	57098172	57364612	1027	73	249785	0.23196	0.40828	CCBE1
ENSG00000125319	17	42219274	42239844	39	6	249785	0.23195	0.40829	C17orf53
ENSG00000264424	17	10346607	10372876	45	5	249785	0.23144	0.40849	MYH4
ENSG00000124126	20	47240790	47444420	709	32	249785	0.23139	0.40851	PREX1
ENSG00000107443	10	97803151	97820627	37	9	249785	0.23137	0.40852	CCNJ
ENSG00000170374	12	53720362	53739099	34	6	249785	0.23091	0.40869	SP7
ENSG00000134897	13	103451399	103493885	141	13	249785	0.23089	0.4087	BIVM
ENSG00000105479	19	48799714	48825151	97	10	249785	0.2308	0.40873	CCDC114
ENSG00000215695	1	15986364	15988217	3	2	249785	0.23066	0.40879	RSC1A1
ENSG00000196550	1	206136916	206155151	1	1	249785	0.23058	0.40882	FAM72A
ENSG00000138785	4	106603784	106817143	524	13	249785	0.2303	0.40893	INTS12
ENSG00000168685	5	35852797	35879705	101	9	249785	0.23017	0.40898	IL7R
ENSG00000172992	17	43100708	43138473	130	14	249785	0.23014	0.40899	DCAKD
ENSG00000198612	2	237993955	238009109	35	5	249785	0.22986	0.4091	COPS8
ENSG00000121848	1	145611036	145696218	132	7	249785	0.22978	0.40913	RNF115
ENSG00000198650	16	71599563	71611033	29	9	249785	0.22979	0.40913	TAT
ENSG00000196150	8	146076632	146127553	84	9	249785	0.22976	0.40914	ZNF250
ENSG00000206199	3	149478892	149686172	535	25	249785	0.22965	0.40918	ANKUB1
ENSG00000198771	1	167599330	167675486	325	48	249785	0.22958	0.40921	RCSD1
ENSG00000157349	16	70323566	70369186	41	16	249785	0.22929	0.40932	DDX19B
ENSG00000173542	4	71768043	71888166	161	16	249785	0.22907	0.40941	MOB1B
ENSG00000176024	19	52430400	52452012	93	10	249785	0.22907	0.40941	ZNF613
ENSG00000189052	19	49547141	49548568	2	1	249785	0.22879	0.40952	CGB5
ENSG00000184571	22	25115001	25170687	259	22	249785	0.22827	0.40972	PIWIL3
ENSG00000137502	11	82684175	82782965	233	24	249785	0.22813	0.40977	RAB30
ENSG00000138823	4	100484918	100545156	288	20	249785	0.22801	0.40982	MTTP
ENSG00000196409	9	40760700	40836415	22	2	249785	0.22788	0.40987	ZNF658
ENSG00000176834	12	118501398	118573831	304	36	249785	0.22784	0.40988	VSIG10
ENSG00000167554	19	52839498	52871031	128	14	249785	0.22768	0.40995	ZNF610
ENSG00000124177	20	40030741	40247133	588	24	249785	0.22764	0.40996	CHD6
ENSG00000136939	9	125486269	125487204	1	1	249785	0.22764	0.40997	OR1L4
ENSG00000125107	16	58553855	58663790	408	17	249785	0.22759	0.40998	CNOT1
ENSG00000167614	19	54926393	54948080	92	18	249785	0.22742	0.41005	TTYH1
ENSG00000165805	12	88373816	88427814	132	10	249785	0.22724	0.41012	C12orf50
ENSG00000066248	2	233743396	233877982	685	46	249785	0.22715	0.41016	NGEF
ENSG00000111361	12	124104953	124118313	45	7	249785	0.227	0.41021	EIF2B1
ENSG00000116704	1	67465015	67519782	196	15	249785	0.2266	0.41037	SLC35D1
ENSG00000140682	16	31482906	31489281	6	3	249785	0.22634	0.41047	TGFB1I1
ENSG00000158427	X	103173479	103229570	50	5	249358	0.22633	0.41047	TMSB15B
ENSG00000089116	12	113899839	113910085	25	5	249785	0.22609	0.41056	LHX5
ENSG00000101474	20	24943561	24973615	98	10	249785	0.22607	0.41057	APMAP
ENSG00000267680	19	44598492	44612479	53	5	249785	0.22599	0.4106	ZNF224
ENSG00000167580	12	50344524	50352664	26	5	249785	0.22594	0.41063	AQP2
ENSG00000162390	1	55007930	55104865	458	38	249785	0.22587	0.41065	ACOT11
ENSG00000116793	1	114239453	114302111	126	14	249785	0.22559	0.41076	PHTF1
ENSG00000117791	1	220921567	220958150	117	10	249785	0.22551	0.41079	2022-03-02
ENSG00000162378	1	53192126	53293014	335	15	249785	0.22539	0.41084	ZYG11B
ENSG00000197938	3	98001732	98002676	3	1	249785	0.22536	0.41085	OR5H2
ENSG00000197070	9	140500106	140509812	21	4	249785	0.22509	0.41096	ARRDC1
ENSG00000270024	8	67579831	67772707	340	11	249785	0.22485	0.41105	C8orf44-SGK3
ENSG00000154839	18	47901365	47920543	71	6	249785	0.22449	0.41119	SKA1
ENSG00000205649	4	70894130	70902255	27	6	249785	0.22445	0.4112	HTN3
ENSG00000135953	2	103332299	103353347	48	8	249785	0.22442	0.41122	MFSD9
ENSG00000145912	5	177576461	177580968	13	3	249785	0.22437	0.41124	NHP2
ENSG00000178386	19	44555520	44572144	31	5	249785	0.22428	0.41127	ZNF223
ENSG00000182230	5	175487692	175559261	64	9	249785	0.22422	0.41129	FAM153B
ENSG00000134853	4	55095264	55164414	157	11	249785	0.22413	0.41133	PDGFRA
ENSG00000133101	13	37005967	37017019	25	5	249785	0.2239	0.41142	CCNA1
ENSG00000241233	11	71249071	71250253	2	1	249785	0.2238	0.41145	KRTAP5-8
ENSG00000175787	9	97021593	97063736	212	20	249785	0.22343	0.4116	ZNF169
ENSG00000136717	2	127805603	127864931	277	24	249785	0.2233	0.41165	BIN1
ENSG00000262302	17	7150148	7165408	27	3	249785	0.22325	0.41167	RP1-4G17.5
ENSG00000111667	12	6961292	6975796	12	4	249785	0.22296	0.41178	USP5
ENSG00000107562	10	44793038	44881941	387	38	249785	0.22289	0.41181	CXCL12
ENSG00000167792	11	67374323	67380006	4	2	249785	0.2229	0.41181	NDUFV1
ENSG00000146540	7	1036622	1177896	899	34	249785	0.2228	0.41185	C7orf50
ENSG00000171208	16	47111614	47177908	48	4	249785	0.22272	0.41188	NETO2
ENSG00000179965	16	30418618	30440920	28	9	249785	0.22269	0.41189	ZNF771
ENSG00000224132	2	238165734	238166319	1	1	249785	0.2226	0.41192	AC112715.2
ENSG00000198917	9	131581930	131592100	37	5	249785	0.22237	0.41201	C9orf114
ENSG00000164849	7	1084212	1098897	103	13	249785	0.22229	0.41204	GPR146
ENSG00000068489	17	57232860	57282066	82	9	249785	0.22223	0.41207	PRR11
ENSG00000169519	11	28129795	28355054	363	16	249785	0.22209	0.41212	METTL15
ENSG00000218819	2	21346789	21366144	25	7	249785	0.22155	0.41233	TDRD15
ENSG00000169221	16	30368423	30381585	16	5	249785	0.22155	0.41233	TBC1D10B
ENSG00000163254	2	208992861	208994554	5	3	249785	0.22151	0.41235	CRYGC
ENSG00000169676	4	9783258	9785632	4	2	249785	0.22147	0.41236	DRD5
ENSG00000179409	17	647654	657239	37	9	249785	0.22145	0.41237	GEMIN4
ENSG00000161813	12	50786166	50873787	180	11	249785	0.22118	0.41248	LARP4
ENSG00000113460	5	34915481	34926101	19	6	249785	0.22065	0.41268	BRIX1
ENSG00000188342	13	45694650	45858237	318	9	249785	0.22067	0.41268	GTF2F2
ENSG00000135956	2	96914254	96931732	20	7	249785	0.22064	0.41269	TMEM127
ENSG00000163395	1	201159953	201198080	159	25	249785	0.22059	0.41271	IGFN1
ENSG00000185267	10	14861249	14880574	54	13	249785	0.22038	0.41279	CDNF
ENSG00000182156	17	77704681	77716021	49	10	249785	0.22025	0.41284	ENPP7
ENSG00000082397	18	5392383	5630699	808	66	249785	0.22024	0.41284	EPB41L3
ENSG00000168824	4	4349867	4420785	342	43	249785	0.22012	0.41289	NSG1
ENSG00000132424	6	99845927	99873207	68	9	249785	0.22001	0.41293	PNISR
ENSG00000148513	10	37414785	37673039	557	20	249785	0.21981	0.41301	ANKRD30A
ENSG00000080345	2	152266397	152364527	254	17	249785	0.21921	0.41325	RIF1
ENSG00000063660	2	241375088	241407493	166	33	249785	0.21902	0.41332	GPC1
ENSG00000180730	13	26618735	26625169	22	6	249785	0.21889	0.41337	SHISA2
ENSG00000159459	15	43235095	43398311	191	18	249785	0.21886	0.41338	UBR1
ENSG00000168887	2	85833777	85839189	7	4	249785	0.21851	0.41352	C2orf68
ENSG00000073861	17	45810610	45823485	45	10	249785	0.21839	0.41356	TBX21
ENSG00000162433	1	65613232	65697828	225	17	249785	0.21831	0.41359	AK4
ENSG00000085840	1	52838501	52870131	32	8	249785	0.2183	0.4136	ORC1
ENSG00000132286	11	6502677	6505909	8	2	249785	0.21817	0.41365	TIMM10B
ENSG00000136104	13	51483814	51544592	123	20	249785	0.21806	0.41369	RNASEH2B
ENSG00000066422	3	101367733	101396339	59	9	249785	0.21775	0.41381	ZBTB11
ENSG00000164007	1	43198764	43205925	18	5	249785	0.21748	0.41392	CLDN19
ENSG00000108946	17	66507921	66547460	120	15	249785	0.2173	0.41399	PRKAR1A
ENSG00000179010	4	6641818	6644472	9	4	249785	0.21697	0.41411	MRFAP1
ENSG00000137251	6	54172657	54254950	267	23	249785	0.2169	0.41414	TINAG
ENSG00000137040	9	6011043	6015618	7	3	249785	0.21679	0.41419	RANBP6
ENSG00000103042	16	58699013	58719008	85	13	249785	0.21679	0.41419	SLC38A7
ENSG00000104388	8	61429416	61536186	277	10	249785	0.21674	0.41421	RAB2A
ENSG00000111581	12	69080514	69136785	154	20	249785	0.21668	0.41423	NUP107
ENSG00000165584	X	48205863	48216142	17	3	249358	0.21651	0.41429	SSX3
ENSG00000084733	2	26256976	26360323	222	8	249785	0.21636	0.41435	RAB10
ENSG00000204704	6	29011990	29013017	2	1	249785	0.21583	0.41456	OR2W1
ENSG00000103249	16	1494935	1525581	222	20	249785	0.21563	0.41464	CLCN7
ENSG00000188725	5	60453536	60458301	8	4	249785	0.21557	0.41466	SMIM15
ENSG00000143590	1	155036224	155060014	46	9	249785	0.21552	0.41468	EFNA3
ENSG00000145309	4	71200683	71202833	7	3	249785	0.21549	0.41469	CABS1
ENSG00000138658	4	113460492	113558151	222	22	249785	0.21546	0.4147	C4orf21
ENSG00000239282	22	30681106	30685616	7	3	249785	0.21522	0.4148	GATSL3
ENSG00000203722	6	150238014	150244257	17	3	249785	0.21504	0.41487	RAET1G
ENSG00000130052	X	67867508	67945684	10	4	249358	0.21441	0.41512	STARD8
ENSG00000225950	19	49559050	49568333	28	8	249785	0.21434	0.41514	NTF4
ENSG00000121966	2	136871919	136875735	6	3	249785	0.21416	0.41521	CXCR4
ENSG00000091129	7	107788068	108097161	1252	50	249785	0.21406	0.41525	NRCAM
ENSG00000121621	11	28042167	28129855	140	17	249785	0.21396	0.41529	KIF18A
ENSG00000186628	15	83424114	83474822	135	19	249785	0.21394	0.4153	FSD2
ENSG00000124788	6	16299343	16761722	1676	155	249785	0.21379	0.41536	ATXN1
ENSG00000141380	18	23596578	23671181	161	14	249785	0.21378	0.41536	SS18
ENSG00000164120	4	175411328	175444305	143	25	249785	0.21337	0.41552	HPGD
ENSG00000173020	11	67033881	67054027	19	4	249785	0.21327	0.41556	ADRBK1
ENSG00000160299	21	47744036	47865682	615	24	249785	0.21325	0.41557	PCNT
ENSG00000270181	13	103459704	103524748	185	18	249785	0.21306	0.41564	BIVM-ERCC5
ENSG00000249861	19	40146534	40151287	9	3	249785	0.21286	0.41572	LGALS16
ENSG00000165078	8	68334360	68658620	954	63	249785	0.21277	0.41575	CPA6
ENSG00000129988	20	36974759	37005665	148	19	249785	0.21241	0.4159	LBP
ENSG00000185811	7	50343720	50472799	255	38	249785	0.21235	0.41592	IKZF1
ENSG00000204389	6	31783291	31785723	6	3	249785	0.21221	0.41597	HSPA1A
ENSG00000175202	15	72968124	72978490	19	5	249785	0.21216	0.41599	HIGD2B
ENSG00000156026	10	74451889	74647452	179	8	249785	0.21212	0.41601	MCU
ENSG00000165152	9	104235453	104295819	239	29	249785	0.2121	0.41602	TMEM246
ENSG00000185519	1	16384264	16400127	96	11	249785	0.21187	0.4161	FAM131C
ENSG00000070985	11	2425745	2444275	61	7	249785	0.21109	0.41641	TRPM5
ENSG00000197265	8	30435835	30515768	199	19	249785	0.21103	0.41643	GTF2E2
ENSG00000126934	19	4090319	4124126	87	15	249785	0.21099	0.41645	MAP2K2
ENSG00000069431	12	21950335	22094336	353	31	249785	0.21097	0.41646	ABCC9
ENSG00000173825	11	65122238	65125084	5	3	249785	0.21085	0.4165	TIGD3
ENSG00000090266	7	140390577	140422590	65	6	249785	0.21082	0.41651	NDUFB2
ENSG00000204681	6	29523406	29601753	318	30	249785	0.21053	0.41663	GABBR1
ENSG00000140459	15	74630100	74660081	55	10	249785	0.21045	0.41666	CYP11A1
ENSG00000174827	1	145726918	145764074	15	4	249785	0.20997	0.41684	PDZK1
ENSG00000268091	12	131514221	131514769	6	1	249785	0.20982	0.41691	AC078925.1
ENSG00000242732	X	71346958	71351758	8	1	249358	0.20977	0.41692	RGAG4
ENSG00000157613	11	46299212	46342972	96	15	249785	0.2097	0.41695	CREB3L1
ENSG00000147655	8	108911544	109095913	550	33	249785	0.20955	0.41701	RSPO2
ENSG00000156219	4	76932337	77033955	703	23	249785	0.20934	0.41709	ART3
ENSG00000165269	9	33384765	33402643	56	12	249785	0.20924	0.41713	AQP7
ENSG00000166855	15	65440557	65477680	34	7	249785	0.20908	0.41719	CLPX
ENSG00000077984	20	24929866	24940564	59	7	249785	0.20886	0.41728	CST7
ENSG00000264545	9	21802635	22032985	504	43	249785	0.20841	0.41746	RP11-145E5.5
ENSG00000184678	1	149856010	149858232	2	1	249785	0.20836	0.41747	HIST2H2BE
ENSG00000115998	2	70377012	70475747	239	18	249785	0.20837	0.41747	C2orf42
ENSG00000162458	1	16083102	16113089	79	12	249785	0.20822	0.41753	FBLIM1
ENSG00000048028	11	113668596	113746292	183	18	249785	0.20796	0.41763	USP28
ENSG00000175414	5	175792471	175828866	92	17	249785	0.20794	0.41764	ARL10
ENSG00000101182	20	60711791	60718496	18	2	249785	0.20776	0.41771	PSMA7
ENSG00000197768	9	140145713	140147934	7	3	249785	0.20765	0.41775	C9orf173
ENSG00000057468	1	76262567	76378923	520	21	249785	0.20724	0.41791	MSH4
ENSG00000109851	11	20177701	20182159	14	5	249785	0.20725	0.41791	DBX1
ENSG00000069188	17	71330523	71640228	1068	112	249785	0.20683	0.41807	SDK2
ENSG00000105287	19	47177532	47220384	104	14	249785	0.20673	0.41811	PRKD2
ENSG00000015475	22	18216906	18257536	189	34	249785	0.20663	0.41815	BID
ENSG00000213186	3	160150233	160203561	116	16	249785	0.20652	0.41819	TRIM59
ENSG00000175198	13	100741269	101182686	1008	40	249785	0.20573	0.4185	PCCA
ENSG00000226372	X	27996110	27999566	3	1	249358	0.20573	0.4185	DCAF8L1
ENSG00000162624	1	75594119	75627218	62	9	249785	0.2056	0.41855	LHX8
ENSG00000263155	15	57884139	57977562	386	27	249785	0.20558	0.41856	MYZAP
ENSG00000174483	11	66278077	66301098	49	5	249785	0.20555	0.41857	BBS1
ENSG00000079134	18	214520	268050	101	12	249785	0.20556	0.41857	THOC1
ENSG00000011332	19	38701646	38720354	70	12	249785	0.20552	0.41858	DPF1
ENSG00000170579	18	3496030	4455335	3617	281	249785	0.20539	0.41863	DLGAP1
ENSG00000035141	2	70523107	70529222	13	2	249785	0.20528	0.41868	FAM136A
ENSG00000188488	14	95027779	95059457	191	22	249785	0.20519	0.41871	SERPINA5
ENSG00000103375	16	25227052	25240261	68	6	249785	0.20504	0.41877	AQP8
ENSG00000170577	2	45232300	45236569	11	5	249785	0.20501	0.41878	SIX2
ENSG00000108666	17	30651584	30677042	36	8	249785	0.20495	0.41881	C17orf75
ENSG00000015171	10	180405	300577	186	18	249785	0.20473	0.41889	ZMYND11
ENSG00000163743	4	76404247	76439974	105	12	249785	0.20452	0.41897	RCHY1
ENSG00000160293	9	136627016	136857726	1222	89	249785	0.20441	0.41902	VAV2
ENSG00000047315	4	57843888	57897334	203	22	249785	0.20431	0.41905	POLR2B
ENSG00000138771	4	77356253	77704406	1177	57	249785	0.20424	0.41908	SHROOM3
ENSG00000115211	2	27587219	27593353	16	8	249785	0.20408	0.41914	EIF2B4
ENSG00000105258	19	36604612	36606248	5	2	249785	0.20409	0.41914	POLR2I
ENSG00000123485	2	234742062	234763212	81	9	249785	0.20376	0.41927	HJURP
ENSG00000072840	4	5712924	5830772	747	67	249785	0.20345	0.41939	EVC
ENSG00000125954	14	65381203	65528521	445	38	249785	0.20331	0.41944	CHURC1-FNTB
ENSG00000129657	17	75082798	75213179	556	43	249785	0.20329	0.41946	SEC14L1
ENSG00000138780	4	106629935	106768885	361	12	249785	0.20312	0.41952	GSTCD
ENSG00000094755	5	170190354	170241051	224	30	249785	0.2031	0.41953	GABRP
ENSG00000137124	9	38392661	38398658	29	10	249785	0.20284	0.41963	ALDH1B1
ENSG00000143337	1	179851177	179894135	125	12	249785	0.20277	0.41966	TOR1AIP1
ENSG00000169402	7	6793740	6838996	5	3	249785	0.20273	0.41967	RSPH10B2
ENSG00000156110	10	75910960	76469061	1011	20	249785	0.20273	0.41967	ADK
ENSG00000115756	2	10443015	10567743	610	70	249785	0.20264	0.41971	HPCAL1
ENSG00000072080	2	234959323	234985778	127	13	249785	0.20263	0.41971	SPP2
ENSG00000162669	1	91726323	91870426	399	24	249785	0.20245	0.41978	HFM1
ENSG00000236699	4	106473777	106629250	424	33	249785	0.20228	0.41985	ARHGEF38
ENSG00000164919	8	100885428	100906290	63	7	249785	0.20207	0.41993	COX6C
ENSG00000139173	12	44229770	44783545	1556	31	249785	0.2019	0.42	TMEM117
ENSG00000196341	11	124179708	124180733	5	2	249785	0.2016	0.42011	OR8D1
ENSG00000136448	17	43128978	43186384	213	19	249785	0.20146	0.42017	NMT1
ENSG00000152495	5	110559351	110830584	830	38	249785	0.20144	0.42018	CAMK4
ENSG00000181027	19	47249303	47280245	117	15	249785	0.20107	0.42032	FKRP
ENSG00000095574	10	124750322	124768333	59	11	249785	0.2007	0.42047	IKZF5
ENSG00000178222	4	1050038	1107350	349	12	249785	0.20059	0.42051	RNF212
ENSG00000181555	3	47057919	47205457	218	13	249785	0.20045	0.42056	SETD2
ENSG00000169660	17	80376194	80400521	64	8	249785	0.2003	0.42062	HEXDC
ENSG00000269711	19	7743387	7747740	15	6	249785	0.20016	0.42068	CTD-3214H19.16
ENSG00000115368	2	190306159	190340291	207	7	249785	0.20012	0.42069	WDR75
ENSG00000174796	4	76439156	76475683	88	13	249785	0.20006	0.42072	THAP6
ENSG00000147206	X	102330738	102348157	7	3	249358	0.19986	0.4208	NXF3
ENSG00000135976	2	97779233	97930258	235	11	249785	0.19967	0.42087	ANKRD36
ENSG00000164707	7	135365985	135414006	184	20	249785	0.19959	0.4209	SLC13A4
ENSG00000007174	17	11501748	11873065	1011	67	249785	0.19915	0.42107	DNAH9
ENSG00000187068	3	184795838	184870802	244	23	249785	0.19907	0.42111	C3orf70
ENSG00000211584	12	48147699	48176536	102	15	249785	0.19888	0.42118	SLC48A1
ENSG00000171608	1	9711790	9789172	149	25	249785	0.19874	0.42123	PIK3CD
ENSG00000119787	2	38522022	38604427	255	17	249785	0.19875	0.42123	ATL2
ENSG00000166289	19	30155963	30166364	23	4	249785	0.19869	0.42125	PLEKHF1
ENSG00000117614	1	25549170	25558993	5	3	249785	0.19852	0.42132	SYF2
ENSG00000112739	6	4021501	4065217	154	13	249785	0.19847	0.42134	PRPF4B
ENSG00000080839	20	35624752	35724398	158	19	249785	0.19838	0.42137	RBL1
ENSG00000164659	7	86506222	86689015	499	16	249785	0.1983	0.4214	KIAA1324L
ENSG00000233198	9	140122018	140124090	6	3	249785	0.19825	0.42142	RNF224
ENSG00000116120	2	223435255	223521056	225	24	249785	0.19823	0.42143	FARSB
ENSG00000177459	8	99076539	99105838	72	15	249785	0.19805	0.4215	C8orf47
ENSG00000174792	4	76481258	76491095	36	8	249785	0.19784	0.42159	C4orf26
ENSG00000167970	16	2303738	2312343	12	5	249785	0.19768	0.42165	AC009065.1
ENSG00000146755	7	72726535	72742085	14	5	249785	0.19753	0.4217	TRIM50
ENSG00000165714	12	12510013	12619840	411	29	249785	0.19732	0.42179	LOH12CR1
ENSG00000204991	16	89884587	89937727	225	18	249785	0.19701	0.42191	SPIRE2
ENSG00000164930	8	104310661	104345094	124	14	249785	0.1969	0.42195	FZD6
ENSG00000137331	6	30710976	30712331	5	2	249785	0.19688	0.42196	IER3
ENSG00000236981	11	123893720	123894655	10	3	249785	0.19683	0.42198	OR10G9
ENSG00000168772	4	105389469	105416058	43	8	249785	0.1968	0.42199	CXXC4
ENSG00000088930	20	21283942	21370463	185	14	249785	0.19671	0.42203	XRN2
ENSG00000153066	16	11772936	11836734	205	19	249785	0.19664	0.42206	TXNDC11
ENSG00000125508	20	62172163	62178857	27	6	249785	0.19648	0.42212	SRMS
ENSG00000204315	6	32096484	32098068	6	3	249785	0.19627	0.4222	FKBPL
ENSG00000092929	17	73823306	73840798	72	9	249785	0.19616	0.42224	UNC13D
ENSG00000197123	7	63688852	63727309	182	19	249785	0.19614	0.42225	ZNF679
ENSG00000214732	6	42123279	42131156	54	7	249785	0.19611	0.42226	RP1-139D8.6
ENSG00000174080	11	66330934	66336312	15	3	249785	0.19581	0.42238	CTSF
ENSG00000181350	17	16344891	16395467	181	16	249785	0.19542	0.42253	FAM211A
ENSG00000107833	10	103541082	103543170	3	1	249785	0.19516	0.42263	NPM3
ENSG00000125878	20	584441	591042	16	6	249785	0.19497	0.42271	TCF15
ENSG00000189332	11	18230685	18236109	6	2	249785	0.19469	0.42282	RP11-113D6.10
ENSG00000099974	22	24309089	24314721	13	4	249785	0.19465	0.42283	DDTL
ENSG00000158470	20	48249482	48330415	204	14	249785	0.19422	0.423	B4GALT5
ENSG00000111713	12	21689123	21757781	308	19	249785	0.19381	0.42316	GYS2
ENSG00000204923	2	68686551	68694390	10	3	249785	0.19377	0.42318	FBXO48
ENSG00000169564	2	70314585	70316332	2	1	249785	0.19376	0.42318	PCBP1
ENSG00000240682	3	128846258	128880136	22	13	249785	0.19375	0.42319	ISY1
ENSG00000143889	2	38789120	38830728	116	16	249785	0.19368	0.42321	HNRNPLL
ENSG00000170271	5	154198051	154238812	73	10	249785	0.19364	0.42323	FAXDC2
ENSG00000203727	6	147830063	148058683	1146	65	249785	0.1936	0.42324	SAMD5
ENSG00000187569	12	7864050	7870155	27	7	249785	0.19357	0.42326	DPPA3
ENSG00000250264	6	32781544	32806599	259	26	249785	0.19324	0.42338	TAP2
ENSG00000196800	5	147549296	147554961	18	2	249785	0.19293	0.42351	SPINK14
ENSG00000154144	11	124492732	124505287	21	7	249785	0.19292	0.42351	TBRG1
ENSG00000123505	6	111195973	111216916	77	9	249785	0.19284	0.42354	AMD1
ENSG00000215183	9	35752987	35756610	4	2	249785	0.19273	0.42359	MSMP
ENSG00000104059	15	29412457	29862927	1583	88	249785	0.19267	0.42361	FAM189A1
ENSG00000196655	11	118889142	118896164	29	3	249785	0.1926	0.42364	TRAPPC4
ENSG00000162946	1	231762561	232177018	1292	106	249785	0.19191	0.4239	DISC1
ENSG00000182759	8	144501352	144512576	69	13	249785	0.19164	0.42401	MAFA
ENSG00000170390	4	150999426	151178609	624	35	249785	0.19149	0.42407	DCLK2
ENSG00000162736	1	160313062	160328742	43	10	249785	0.19108	0.42423	NCSTN
ENSG00000158715	1	205626979	205649587	64	16	249785	0.191	0.42426	SLC45A3
ENSG00000273171	17	26691310	26695033	12	4	249785	0.19099	0.42427	CTB-96E2.2
ENSG00000254505	14	24678789	24683075	11	6	249785	0.19087	0.42431	CHMP4A
ENSG00000144026	2	95813075	95831158	14	5	249785	0.19082	0.42433	ZNF514
ENSG00000163646	3	150643950	150690786	179	21	249785	0.19071	0.42438	CLRN1
ENSG00000050767	5	177664619	178017556	1654	129	249785	0.19055	0.42444	COL23A1
ENSG00000154165	3	98250743	98251960	2	1	249785	0.19034	0.42452	GPR15
ENSG00000241852	8	22457114	22461663	8	2	249785	0.18974	0.42476	C8orf58
ENSG00000149260	11	76777979	76837201	185	32	249785	0.18959	0.42482	CAPN5
ENSG00000204414	17	61986957	61996198	22	4	249785	0.18959	0.42482	CSHL1
ENSG00000171861	17	685513	695749	35	7	249785	0.18947	0.42486	RNMTL1
ENSG00000143390	1	151313116	151319833	6	3	249785	0.18938	0.4249	RFX5
ENSG00000132640	20	11871371	11907257	95	8	249785	0.18938	0.4249	BTBD3
ENSG00000189367	6	127761488	127780536	36	4	249785	0.18891	0.42508	KIAA0408
ENSG00000141551	17	80196899	80231607	22	11	249785	0.1887	0.42516	CSNK1D
ENSG00000188779	15	68112042	68126899	38	7	249785	0.18849	0.42525	SKOR1
ENSG00000123728	X	131337053	131353471	11	3	249358	0.18841	0.42528	RAP2C
ENSG00000265681	18	47014851	47018906	14	4	249785	0.18838	0.42529	RPL17
ENSG00000146618	7	19184405	19185044	1	1	249785	0.1883	0.42532	FERD3L
ENSG00000197748	10	105889646	105992120	253	18	249785	0.18816	0.42537	WDR96
ENSG00000180720	11	46406640	46408107	1	1	249785	0.18817	0.42537	CHRM4
ENSG00000162600	1	58881056	59012474	597	43	249785	0.18816	0.42538	OMA1
ENSG00000069275	1	205681947	205719404	102	20	249785	0.18802	0.42543	NUCKS1
ENSG00000176058	9	140086069	140098645	12	2	249785	0.18787	0.42549	TPRN
ENSG00000175895	8	96146032	96168912	85	9	249785	0.18761	0.42559	PLEKHF2
ENSG00000185760	6	73331520	73908574	1572	100	249785	0.18756	0.42561	KCNQ5
ENSG00000180209	16	30382255	30389312	9	3	249785	0.18739	0.42568	MYLPF
ENSG00000008226	3	38080696	38165516	274	15	249785	0.18734	0.4257	DLEC1
ENSG00000136161	13	49063095	49107369	62	8	249785	0.1873	0.42571	RCBTB2
ENSG00000143207	1	175913967	176176629	646	21	249785	0.18725	0.42573	RFWD2
ENSG00000267954	22	24124467	24126145	3	1	249785	0.1869	0.42587	AP000349.1
ENSG00000117262	1	145764411	145827103	4	1	249785	0.18666	0.42596	GPR89A
ENSG00000004059	7	127228399	127231759	10	3	249785	0.18651	0.42602	ARF5
ENSG00000157856	2	26624784	26679579	145	21	249785	0.18646	0.42604	DRC1
ENSG00000251357	22	24204375	24237410	133	19	249785	0.18638	0.42607	AP000350.10
ENSG00000135338	6	80194708	80247175	131	17	249785	0.18637	0.42608	LCA5
ENSG00000161270	19	36316866	36360189	99	16	249785	0.18628	0.42611	NPHS1
ENSG00000188425	19	46416475	46418036	3	1	249785	0.18619	0.42615	NANOS2
ENSG00000188279	10	49199649	49207818	5	2	249785	0.18609	0.42619	FAM25C
ENSG00000147677	8	117654369	117779164	279	16	249785	0.18596	0.42624	EIF3H
ENSG00000255798	11	102552041	102554644	5	3	249785	0.18555	0.4264	RP11-817J15.3
ENSG00000183090	4	144498455	144621828	304	17	249785	0.18487	0.42667	FREM3
ENSG00000105929	7	138391040	138484305	469	59	249785	0.18474	0.42672	ATP6V0A4
ENSG00000183496	15	82334119	82338482	2	1	249785	0.18454	0.42679	MEX3B
ENSG00000166532	12	8834196	8935691	124	17	249785	0.18441	0.42685	RIMKLB
ENSG00000183733	2	71004442	71017775	63	6	249785	0.18402	0.427	FIGLA
ENSG00000010282	3	42734155	42744319	28	7	249785	0.18395	0.42703	HHATL
ENSG00000183086	7	74379083	74438803	10	4	249785	0.18391	0.42704	GATSL1
ENSG00000154611	18	23713816	23773319	124	10	249785	0.18389	0.42705	PSMA8
ENSG00000197712	4	38869298	38947360	337	21	249785	0.18384	0.42707	FAM114A1
ENSG00000257365	14	65381203	65529368	447	40	249785	0.18383	0.42707	FNTB
ENSG00000137216	6	44094651	44123256	124	18	249785	0.18378	0.42709	TMEM63B
ENSG00000204611	19	52616344	52643175	86	12	249785	0.18339	0.42725	ZNF616
ENSG00000204267	6	32789610	32806557	178	24	249785	0.18318	0.42733	TAP2
ENSG00000170893	3	129693148	129696781	9	4	249785	0.18313	0.42735	TRH
ENSG00000164111	4	122589110	122618268	152	17	249785	0.18307	0.42737	ANXA5
ENSG00000113638	5	40714577	40756077	101	13	249785	0.18301	0.4274	TTC33
ENSG00000106077	7	73150424	73153197	7	3	249785	0.18297	0.42741	ABHD11
ENSG00000068878	2	54091204	54197977	358	19	249785	0.18289	0.42744	PSME4
ENSG00000138035	2	55861400	55921045	252	20	249785	0.18287	0.42745	PNPT1
ENSG00000123342	12	56229217	56236750	11	5	249785	0.18288	0.42745	MMP19
ENSG00000134910	11	125461607	125495110	157	10	249785	0.18261	0.42755	STT3A
ENSG00000138593	15	49280673	49338760	133	14	249785	0.18256	0.42757	SECISBP2L
ENSG00000111752	12	9066492	9094063	83	12	249785	0.18251	0.42759	PHC1
ENSG00000177042	11	695428	705028	56	13	249785	0.18243	0.42762	TMEM80
ENSG00000172538	10	50339199	50342053	16	4	249785	0.18242	0.42763	FAM170B
ENSG00000164587	5	149822753	149829319	33	3	249785	0.18238	0.42764	RPS14
ENSG00000069248	1	229577045	229644103	158	6	249785	0.18234	0.42766	NUP133
ENSG00000120563	10	29577990	29607257	228	27	249785	0.18228	0.42768	LYZL1
ENSG00000106631	7	44178463	44180931	10	4	249785	0.18226	0.42769	MYL7
ENSG00000183722	13	39917029	40177665	998	71	249785	0.18224	0.4277	LHFP
ENSG00000123992	2	220238268	220264744	46	9	249785	0.18217	0.42772	DNPEP
ENSG00000160796	3	47021173	47051193	49	6	249785	0.18212	0.42775	NBEAL2
ENSG00000112742	6	80713604	80752244	164	11	249785	0.18203	0.42778	TTK
ENSG00000179253	20	60292562	60294804	19	8	249785	0.18201	0.42779	RP11-429E11.3
ENSG00000086598	12	124069078	124083116	52	7	249785	0.18196	0.42781	TMED2
ENSG00000143217	1	161040785	161059389	44	10	249785	0.18191	0.42783	PVRL4
ENSG00000120805	12	101786898	101801598	40	12	249785	0.1817	0.42791	ARL1
ENSG00000257955	12	48413554	48419165	29	4	249785	0.1816	0.42795	RP1-228P16.5
ENSG00000158985	5	130581186	130734140	239	14	249785	0.18152	0.42798	CDC42SE2
ENSG00000185155	1	226411319	226414755	2	1	249785	0.18146	0.428	MIXL1
ENSG00000148841	10	106071894	106098162	57	9	249785	0.18148	0.428	ITPRIP
ENSG00000139505	13	25802307	25862147	116	8	249785	0.18141	0.42802	MTMR6
ENSG00000076248	12	109535379	109548797	29	9	249785	0.18139	0.42803	UNG
ENSG00000233538	2	232316906	232317864	4	2	249785	0.18129	0.42807	AC017104.2
ENSG00000256229	19	20278037	20311299	129	8	249785	0.1813	0.42807	ZNF486
ENSG00000100473	14	31343720	31364271	44	13	249785	0.18124	0.42809	COCH
ENSG00000127990	7	94214542	94285521	116	12	249785	0.18118	0.42811	SGCE
ENSG00000150477	18	34409069	34812135	854	16	249785	0.18118	0.42811	KIAA1328
ENSG00000128951	15	48623208	48635570	8	2	249785	0.18086	0.42824	DUT
ENSG00000131148	16	85805364	85833214	99	9	249785	0.18081	0.42826	EMC8
ENSG00000143443	1	151020216	151024462	3	2	249785	0.18066	0.42832	C1orf56
ENSG00000198674	11	123864870	123865868	4	2	249785	0.18066	0.42832	OR10G6
ENSG00000161970	17	8280838	8286531	19	4	249785	0.1806	0.42834	RPL26
ENSG00000114450	3	179116990	179169378	117	14	249785	0.18053	0.42837	GNB4
ENSG00000196337	19	49557531	49562117	32	5	249785	0.18047	0.42839	CGB7
ENSG00000256349	11	66276550	66301084	53	6	249785	0.18018	0.42851	CTD-3074O7.11
ENSG00000131187	5	176829141	176836577	12	4	249785	0.17981	0.42865	F12
ENSG00000133961	14	73741815	73930348	486	26	249785	0.17978	0.42866	NUMB
ENSG00000204642	6	29690552	29706305	183	18	249785	0.17957	0.42874	HLA-F
ENSG00000189369	X	51486481	51489324	1	1	249358	0.17958	0.42874	GSPT2
ENSG00000156381	14	102973179	102976136	10	2	249785	0.17957	0.42875	ANKRD9
ENSG00000178188	16	28857921	28885526	66	4	249785	0.17949	0.42878	SH2B1
ENSG00000185379	17	33426811	33448541	32	10	249785	0.17945	0.42879	RAD51D
ENSG00000112195	6	41158015	41168932	49	10	249785	0.17937	0.42882	TREML2
ENSG00000076513	12	110436991	110477568	72	12	249785	0.17924	0.42887	ANKRD13A
ENSG00000182871	21	46825052	46933634	663	35	249785	0.17917	0.4289	COL18A1
ENSG00000184005	1	76540404	77100286	1892	123	249785	0.17898	0.42898	ST6GALNAC3
ENSG00000096093	6	52285106	52387892	369	34	249785	0.17892	0.429	EFHC1
ENSG00000119514	9	101569981	101612363	105	21	249785	0.17876	0.42906	GALNT12
ENSG00000177685	11	826144	831991	28	9	249785	0.17861	0.42912	EFCAB4A
ENSG00000011465	12	91539025	91576900	55	8	249785	0.17832	0.42923	DCN
ENSG00000198034	X	71475529	71497150	39	3	249358	0.17834	0.42923	RPS4X
ENSG00000145431	4	157681606	157892546	356	26	249785	0.17825	0.42927	PDGFC
ENSG00000143373	1	151254094	151264656	12	4	249785	0.17812	0.42931	ZNF687
ENSG00000116667	1	184356192	184598154	669	37	249785	0.17765	0.4295	C1orf21
ENSG00000104517	8	103265240	103425069	542	28	249785	0.17761	0.42952	UBR5
ENSG00000114771	3	151531825	151546276	97	9	249785	0.17743	0.42958	AADAC
ENSG00000170852	7	32907784	32933743	74	8	249785	0.17731	0.42963	KBTBD2
ENSG00000269558	7	65112081	65113280	1	1	249785	0.17727	0.42965	AC104057.1
ENSG00000205364	16	56666145	56667898	9	4	249785	0.17719	0.42968	MT1M
ENSG00000106052	7	27778950	27884183	280	25	249785	0.17714	0.4297	TAX1BP1
ENSG00000078295	5	7396321	7830194	1189	78	249785	0.17702	0.42974	ADCY2
ENSG00000120256	6	150139934	150186199	104	7	249785	0.17688	0.4298	LRP11
ENSG00000272790	11	112041253	112071394	84	12	249785	0.17685	0.42981	AP002884.3
ENSG00000120055	10	104209594	104211300	2	1	249785	0.17677	0.42984	C10orf95
ENSG00000259658	15	102277302	102285913	20	5	249785	0.17642	0.42998	RP11-89K11.1
ENSG00000075643	18	33767482	33852120	328	33	249785	0.1763	0.43003	MOCOS
ENSG00000214113	6	5102827	5261172	617	37	249785	0.17624	0.43005	LYRM4
ENSG00000198382	11	75526212	75854239	626	17	249785	0.17621	0.43006	UVRAG
ENSG00000140521	15	89859534	89878092	48	6	249785	0.17616	0.43008	POLG
ENSG00000102158	X	77081861	77151090	2	1	249358	0.17617	0.43008	MAGT1
ENSG00000175520	11	5528530	5531215	6	3	249785	0.17588	0.43019	UBQLN3
ENSG00000178719	8	145064226	145067583	5	2	249785	0.17574	0.43025	GRINA
ENSG00000176798	11	5020213	5021160	6	2	249785	0.17561	0.4303	OR51L1
ENSG00000197992	12	10183276	10218565	58	8	249785	0.17538	0.43039	CLEC9A
ENSG00000171813	10	134210672	134231367	97	18	249785	0.17525	0.43044	PWWP2B
ENSG00000088179	2	120517207	120741394	437	18	249785	0.175	0.43054	PTPN4
ENSG00000128652	2	177001340	177037830	87	13	249785	0.17494	0.43056	HOXD3
ENSG00000173894	17	77751931	77761782	18	7	249785	0.17468	0.43067	CBX2
ENSG00000198589	4	151185594	151936879	1657	39	249785	0.17465	0.43068	LRBA
ENSG00000196531	12	57106212	57125412	35	6	249785	0.17454	0.43072	NACA
ENSG00000078674	8	17780349	17885478	526	19	249785	0.17392	0.43096	PCM1
ENSG00000168495	8	22102617	22112113	24	5	249785	0.17381	0.43101	POLR3D
ENSG00000166452	11	8932686	8941631	37	6	249785	0.17381	0.43101	AKIP1
ENSG00000101871	X	10413350	10851773	427	17	249358	0.17377	0.43102	MID1
ENSG00000187840	8	37887859	37917883	32	5	249785	0.17359	0.43109	EIF4EBP1
ENSG00000084093	4	57774075	57802010	98	16	249785	0.17346	0.43115	REST
ENSG00000167178	15	74392652	74430881	32	13	249785	0.17253	0.43151	ISLR2
ENSG00000161513	17	72858619	72869156	33	2	249785	0.17235	0.43158	FDXR
ENSG00000153485	14	93651296	93653434	4	2	249785	0.17157	0.43189	TMEM251
ENSG00000106410	7	144094333	144107320	39	4	249785	0.17144	0.43194	NOBOX
ENSG00000042445	2	85569211	85581743	39	11	249785	0.17138	0.43196	RETSAT
ENSG00000268317	16	56662971	56666150	9	4	249785	0.17131	0.43199	AC026461.1
ENSG00000137745	11	102813724	102826463	33	6	249785	0.17117	0.43204	MMP13
ENSG00000175505	11	67131639	67141648	23	4	249785	0.17107	0.43209	CLCF1
ENSG00000124882	4	75230860	75254468	79	7	249785	0.171	0.43211	EREG
ENSG00000116288	1	8014351	8045565	73	10	249785	0.17099	0.43212	PARK7
ENSG00000165487	13	22066836	22178353	333	17	249785	0.17066	0.43224	MICU2
ENSG00000186660	11	58346584	58388515	91	13	249785	0.17059	0.43227	ZFP91
ENSG00000066739	14	96747595	96830207	184	13	249785	0.17017	0.43244	ATG2B
ENSG00000138297	10	51592080	51623365	10	4	249785	0.16981	0.43258	TIMM23
ENSG00000142748	1	27695603	27701315	10	4	249785	0.16979	0.43259	FCN3
ENSG00000152284	2	85360533	85537511	720	60	249785	0.16973	0.43261	TCF7L1
ENSG00000234602	5	54515442	54523143	19	4	249785	0.16965	0.43264	MCIDAS
ENSG00000185189	8	144915764	144924200	10	4	249785	0.16962	0.43265	NRBP2
ENSG00000167740	17	4046462	4090605	138	13	249785	0.16942	0.43273	CYB5D2
ENSG00000204371	6	31847536	31865464	60	22	249785	0.16937	0.43275	EHMT2
ENSG00000099937	22	21128167	21142008	50	7	249785	0.16935	0.43276	SERPIND1
ENSG00000161509	17	72838162	72857627	48	4	249785	0.16917	0.43283	GRIN2C
ENSG00000178401	12	49740700	49751309	34	2	249785	0.16909	0.43286	DNAJC22
ENSG00000178602	2	241078446	241083979	48	8	249785	0.16893	0.43293	OTOS
ENSG00000174010	X	24001837	24045303	76	7	249358	0.1689	0.43294	KLHL15
ENSG00000156466	8	97154562	97173020	37	9	249785	0.16867	0.43303	GDF6
ENSG00000203872	6	88054567	88075181	72	6	249785	0.16864	0.43304	C6orf163
ENSG00000143093	1	110574199	110617263	67	8	249785	0.16795	0.43331	STRIP1
ENSG00000254647	11	2181009	2182571	6	2	249785	0.16789	0.43333	INS
ENSG00000107105	9	23690102	23826335	407	34	249785	0.16773	0.4334	ELAVL2
ENSG00000198783	17	33288549	33290205	4	2	249785	0.16753	0.43348	ZNF830
ENSG00000141026	17	17380300	17396540	37	7	249785	0.16747	0.4335	MED9
ENSG00000251246	1	155036224	155059283	44	9	249785	0.16733	0.43356	EFNA3
ENSG00000108242	10	96443251	96495947	165	16	249785	0.16706	0.43366	CYP2C18
ENSG00000197451	5	177631508	177638164	18	6	249785	0.16703	0.43367	HNRNPAB
ENSG00000156564	6	40359325	40555204	835	48	249785	0.1668	0.43377	LRFN2
ENSG00000134321	2	7005937	7038370	53	9	249785	0.16655	0.43386	RSAD2
ENSG00000172936	3	38179969	38184513	4	2	249785	0.16634	0.43394	MYD88
ENSG00000197837	12	14920933	14924065	11	4	249785	0.16636	0.43394	HIST4H4
ENSG00000109920	11	47738072	47788995	114	13	249785	0.16631	0.43396	FNBP4
ENSG00000186777	4	264464	299110	104	7	249785	0.16618	0.43401	ZNF732
ENSG00000167850	17	72537247	72542282	24	6	249785	0.16605	0.43406	CD300C
ENSG00000069493	12	9817565	9848413	133	15	249785	0.16598	0.43409	CLEC2D
ENSG00000143977	2	70508494	70520903	26	4	249785	0.16589	0.43412	SNRPG
ENSG00000204613	6	30119722	30128711	71	8	249785	0.16573	0.43419	TRIM10
ENSG00000169919	7	65425671	65447301	60	9	249785	0.16557	0.43425	GUSB
ENSG00000269709	1	48569306	48569878	1	1	249785	0.16526	0.43437	AL109659.1
ENSG00000101473	20	44470360	44486045	59	16	249785	0.16519	0.4344	ACOT8
ENSG00000271271	4	70454135	70505360	316	18	249785	0.16487	0.43452	UGT2A2
ENSG00000125999	20	31861286	31897684	94	14	249785	0.16489	0.43452	BPIFB1
ENSG00000042062	20	49202645	49308065	372	40	249785	0.16485	0.43453	FAM65C
ENSG00000128311	22	37406900	37415681	46	8	249785	0.16483	0.43454	TST
ENSG00000171403	17	39722096	39728310	10	1	249785	0.16452	0.43466	KRT9
ENSG00000007516	16	1383602	1399439	64	14	249785	0.16405	0.43485	BAIAP3
ENSG00000131831	X	17818169	17879457	13	3	249358	0.16385	0.43493	RAI2
ENSG00000168653	1	39491990	39500308	40	5	249785	0.16373	0.43497	NDUFS5
ENSG00000135404	12	56119107	56123491	8	4	249785	0.16312	0.43521	CD63
ENSG00000122188	1	203734304	203745361	45	5	249785	0.16311	0.43522	LAX1
ENSG00000057019	3	98514785	98620533	323	15	249785	0.16305	0.43524	DCBLD2
ENSG00000141748	17	37313147	37323737	53	10	249785	0.16301	0.43526	ARL5C
ENSG00000144045	2	74745258	74753463	5	2	249785	0.1629	0.4353	DQX1
ENSG00000100353	22	36906897	36925483	109	12	249785	0.16287	0.43531	EIF3D
ENSG00000167447	17	57286761	57292608	6	3	249785	0.16283	0.43533	SMG8
ENSG00000110171	11	6469843	6495689	52	10	249785	0.16272	0.43537	TRIM3
ENSG00000175279	1	10490159	10512210	72	6	249785	0.16246	0.43547	APITD1
ENSG00000251503	1	10490159	10512210	72	6	249785	0.16246	0.43547	APITD1-CORT
ENSG00000196476	20	251504	271390	150	18	249785	0.16241	0.43549	C20orf96
ENSG00000138079	2	44502599	44548633	160	15	249785	0.16225	0.43555	SLC3A1
ENSG00000133193	17	71203492	71232892	136	7	249785	0.16225	0.43556	FAM104A
ENSG00000205268	8	66629745	66754557	388	24	249785	0.16213	0.4356	PDE7A
ENSG00000249008	4	178163693	178169927	25	6	249785	0.1619	0.43569	RP11-487E13.1
ENSG00000217128	5	130977407	131132710	256	12	249785	0.16184	0.43572	FNIP1
ENSG00000112320	6	107811162	107981357	347	34	249785	0.1618	0.43573	SOBP
ENSG00000165506	14	50091892	50101948	38	5	249785	0.16172	0.43576	DNAAF2
ENSG00000236279	7	139208602	139229730	10	5	249785	0.1617	0.43577	CLEC2L
ENSG00000177556	5	151121877	151152093	62	8	249785	0.16154	0.43583	ATOX1
ENSG00000150991	12	125396150	125401914	15	4	249785	0.16142	0.43588	UBC
ENSG00000242180	11	5363744	5364809	10	2	249785	0.16138	0.4359	OR51B5
ENSG00000127530	19	14909958	14911023	6	2	249785	0.16128	0.43593	OR7C1
ENSG00000090372	19	47222764	47250251	59	10	249785	0.1613	0.43593	STRN4
ENSG00000232013	3	145782358	145784156	3	2	249785	0.1612	0.43597	AC107021.1
ENSG00000100156	22	38474141	38480100	17	6	249785	0.16119	0.43597	SLC16A8
ENSG00000101444	20	32868074	32899608	35	3	249785	0.16114	0.43599	AHCY
ENSG00000183853	1	157963063	158070052	360	54	249785	0.16092	0.43608	KIRREL
ENSG00000167136	9	131580753	131584956	9	2	249785	0.1609	0.43609	ENDOG
ENSG00000197380	19	47150869	47164395	26	6	249785	0.16073	0.43615	DACT3
ENSG00000138346	10	70173821	70231879	254	13	249785	0.16045	0.43626	DNA2
ENSG00000154655	18	5954705	6415236	1268	78	249785	0.16037	0.43629	L3MBTL4
ENSG00000257040	14	72456191	72458326	12	3	249785	0.16019	0.43637	AC005477.1
ENSG00000092969	1	218519577	218617961	245	39	249785	0.16009	0.4364	TGFB2
ENSG00000161036	7	102105376	102113615	55	8	249785	0.15966	0.43657	LRWD1
ENSG00000137207	6	43479565	43484728	13	5	249785	0.15938	0.43668	YIPF3
ENSG00000266118	2	24347236	24413305	260	22	249785	0.15896	0.43685	RP11-507M3.1
ENSG00000176746	X	26210557	26213763	8	2	249358	0.15885	0.43689	MAGEB6
ENSG00000120057	10	99526508	99531709	11	3	249785	0.15881	0.43691	SFRP5
ENSG00000113758	5	176883609	176901402	32	5	249785	0.15829	0.43711	DBN1
ENSG00000108179	10	81107225	81115093	20	6	249785	0.1583	0.43711	PPIF
ENSG00000141738	17	37894180	37903544	13	3	249785	0.15817	0.43716	GRB7
ENSG00000172818	11	65554493	65564690	31	7	249785	0.15802	0.43722	OVOL1
ENSG00000204195	X	69454505	69460477	9	3	249358	0.15783	0.4373	AWAT1
ENSG00000196935	12	64238073	64541613	710	76	249785	0.15776	0.43732	SRGAP1
ENSG00000173409	1	231114727	231136341	79	10	249785	0.15771	0.43734	ARV1
ENSG00000116266	1	109289296	109352148	250	12	249785	0.15767	0.43736	STXBP3
ENSG00000166432	X	101137262	101187004	45	5	249358	0.15727	0.43752	ZMAT1
ENSG00000175691	19	2933216	2944969	39	9	249785	0.15696	0.43764	ZNF77
ENSG00000128626	19	39421188	39423802	3	2	249785	0.15682	0.43769	MRPS12
ENSG00000184990	14	105219437	105234831	41	6	249785	0.15662	0.43777	SIVA1
ENSG00000010704	6	26087509	26098571	31	10	249785	0.1562	0.43794	HFE
ENSG00000163638	3	64501333	64673676	489	38	249785	0.15614	0.43796	ADAMTS9
ENSG00000167699	17	660337	685581	86	15	249785	0.15579	0.4381	GLOD4
ENSG00000119669	14	77490888	77495034	6	2	249785	0.15563	0.43816	IRF2BPL
ENSG00000176274	X	103343898	103401708	35	6	249358	0.15556	0.43819	SLC25A53
ENSG00000170836	17	58677544	58741849	4	2	249785	0.15554	0.4382	PPM1D
ENSG00000117461	1	46505812	46642160	269	16	249785	0.15546	0.43823	PIK3R3
ENSG00000099954	22	17840837	18037850	886	83	249785	0.15546	0.43823	CECR2
ENSG00000214456	19	4522543	4535236	45	8	249785	0.15536	0.43827	PLIN5
ENSG00000174348	1	53527854	53551174	119	13	249785	0.15529	0.43829	PODN
ENSG00000167916	17	38854243	38860002	9	2	249785	0.15519	0.43834	KRT24
ENSG00000268424	5	101569696	101571279	5	2	249785	0.15512	0.43836	AC008948.1
ENSG00000179593	17	7942335	7952452	53	12	249785	0.15512	0.43836	ALOX15B
ENSG00000196323	11	130096572	130184581	266	9	249785	0.15509	0.43837	ZBTB44
ENSG00000117450	1	45976708	45988719	40	5	249785	0.155	0.43841	PRDX1
ENSG00000197535	15	52599480	52821247	696	18	249785	0.15487	0.43846	MYO5A
ENSG00000185453	19	48673949	48700877	100	14	249785	0.15488	0.43846	C19orf68
ENSG00000188636	22	44888452	44894178	31	3	249785	0.15487	0.43846	LDOC1L
ENSG00000143167	1	167022073	167059868	118	18	249785	0.15482	0.43848	GPA33
ENSG00000095539	10	102729275	102745628	32	7	249785	0.15476	0.4385	SEMA4G
ENSG00000085563	7	87133175	87342611	482	36	249785	0.15457	0.43858	ABCB1
ENSG00000182327	17	4692254	4693685	3	2	249785	0.15453	0.43859	GLTPD2
ENSG00000166153	12	100597447	100660857	158	19	249785	0.15451	0.4386	DEPDC4
ENSG00000198839	7	111846643	111983151	367	22	249785	0.15448	0.43862	ZNF277
ENSG00000124249	20	43374421	43379675	16	5	249785	0.15446	0.43862	KCNK15
ENSG00000169508	13	99946784	99959659	27	9	249785	0.15425	0.43871	GPR183
ENSG00000019169	2	119699742	119752236	202	22	249785	0.15398	0.43881	MARCO
ENSG00000116815	1	117057157	117113661	58	8	249785	0.15386	0.43886	CD58
ENSG00000106868	9	114803065	114937688	371	31	249785	0.15326	0.43909	SUSD1
ENSG00000107338	9	37919131	38069210	459	21	249785	0.15308	0.43917	SHB
ENSG00000141979	19	16589878	16739015	356	24	249785	0.15302	0.43919	CTD-3222D19.2
ENSG00000180016	17	3300398	3301704	3	2	249785	0.15295	0.43922	OR1E1
ENSG00000103544	16	19566562	19718115	550	33	249785	0.15273	0.43931	C16orf62
ENSG00000186509	11	57791353	57949088	605	24	249785	0.15266	0.43933	OR9Q1
ENSG00000266997	18	47322163	47363993	129	16	249785	0.15264	0.43934	RP11-886H22.1
ENSG00000104859	19	45542298	45574214	37	4	249785	0.15196	0.43961	CLASRP
ENSG00000135766	1	231499497	231560790	350	8	249785	0.15169	0.43972	EGLN1
ENSG00000204887	17	39185949	39186356	6	2	249785	0.1514	0.43983	KRTAP1-4
ENSG00000087237	16	56995762	57017757	105	19	249785	0.15136	0.43985	CETP
ENSG00000269048	6	166945369	166947709	3	2	249785	0.1513	0.43987	Z98049.1
ENSG00000065613	10	105726959	105788991	203	12	249785	0.15131	0.43987	SLK
ENSG00000132541	8	99114572	99129469	66	12	249785	0.15113	0.43994	HRSP12
ENSG00000095585	10	97951458	98031344	290	43	249785	0.15102	0.43998	BLNK
ENSG00000101353	20	35729629	35807991	234	18	249785	0.15089	0.44003	MROH8
ENSG00000087494	12	28111017	28125638	54	10	249785	0.1506	0.44014	PTHLH
ENSG00000164292	5	95049226	95160087	257	30	249785	0.15047	0.4402	RHOBTB3
ENSG00000158773	1	161009041	161015767	25	5	249785	0.15035	0.44024	USF1
ENSG00000070540	17	66417089	66453654	125	19	249785	0.15034	0.44025	WIPI1
ENSG00000225526	3	12556433	12602558	190	18	249785	0.15021	0.4403	C3orf83
ENSG00000265264	11	6502715	6530208	83	8	249785	0.15009	0.44035	TIMM10B
ENSG00000179695	12	55845998	55846936	1	1	249785	0.14994	0.44041	OR6C2
ENSG00000142661	1	24382525	24438665	209	22	249785	0.14974	0.44048	MYOM3
ENSG00000188086	3	46783582	46854048	213	7	249785	0.14949	0.44058	PRSS45
ENSG00000170465	12	52862300	52867569	49	5	249785	0.14904	0.44076	KRT6C
ENSG00000178685	8	145051321	145086940	69	5	249785	0.14894	0.4408	PARP10
ENSG00000128654	2	177134123	177202753	145	15	249785	0.14888	0.44083	MTX2
ENSG00000204049	10	79626633	79629368	6	2	249785	0.14887	0.44083	AL391421.1
ENSG00000258466	14	68126537	68157084	85	13	249785	0.14866	0.44091	RP11-1012A1.4
ENSG00000132005	19	14072350	14117851	32	10	249785	0.14857	0.44095	RFX1
ENSG00000204237	17	79632066	79633665	3	2	249785	0.14843	0.441	OXLD1
ENSG00000189269	22	23950639	23974508	62	8	249785	0.14803	0.44116	C22orf43
ENSG00000184887	14	105714827	105717430	5	1	249785	0.14801	0.44117	BTBD6
ENSG00000182010	10	63942794	64028466	274	14	249785	0.14798	0.44118	RTKN2
ENSG00000182040	17	72912176	72919351	3	2	249785	0.1479	0.44121	USH1G
ENSG00000173369	1	22979255	22988031	26	5	249785	0.14782	0.44124	C1QB
ENSG00000133401	5	31639517	32111037	2187	206	249785	0.14758	0.44134	PDZD2
ENSG00000151461	10	11962021	12085169	465	21	249785	0.14741	0.4414	UPF2
ENSG00000147889	9	21967751	21995300	41	8	249785	0.14722	0.44148	CDKN2A
ENSG00000183020	11	924894	1012239	339	12	249785	0.14722	0.44148	AP2A2
ENSG00000268472	11	112130988	112132117	4	2	249785	0.14719	0.44149	AP002884.2
ENSG00000183621	10	31109136	31320866	762	26	249785	0.14714	0.44151	ZNF438
ENSG00000164500	7	50135632	50199426	274	11	249785	0.14703	0.44156	C7orf72
ENSG00000221996	11	4388493	4389616	4	2	249785	0.14702	0.44156	OR52B4
ENSG00000137312	6	30695486	30710510	106	8	249785	0.14699	0.44157	FLOT1
ENSG00000170855	12	120881764	120884215	3	1	249785	0.14696	0.44158	TRIAP1
ENSG00000162931	1	228595641	228604562	14	4	249785	0.14693	0.44159	TRIM17
ENSG00000006576	7	77428122	77586818	398	21	249785	0.14668	0.44169	PHTF2
ENSG00000064012	2	202098166	202152434	177	26	249785	0.14667	0.4417	CASP8
ENSG00000171942	19	15838834	15839862	5	2	249785	0.1463	0.44184	OR10H2
ENSG00000105289	19	3708107	3750811	148	23	249785	0.1462	0.44188	TJP3
ENSG00000205923	16	2577081	2581420	4	2	249785	0.14618	0.44189	CEMP1
ENSG00000125877	20	3189514	3204516	74	10	249785	0.14618	0.44189	ITPA
ENSG00000163634	3	63819546	63849579	58	14	249785	0.14591	0.442	THOC7
ENSG00000185306	12	64660217	64784972	412	26	249785	0.14572	0.44207	C12orf56
ENSG00000213214	7	143883176	143991230	10	3	249785	0.14565	0.4421	ARHGEF35
ENSG00000161944	17	7004641	7019019	116	16	249785	0.14556	0.44213	ASGR2
ENSG00000124568	6	25783125	25832287	162	15	249785	0.14531	0.44223	SLC17A1
ENSG00000100918	14	24641062	24649463	20	5	249785	0.14509	0.44232	REC8
ENSG00000213020	19	53206066	53238326	184	17	249785	0.14505	0.44234	ZNF611
ENSG00000154767	3	14186647	14220283	79	13	249785	0.14482	0.44242	XPC
ENSG00000164287	5	54408799	54469005	145	13	249785	0.14484	0.44242	CDC20B
ENSG00000138109	10	96698415	96749147	208	18	249785	0.14455	0.44253	CYP2C9
ENSG00000151690	2	191273081	191373931	302	18	249785	0.14449	0.44256	MFSD6
ENSG00000116761	1	70876901	70905534	80	16	249785	0.14439	0.44259	CTH
ENSG00000105784	7	87256864	87461611	352	15	249785	0.14424	0.44265	RUNDC3B
ENSG00000186026	19	44576297	44593766	46	5	249785	0.14423	0.44266	ZNF284
ENSG00000104728	8	1772142	1906807	881	95	249785	0.14417	0.44268	ARHGEF10
ENSG00000174957	11	55944094	55945032	1	1	249785	0.14417	0.44268	OR5J2
ENSG00000143797	2	8992820	9143942	222	12	249785	0.14384	0.44281	MBOAT2
ENSG00000109686	4	152023903	152246784	681	26	249785	0.14382	0.44282	SH3D19
ENSG00000004478	12	2904119	2914576	14	4	249785	0.14376	0.44284	FKBP4
ENSG00000145860	5	158584417	158637061	122	18	249785	0.14375	0.44285	RNF145
ENSG00000175294	11	65784223	65793988	22	4	249785	0.14364	0.44289	CATSPER1
ENSG00000026103	10	90750414	90775542	115	12	249785	0.14359	0.44291	FAS
ENSG00000204814	9	44867571	44870528	15	1	249785	0.14357	0.44292	RP11-160N1.10
ENSG00000182601	16	25703347	26149009	1836	147	249785	0.14331	0.44302	HS3ST4
ENSG00000059769	9	114393632	114432508	174	20	249785	0.14326	0.44304	DNAJC25
ENSG00000244115	9	114393666	114432509	174	20	249785	0.14326	0.44304	DNAJC25-GNG10
ENSG00000100060	22	37865101	37882439	27	8	249785	0.14325	0.44305	MFNG
ENSG00000170807	7	123295861	123304344	22	6	249785	0.14308	0.44311	LMOD2
ENSG00000162460	1	16068917	16074477	20	5	249785	0.14301	0.44314	TMEM82
ENSG00000152952	3	145787227	145881440	333	11	249785	0.14298	0.44315	PLOD2
ENSG00000077721	X	118708501	118718381	7	2	249358	0.14292	0.44318	UBE2A
ENSG00000180257	19	53430388	53466164	163	22	249785	0.14271	0.44326	ZNF816
ENSG00000124374	2	71409869	71454213	199	22	249785	0.14251	0.44334	PAIP2B
ENSG00000179144	7	150211918	150218161	31	7	249785	0.14227	0.44343	GIMAP7
ENSG00000001167	6	41040684	41067715	50	7	249785	0.14225	0.44344	NFYA
ENSG00000258311	12	56109820	56118487	18	7	249785	0.14212	0.44349	RP11-644F5.10
ENSG00000214686	3	51812580	51813009	1	1	249785	0.14207	0.44351	IQCF6
ENSG00000105137	19	15218214	15225799	12	2	249785	0.14186	0.4436	SYDE1
ENSG00000156510	10	70980059	71027315	195	31	249785	0.14174	0.44364	HKDC1
ENSG00000100364	22	45586219	45636650	230	25	249785	0.1417	0.44366	KIAA0930
ENSG00000132130	17	35294084	35301917	17	4	249785	0.14162	0.44369	LHX1
ENSG00000169635	22	21771693	21805752	9	2	249785	0.14148	0.44374	HIC2
ENSG00000188321	19	9434448	9461838	74	5	249785	0.14106	0.44391	ZNF559
ENSG00000104419	8	134249414	134314265	258	33	249785	0.141	0.44393	NDRG1
ENSG00000168291	3	58413357	58419584	28	6	249785	0.14069	0.44406	PDHB
ENSG00000185088	15	63418071	63450220	139	15	249785	0.14049	0.44414	RPS27L
ENSG00000153982	17	57297828	57353328	116	9	249785	0.14013	0.44428	GDPD1
ENSG00000221909	7	99143931	99156159	9	3	249785	0.13998	0.44434	FAM200A
ENSG00000148680	10	92500578	92617671	358	18	249785	0.13967	0.44446	HTR7
ENSG00000114423	3	105374305	105588396	626	26	249785	0.13951	0.44452	CBLB
ENSG00000114126	3	141663277	141868386	847	17	249785	0.1395	0.44453	TFDP2
ENSG00000204740	10	19492779	20079330	2710	85	249785	0.1393	0.44461	MALRD1
ENSG00000130309	19	17666403	17693971	91	18	249785	0.13923	0.44463	COLGALT1
ENSG00000141569	17	73876416	73893084	59	7	249785	0.13914	0.44467	TRIM65
ENSG00000198799	1	113615831	113674882	93	13	249785	0.13871	0.44484	LRIG2
ENSG00000161381	17	37219556	37310647	376	30	249785	0.13853	0.44491	PLXDC1
ENSG00000185946	1	104068313	104097861	46	10	249785	0.13851	0.44492	RNPC3
ENSG00000120669	13	36742345	36871979	598	19	249785	0.13852	0.44492	SOHLH2
ENSG00000261514	17	42015731	42016327	1	1	249785	0.13849	0.44493	RP11-527L4.2
ENSG00000119523	9	101978708	101984238	10	2	249785	0.13841	0.44496	ALG2
ENSG00000163762	3	149036285	149052201	45	12	249785	0.13831	0.445	TM4SF18
ENSG00000167700	8	145734457	145736596	1	1	249785	0.13772	0.44523	MFSD3
ENSG00000140545	15	89441916	89456642	73	11	249785	0.13767	0.44525	MFGE8
ENSG00000157343	6	35704809	35716856	31	5	249785	0.13758	0.44529	ARMC12
ENSG00000085511	6	161412759	161538417	377	25	249785	0.13715	0.44546	MAP3K4
ENSG00000163823	3	46243200	46249887	13	2	249785	0.13689	0.44556	CCR1
ENSG00000164695	8	82644669	82671750	78	17	249785	0.13684	0.44558	CHMP4C
ENSG00000121853	3	172162923	172166246	9	3	249785	0.13669	0.44564	GHSR
ENSG00000172889	9	139553308	139567130	34	5	249785	0.13666	0.44565	EGFL7
ENSG00000183760	19	39574553	39602133	128	11	249785	0.13665	0.44565	PAPL
ENSG00000175793	1	27189633	27190947	1	1	249785	0.13654	0.4457	SFN
ENSG00000106772	9	79226292	79521003	1076	69	249785	0.13653	0.4457	PRUNE2
ENSG00000166130	12	99007183	99038891	103	18	249785	0.13649	0.44572	IKBIP
ENSG00000153574	2	88991162	89050452	141	8	249785	0.13634	0.44578	RPIA
ENSG00000198841	1	52497775	52499488	7	2	249785	0.1362	0.44583	KTI12
ENSG00000141456	17	4574679	4607632	93	9	249785	0.13604	0.44589	PELP1
ENSG00000205740	10	1017097	1034281	57	9	249785	0.136	0.44591	AL359878.1
ENSG00000106541	7	16831435	16873057	251	24	249785	0.13561	0.44607	AGR2
ENSG00000156463	5	145316142	145461354	354	10	249785	0.13549	0.44611	SH3RF2
ENSG00000175782	12	69139886	69187508	126	22	249785	0.13543	0.44613	SLC35E3
ENSG00000162738	1	160370376	160398468	73	12	249785	0.13541	0.44614	VANGL2
ENSG00000122877	10	64571756	64679660	382	25	249785	0.13517	0.44624	EGR2
ENSG00000164074	4	128886461	128960866	123	11	249785	0.13514	0.44625	C4orf29
ENSG00000182583	X	7810303	7812184	3	2	249358	0.13506	0.44628	VCX
ENSG00000125733	19	6737936	6751537	39	11	249785	0.13502	0.4463	TRIP10
ENSG00000114251	3	55499743	55523973	58	12	249785	0.13494	0.44633	WNT5A
ENSG00000197233	9	125273081	125274022	3	2	249785	0.13492	0.44634	OR1J2
ENSG00000171823	12	1675159	1703331	88	20	249785	0.13441	0.44654	FBXL14
ENSG00000177599	19	11908482	11920437	31	6	249785	0.13435	0.44656	ZNF491
ENSG00000090376	12	66582659	66648402	126	17	249785	0.13428	0.44659	IRAK3
ENSG00000115421	2	60983365	61029220	130	16	249785	0.13426	0.4466	PAPOLG
ENSG00000168497	2	192699028	192711981	24	7	249785	0.13414	0.44664	SDPR
ENSG00000198892	1	201857808	201861434	7	3	249785	0.13403	0.44669	SHISA4
ENSG00000235531	8	72740402	73030628	1262	66	249785	0.13401	0.4467	RP11-383H13.1
ENSG00000058085	1	183155373	183214035	240	17	249785	0.13343	0.44693	LAMC2
ENSG00000125207	12	130822432	130857182	122	18	249785	0.1333	0.44698	PIWIL1
ENSG00000009307	1	115259534	115301297	92	12	249785	0.13326	0.447	CSDE1
ENSG00000106086	7	30067020	30170096	288	12	249785	0.13318	0.44703	PLEKHA8
ENSG00000117569	1	97187221	97289294	260	17	249785	0.133	0.4471	PTBP2
ENSG00000232859	17	26205340	26221778	19	4	249785	0.13298	0.4471	LYRM9
ENSG00000169248	4	76954835	76962568	58	3	249785	0.13287	0.44715	CXCL11
ENSG00000140522	15	89753100	89764982	37	7	249785	0.13263	0.44724	RLBP1
ENSG00000155890	3	140396881	140419992	81	12	249785	0.13258	0.44726	TRIM42
ENSG00000140443	15	99192200	99507759	988	101	249785	0.13256	0.44727	IGF1R
ENSG00000118702	20	35879489	35890238	19	6	249785	0.13254	0.44728	GHRH
ENSG00000170421	12	53290977	53343738	190	22	249785	0.13248	0.4473	KRT8
ENSG00000101109	20	43595115	43708600	250	15	249785	0.13249	0.4473	STK4
ENSG00000115540	2	198380295	198418423	55	7	249785	0.13215	0.44743	MOB4
ENSG00000103335	16	88781751	88851619	461	50	249785	0.13216	0.44743	PIEZO1
ENSG00000075035	12	108523248	108644314	364	28	249785	0.13203	0.44748	WSCD2
ENSG00000111602	12	56810903	56843187	91	6	249785	0.13185	0.44755	TIMELESS
ENSG00000065809	10	14560556	14816896	1166	89	249785	0.13182	0.44756	FAM107B
ENSG00000198518	6	26204858	26206266	14	4	249785	0.13175	0.44759	HIST1H4E
ENSG00000157765	4	25656923	25680370	51	14	249785	0.13168	0.44762	SLC34A2
ENSG00000176200	11	59271049	59271984	1	1	249785	0.13128	0.44778	OR4D11
ENSG00000112902	5	9035138	9546187	1792	130	249785	0.131	0.44789	SEMA5A
ENSG00000171680	1	6526152	6580121	156	23	249785	0.13071	0.448	PLEKHG5
ENSG00000250709	13	36742931	36871979	597	19	249785	0.1307	0.44801	CCDC169-SOHLH2
ENSG00000132321	2	237232794	237416185	396	18	249785	0.13055	0.44806	IQCA1
ENSG00000172508	11	67182439	67193078	20	5	249785	0.13027	0.44818	CARNS1
ENSG00000267795	16	4838398	4846492	21	7	249785	0.13025	0.44818	SMIM22
ENSG00000148826	10	134598297	134599556	1	1	249785	0.13006	0.44826	NKX6-2
ENSG00000161640	19	50452242	50464429	31	6	249785	0.12996	0.4483	SIGLEC11
ENSG00000142511	19	51273721	51274989	2	1	249785	0.12981	0.44836	GPR32
ENSG00000140553	15	91473410	91497323	91	11	249785	0.1297	0.4484	UNC45A
ENSG00000086827	11	113603909	113644533	143	18	249785	0.12966	0.44842	ZW10
ENSG00000255073	11	58346645	58392112	96	13	249785	0.1296	0.44844	ZFP91-CNTF
ENSG00000125458	17	73126320	73127890	4	2	249785	0.12928	0.44857	NT5C
ENSG00000088827	20	3667617	3687775	99	14	249785	0.12904	0.44866	SIGLEC1
ENSG00000142185	21	45770046	45862964	233	16	249785	0.12897	0.44869	TRPM2
ENSG00000127329	12	70910630	71031220	532	57	249785	0.12881	0.44875	PTPRB
ENSG00000257482	7	63505821	63538927	165	9	249785	0.12872	0.44879	ZNF727
ENSG00000134398	16	23701647	23724821	56	14	249785	0.12821	0.44899	ERN2
ENSG00000160049	1	10516579	10532583	28	5	249785	0.12814	0.44902	DFFA
ENSG00000182551	2	3501132	3523507	118	6	249785	0.12795	0.44909	ADI1
ENSG00000144481	2	234826043	234928166	355	50	249785	0.12794	0.4491	TRPM8
ENSG00000139437	12	110338069	110421646	177	16	249785	0.12788	0.44912	TCHP
ENSG00000139675	13	53191605	53217919	96	6	249785	0.12783	0.44914	HNRNPA1L2
ENSG00000132002	19	14625582	14640582	33	7	249785	0.12753	0.44926	DNAJB1
ENSG00000164008	1	43232940	43263968	53	9	249785	0.12738	0.44932	C1orf50
ENSG00000228532	X	114952650	114953669	1	1	249358	0.12727	0.44936	RP1-241P17.4
ENSG00000111300	12	112464500	112546826	102	15	249785	0.12719	0.4494	NAA25
ENSG00000161955	17	7461609	7464925	7	4	249785	0.12688	0.44952	TNFSF13
ENSG00000146143	6	57179603	57513375	518	30	249785	0.12674	0.44957	PRIM2
ENSG00000216937	10	32735068	32863492	551	23	249785	0.12656	0.44965	CCDC7
ENSG00000157637	17	79218800	79269347	213	28	249785	0.1261	0.44983	SLC38A10
ENSG00000267561	1	87458692	87634884	424	25	249785	0.12536	0.45012	RP5-1052I5.2
ENSG00000187747	11	5602107	5603114	9	2	249785	0.12509	0.45023	OR52B6
ENSG00000037757	19	13875346	13885096	26	4	249785	0.12492	0.45029	MRI1
ENSG00000130164	19	11200038	11244492	200	24	249785	0.12448	0.45047	LDLR
ENSG00000197953	3	151451704	151479127	118	14	249785	0.12442	0.45049	AADACL2
ENSG00000169860	3	152552736	152555841	6	2	249785	0.12437	0.45051	P2RY1
ENSG00000109738	4	157997209	158093242	345	22	249785	0.12407	0.45063	GLRB
ENSG00000132522	17	7214643	7218883	10	4	249785	0.12404	0.45064	GPS2
ENSG00000105675	19	36040945	36054560	33	11	249785	0.12404	0.45064	ATP4A
ENSG00000242715	13	36801182	36871977	407	8	249785	0.12401	0.45065	CCDC169
ENSG00000150773	11	111934734	111944998	20	3	249785	0.12385	0.45072	PIH1D2
ENSG00000248993	6	32905141	32920899	103	10	249785	0.1237	0.45078	XXbac-BPG181M17.5
ENSG00000215612	4	8847802	8873543	1	1	249785	0.12368	0.45079	HMX1
ENSG00000148459	10	26986588	27035727	191	21	249785	0.12354	0.45084	PDSS1
ENSG00000158571	X	54959394	55024967	3	1	249358	0.12339	0.4509	PFKFB1
ENSG00000124596	6	41001366	41065526	153	12	249785	0.12325	0.45095	OARD1
ENSG00000169083	X	66764465	66950461	10	3	249358	0.12305	0.45103	AR
ENSG00000134490	18	20777108	21017925	606	48	249785	0.12293	0.45108	TMEM241
ENSG00000172869	5	118373467	118584833	366	38	249785	0.12277	0.45114	DMXL1
ENSG00000188811	13	39612443	39624246	21	7	249785	0.12239	0.45129	NHLRC3
ENSG00000165379	14	42076773	42373752	1216	36	249785	0.12221	0.45137	LRFN5
ENSG00000056487	22	45277042	45405880	501	46	249785	0.12208	0.45142	PHF21B
ENSG00000197217	8	23243296	23315208	246	26	249785	0.12203	0.45144	ENTPD4
ENSG00000139797	13	98828039	98829519	3	1	249785	0.12175	0.45155	RNF113B
ENSG00000152669	5	54526980	54529508	6	3	249785	0.1214	0.45169	CCNO
ENSG00000102309	X	71401203	71522776	169	11	249358	0.12131	0.45172	PIN4
ENSG00000113600	5	39284364	39424970	460	38	249785	0.1211	0.4518	C9
ENSG00000254979	11	57154838	57191532	72	12	249785	0.12083	0.45191	RP11-872D17.8
ENSG00000221829	9	35073832	35080013	10	4	249785	0.12081	0.45192	FANCG
ENSG00000012822	12	54104903	54121529	43	9	249785	0.1205	0.45204	CALCOCO1
ENSG00000175592	11	65659520	65668044	28	8	249785	0.12037	0.45209	FOSL1
ENSG00000174059	1	208057594	208084747	92	15	249785	0.12022	0.45215	CD34
ENSG00000151062	12	1901123	2028002	508	46	249785	0.11979	0.45232	CACNA2D4
ENSG00000138395	2	202655184	202760273	282	35	249785	0.11976	0.45233	CDK15
ENSG00000124159	20	43922085	43937169	61	9	249785	0.11942	0.45247	MATN4
ENSG00000092439	15	50844670	50979012	522	16	249785	0.11937	0.45249	TRPM7
ENSG00000137764	15	67835047	68099461	647	24	249785	0.11934	0.4525	MAP2K5
ENSG00000148296	9	136197552	136203235	15	4	249785	0.119	0.45264	SURF6
ENSG00000221874	19	53431728	53466076	158	22	249785	0.11864	0.45278	ZNF321P
ENSG00000196470	16	48390275	48482313	156	19	249785	0.11861	0.45279	SIAH1
ENSG00000177468	6	137813336	137815531	2	1	249785	0.11835	0.4529	OLIG3
ENSG00000134590	X	134166333	134167576	1	1	249358	0.11802	0.45303	FAM127A
ENSG00000242372	20	33866714	33872788	23	3	249785	0.11787	0.45309	EIF6
ENSG00000175183	12	77252495	77272840	92	15	249785	0.11783	0.4531	CSRP2
ENSG00000106799	9	101866320	101916474	80	7	249785	0.1177	0.45315	TGFBR1
ENSG00000131503	5	139781399	139929163	173	23	249785	0.11751	0.45323	ANKHD1
ENSG00000254996	5	139781493	139929154	173	23	249785	0.11751	0.45323	ANKHD1-EIF4EBP3
ENSG00000157426	4	57204456	57253666	190	17	249785	0.11718	0.45336	AASDH
ENSG00000112977	5	10679342	10761384	293	12	249785	0.1171	0.45339	DAP
ENSG00000167207	16	50727514	50766988	81	11	249785	0.11678	0.45352	NOD2
ENSG00000115159	2	157291802	157470247	334	17	249785	0.11653	0.45361	GPD2
ENSG00000165457	11	71927645	71932994	7	3	249785	0.11624	0.45373	FOLR2
ENSG00000141552	17	79848666	79858867	3	2	249785	0.11625	0.45373	ANAPC11
ENSG00000147439	8	22477931	22526661	151	15	249785	0.1162	0.45375	BIN3
ENSG00000188991	12	16341419	16430619	409	16	249785	0.11615	0.45377	SLC15A5
ENSG00000205867	11	1618409	1619524	1	1	249785	0.1161	0.45379	KRTAP5-2
ENSG00000137975	1	86889769	86922241	184	20	249785	0.11603	0.45382	CLCA2
ENSG00000163832	3	47537130	47555251	36	5	249785	0.11597	0.45384	ELP6
ENSG00000162105	11	70313961	70963623	2104	136	249785	0.11592	0.45386	SHANK2
ENSG00000227507	6	31548302	31550299	1	1	249785	0.1159	0.45387	LTB
ENSG00000180613	4	54965690	54968672	8	2	249785	0.11574	0.45393	GSX2
ENSG00000185483	1	64239693	64647181	1062	65	249785	0.11567	0.45396	ROR1
ENSG00000173638	21	46913486	46964325	223	21	249785	0.11552	0.45402	SLC19A1
ENSG00000113520	5	132009678	132018368	22	2	249785	0.11545	0.45404	IL4
ENSG00000205745	7	36118694	36125346	31	9	249785	0.11527	0.45412	PP13004
ENSG00000163795	2	27600098	27603657	2	1	249785	0.11483	0.45429	ZNF513
ENSG00000171763	15	45694529	45713617	30	4	249785	0.11441	0.45446	SPATA5L1
ENSG00000108684	17	31340105	32501983	4072	256	249785	0.11406	0.4546	ASIC2
ENSG00000184210	X	69397333	69425395	72	10	249358	0.11394	0.45464	DGAT2L6
ENSG00000205246	19	23945807	24010937	121	18	249785	0.11382	0.45469	RPSAP58
ENSG00000213066	6	167412670	167466201	330	10	249785	0.1137	0.45474	FGFR1OP
ENSG00000268146	1	244227632	244231211	8	3	249785	0.11366	0.45475	AL590483.1
ENSG00000166295	10	73975787	73995618	50	6	249785	0.11362	0.45477	ANAPC16
ENSG00000119906	10	102672326	102724893	98	13	249785	0.11359	0.45478	FAM178A
ENSG00000087245	16	55423612	55540603	668	51	249785	0.11351	0.45481	MMP2
ENSG00000128266	22	23412540	23467224	120	11	249785	0.11341	0.45485	GNAZ
ENSG00000071243	7	120590803	120617270	49	6	249785	0.1134	0.45486	ING3
ENSG00000139289	12	76419227	76427712	24	9	249785	0.11281	0.45509	PHLDA1
ENSG00000162604	1	62146718	62191095	122	12	249785	0.11277	0.4551	TM2D1
ENSG00000117305	1	24128375	24165110	53	4	249785	0.11275	0.45512	HMGCL
ENSG00000228120	21	44579176	44582387	12	4	249785	0.11264	0.45516	AP001631.10
ENSG00000183647	19	58111253	58124090	27	8	249785	0.11241	0.45525	ZNF530
ENSG00000087460	20	57414773	57486247	214	40	249785	0.1122	0.45533	GNAS
ENSG00000106565	7	150488373	150498448	50	11	249785	0.11208	0.45538	TMEM176B
ENSG00000135686	16	84682131	84701292	97	15	249785	0.11205	0.45539	KLHL36
ENSG00000182645	10	118083940	118139541	166	18	249785	0.11202	0.4554	CCDC172
ENSG00000130561	2	234216462	234255701	160	19	249785	0.11192	0.45544	SAG
ENSG00000173535	8	22941868	22974950	134	19	249785	0.11194	0.45544	TNFRSF10C
ENSG00000088782	20	138111	139804	15	1	249785	0.11162	0.45556	DEFB127
ENSG00000014123	6	96969471	97003152	50	8	249785	0.1116	0.45557	UFL1
ENSG00000095917	16	1306060	1308532	14	3	249785	0.11153	0.4556	TPSD1
ENSG00000159409	1	151674880	151689290	26	5	249785	0.11145	0.45563	CELF3
ENSG00000155249	14	20403767	20404842	1	1	249785	0.11137	0.45566	OR4K1
ENSG00000185198	19	685521	695460	119	16	249785	0.11114	0.45575	PRSS57
ENSG00000197410	4	155153399	155412930	855	46	249785	0.11101	0.4558	DCHS2
ENSG00000146926	7	150872785	150884919	40	7	249785	0.11097	0.45582	ASB10
ENSG00000155085	6	109814059	110012420	667	13	249785	0.11086	0.45586	AK9
ENSG00000122218	1	160259063	160313190	83	12	249785	0.11082	0.45588	COPA
ENSG00000187766	21	46031996	46032871	2	1	249785	0.11076	0.4559	KRTAP10-8
ENSG00000269657	17	66539369	66542970	12	4	249785	0.11021	0.45612	AC079210.1
ENSG00000118162	19	47978401	47987525	8	4	249785	0.11004	0.45619	KPTN
ENSG00000162039	16	1883984	1934295	425	6	249785	0.11001	0.4562	MEIOB
ENSG00000166780	16	15528152	15718885	351	37	249785	0.10985	0.45626	C16orf45
ENSG00000146872	17	60536019	60692842	202	15	249785	0.10978	0.45629	TLK2
ENSG00000169740	10	44139307	44144304	17	4	249785	0.10941	0.45644	ZNF32
ENSG00000198626	1	237205505	237997288	3066	189	249785	0.10935	0.45646	RYR2
ENSG00000163995	4	7967039	8160559	860	102	249785	0.1093	0.45648	ABLIM2
ENSG00000130813	19	10196798	10203928	10	3	249785	0.10932	0.45648	C19orf66
ENSG00000114859	3	184063973	184079439	47	12	249785	0.10929	0.45649	CLCN2
ENSG00000154065	18	21178890	21242849	105	20	249785	0.10907	0.45657	ANKRD29
ENSG00000179913	19	17905637	17923891	84	15	249785	0.10884	0.45666	B3GNT3
ENSG00000168890	2	85825671	85830319	5	2	249785	0.10848	0.45681	TMEM150A
ENSG00000131943	19	30191721	30206364	55	11	249785	0.10847	0.45681	C19orf12
ENSG00000106049	7	27565061	27702614	553	16	249785	0.10835	0.45686	HIBADH
ENSG00000138029	2	26466038	26513336	93	8	249785	0.10831	0.45687	HADHB
ENSG00000082146	2	202252581	202345569	204	17	249785	0.1082	0.45692	STRADB
ENSG00000196678	16	20791515	20911671	193	17	249785	0.10813	0.45695	ERI2
ENSG00000213809	12	10524952	10544473	57	5	249785	0.10806	0.45698	KLRK1
ENSG00000177106	11	694438	727727	154	31	249785	0.10803	0.45699	EPS8L2
ENSG00000121022	8	67955314	67996018	62	6	249785	0.10787	0.45705	COPS5
ENSG00000129351	19	10764937	10803093	67	7	249785	0.10784	0.45706	ILF3
ENSG00000116678	1	65886248	66107242	746	27	249785	0.10771	0.45711	LEPR
ENSG00000135801	1	229728858	229761794	95	11	249785	0.10754	0.45718	TAF5L
ENSG00000148688	10	92631473	92668312	85	10	249785	0.10753	0.45718	RPP30
ENSG00000124459	19	44416781	44439430	80	8	249785	0.10732	0.45727	ZNF45
ENSG00000087086	19	49468558	49470135	1	1	249785	0.10729	0.45728	FTL
ENSG00000059145	16	1413206	1464752	167	19	249785	0.10718	0.45732	UNKL
ENSG00000203697	1	223711349	223853436	324	25	249785	0.10701	0.45739	CAPN8
ENSG00000126752	X	48114752	48126879	41	2	249358	0.10691	0.45743	SSX1
ENSG00000149596	20	42740335	42816218	352	39	249785	0.10665	0.45753	JPH2
ENSG00000269205	16	2031633	2032918	11	3	249785	0.10661	0.45755	AC005606.1
ENSG00000265303	17	57274927	57292587	37	5	249785	0.10651	0.45759	CTD-2510F5.6
ENSG00000141316	17	31297394	31324895	132	26	249785	0.10643	0.45762	SPACA3
ENSG00000198298	10	44101855	44113351	50	9	249785	0.10641	0.45763	ZNF485
ENSG00000170522	4	110967002	111120355	635	61	249785	0.10624	0.4577	ELOVL6
ENSG00000133665	10	82104501	82127829	98	11	249785	0.10616	0.45773	DYDC2
ENSG00000066136	1	41157320	41237275	237	20	249785	0.10608	0.45776	NFYC
ENSG00000171631	11	72975550	73009662	74	6	249785	0.10604	0.45778	P2RY6
ENSG00000197705	18	30252634	30353025	229	8	249785	0.10565	0.45793	KLHL14
ENSG00000167703	17	1472561	1532180	251	50	249785	0.1056	0.45795	SLC43A2
ENSG00000144579	2	219262979	219270664	25	7	249785	0.10531	0.45806	CTDSP1
ENSG00000037965	12	54402832	54407570	7	3	249785	0.10522	0.4581	HOXC8
ENSG00000184388	X	72223352	72225551	1	1	249358	0.10507	0.45816	PABPC1L2B
ENSG00000125841	20	327426	340304	25	8	249785	0.10502	0.45818	NRSN2
ENSG00000254858	19	18303992	18307758	16	4	249785	0.10498	0.4582	MPV17L2
ENSG00000261221	19	56116771	56128635	25	9	249785	0.10487	0.45824	ZNF865
ENSG00000272214	12	121407641	121410095	4	2	249785	0.10463	0.45834	AC079602.1
ENSG00000206549	3	46753605	46854064	355	10	249785	0.10444	0.45841	PRSS50
ENSG00000153956	7	81575760	82073114	1754	97	249785	0.10439	0.45843	CACNA2D1
ENSG00000169217	16	30362087	30366682	4	2	249785	0.1044	0.45843	CD2BP2
ENSG00000111669	12	6976283	6980112	6	1	249785	0.10417	0.45852	TPI1
ENSG00000269417	2	85122209	85122345	2	1	249785	0.10401	0.45858	AC022210.1
ENSG00000176406	8	104512976	105268322	2769	29	249785	0.10393	0.45861	RIMS2
ENSG00000198954	10	70748487	70776738	106	16	249785	0.10387	0.45864	KIAA1279
ENSG00000086015	1	46252659	46501796	570	12	249785	0.10363	0.45873	MAST2
ENSG00000158473	1	158149737	158154686	7	2	249785	0.10363	0.45873	CD1D
ENSG00000253457	8	30496117	30503581	16	4	249785	0.1033	0.45886	SMIM18
ENSG00000180423	11	46624411	46639459	13	3	249785	0.10287	0.45903	HARBI1
ENSG00000158161	1	28296855	28415207	278	18	249785	0.1028	0.45906	EYA3
ENSG00000078070	3	182733006	182833863	224	15	249785	0.10278	0.45907	MCCC1
ENSG00000185055	7	105205567	105241322	118	20	249785	0.10279	0.45907	EFCAB10
ENSG00000182700	5	139505521	139508391	1	1	249785	0.10263	0.45913	IGIP
ENSG00000196998	X	48929385	48958108	9	4	249358	0.1024	0.45922	WDR45
ENSG00000134830	19	47835404	47846606	33	4	249785	0.10231	0.45926	C5AR2
ENSG00000166069	15	38214140	38259925	96	10	249785	0.10223	0.45929	TMCO5A
ENSG00000164972	9	34379017	34397830	47	10	249785	0.1022	0.4593	C9orf24
ENSG00000171570	19	41284147	41314103	118	19	249785	0.10211	0.45933	RAB4B-EGLN2
ENSG00000120457	11	128761251	128790930	126	17	249785	0.10206	0.45935	KCNJ5
ENSG00000182628	17	57187312	57232630	59	9	249785	0.10193	0.4594	SKA2
ENSG00000171792	12	2985424	2998626	39	2	249785	0.1019	0.45942	RHNO1
ENSG00000064205	20	43343485	43357150	23	7	249785	0.10157	0.45955	WISP2
ENSG00000117481	1	46805849	46830824	187	3	249785	0.10141	0.45961	NSUN4
ENSG00000165475	13	20977806	21099996	483	45	249785	0.10134	0.45964	CRYL1
ENSG00000196993	16	28763108	28784128	4	2	249785	0.10108	0.45974	NPIPB9
ENSG00000163684	3	58291974	58310422	86	10	249785	0.10104	0.45976	RPP14
ENSG00000169189	16	27236312	27280115	107	11	249785	0.10105	0.45976	NSMCE1
ENSG00000068885	3	159974774	160117668	216	21	249785	0.10058	0.45994	IFT80
ENSG00000159212	21	36041688	36090525	118	11	249785	0.10038	0.46002	CLIC6
ENSG00000168488	16	28834356	28848558	31	3	249785	0.10037	0.46003	ATXN2L
ENSG00000070061	9	111629797	111696396	319	25	249785	0.10017	0.46011	IKBKAP
ENSG00000087152	17	42269173	42277481	12	7	249785	0.10017	0.46011	ATXN7L3
ENSG00000116205	1	54519260	54578192	125	12	249785	0.10011	0.46013	TCEANC2
ENSG00000158966	1	64936428	65158741	533	57	249785	0.099649	0.46031	CACHD1
ENSG00000213171	1	151772740	151778630	6	2	249785	0.099645	0.46031	LINGO4
ENSG00000155256	10	99496878	99520664	83	8	249785	0.099636	0.46032	ZFYVE27
ENSG00000185122	8	145515280	145538385	52	3	249785	0.099459	0.46039	HSF1
ENSG00000258873	19	57665389	57678811	83	17	249785	0.099223	0.46048	DUXA
ENSG00000172717	14	67656110	67695267	136	14	249785	0.098981	0.46058	FAM71D
ENSG00000196793	10	44051792	44070066	43	4	249785	0.098914	0.4606	ZNF239
ENSG00000090659	19	7804879	7812464	21	5	249785	0.098825	0.46064	CD209
ENSG00000173610	4	70454135	70518965	372	21	249785	0.098608	0.46072	UGT2A1
ENSG00000133636	12	86268073	86276770	33	5	249785	0.098586	0.46073	NTS
ENSG00000268080	8	94241867	94242388	1	1	249785	0.098524	0.46076	AC016885.1
ENSG00000129749	11	3686817	3692614	25	5	249785	0.098486	0.46077	CHRNA10
ENSG00000111530	12	67663061	67713731	170	14	249785	0.098474	0.46078	CAND1
ENSG00000140853	16	57023397	57117443	416	59	249785	0.098255	0.46086	NLRC5
ENSG00000144909	3	125247702	125313934	274	15	249785	0.097979	0.46097	OSBPL11
ENSG00000176040	3	111753690	111800116	170	21	249785	0.097876	0.46102	TMPRSS7
ENSG00000022355	5	161274197	161326975	154	17	249785	0.097746	0.46107	GABRA1
ENSG00000205126	11	44069531	44081527	26	9	249785	0.09757	0.46114	ACCSL
ENSG00000205328	12	55794214	55795289	2	1	249785	0.097363	0.46122	OR6C65
ENSG00000108557	17	17584787	17714767	222	27	249785	0.097054	0.46134	RAI1
ENSG00000125351	X	118967985	118986961	31	6	249358	0.096993	0.46137	UPF3B
ENSG00000261190	16	52039399	52112386	212	28	249785	0.096758	0.46146	C16orf97
ENSG00000090020	1	27425306	27493472	80	6	249785	0.096557	0.46154	SLC9A1
ENSG00000123444	11	47593749	47600567	6	4	249785	0.096376	0.46161	KBTBD4
ENSG00000171453	6	43477440	43497323	38	7	249785	0.096304	0.46164	POLR1C
ENSG00000133597	7	140372953	140396061	41	5	249785	0.096257	0.46166	ADCK2
ENSG00000132406	4	4237269	4249950	118	5	249785	0.096213	0.46168	TMEM128
ENSG00000144227	2	139428342	139537918	347	41	249785	0.095737	0.46186	NXPH2
ENSG00000254445	11	111783460	111797595	17	2	249785	0.095716	0.46187	HSPB2-C11orf52
ENSG00000013503	12	106751436	106903976	426	20	249785	0.095664	0.46189	POLR3B
ENSG00000157540	21	38738092	38889753	452	23	249785	0.095544	0.46194	DYRK1A
ENSG00000213215	7	143657027	143658108	3	1	249785	0.095522	0.46195	OR2F1
ENSG00000184661	8	25316513	25365436	135	8	249785	0.095524	0.46195	CDCA2
ENSG00000054523	1	10270863	10441661	620	15	249785	0.095308	0.46204	KIF1B
ENSG00000235194	14	23764852	23772057	11	6	249785	0.095239	0.46206	PPP1R3E
ENSG00000135587	6	109761966	109765122	10	4	249785	0.095214	0.46207	SMPD2
ENSG00000221838	7	99699172	99707968	23	5	249785	0.095028	0.46215	AP4M1
ENSG00000129562	14	23033805	23058175	186	11	249785	0.094975	0.46217	DAD1
ENSG00000175582	11	73386683	73472182	265	19	249785	0.094461	0.46237	RAB6A
ENSG00000177706	7	192969	300711	363	36	249785	0.094192	0.46248	FAM20C
ENSG00000267901	14	71683031	71683462	1	1	249785	0.094183	0.46248	AC004817.1
ENSG00000164405	5	132202252	132203723	5	3	249785	0.0941	0.46251	UQCRQ
ENSG00000130528	19	49654455	49658681	10	3	249785	0.093759	0.46265	HRC
ENSG00000243927	21	35445524	35515334	120	14	249785	0.093731	0.46266	MRPS6
ENSG00000117682	1	26758773	26797785	68	13	249785	0.093497	0.46275	DHDDS
ENSG00000244405	3	185764097	185828107	124	15	249785	0.093287	0.46284	ETV5
ENSG00000257545	12	106889736	107168696	686	47	249785	0.093258	0.46285	RP11-144F15.1
ENSG00000089902	14	103058998	103196913	335	18	249785	0.093236	0.46286	RCOR1
ENSG00000204217	2	203241659	203432474	394	19	249785	0.093192	0.46288	BMPR2
ENSG00000185963	9	95473645	95527094	152	12	249785	0.093131	0.4629	BICD2
ENSG00000204001	9	139648838	139652678	26	4	249785	0.093091	0.46292	LCN8
ENSG00000238243	1	248031277	248060449	166	24	249785	0.093012	0.46295	OR2W3
ENSG00000100218	22	23401593	23487208	192	14	249785	0.092824	0.46302	RTDR1
ENSG00000024862	6	139094657	139114456	81	11	249785	0.092589	0.46312	CCDC28A
ENSG00000187867	19	14164177	14169971	10	6	249785	0.092451	0.46317	PALM3
ENSG00000114113	3	139171726	139199589	75	9	249785	0.092117	0.4633	RBP2
ENSG00000101665	18	46446223	46477081	111	22	249785	0.091707	0.46347	SMAD7
ENSG00000182782	12	123185840	123187890	6	2	249785	0.091535	0.46353	HCAR2
ENSG00000186118	1	47134527	47139266	5	1	249785	0.091287	0.46363	TEX38
ENSG00000167232	19	23487793	23578362	327	10	249785	0.091154	0.46368	ZNF91
ENSG00000066117	12	50478755	50494495	24	4	249785	0.091128	0.4637	SMARCD1
ENSG00000139835	13	113978505	114018446	133	18	249785	0.091046	0.46373	GRTP1
ENSG00000169047	2	227596033	227664475	173	11	249785	0.091007	0.46374	IRS1
ENSG00000126458	19	50138549	50143458	9	2	249785	0.090889	0.46379	RRAS
ENSG00000106648	7	151653464	151717019	269	22	249785	0.090745	0.46385	GALNTL5
ENSG00000055957	3	52811603	52826078	43	4	249785	0.090642	0.46389	ITIH1
ENSG00000136720	2	128994290	129076151	329	42	249785	0.090464	0.46396	HS6ST1
ENSG00000156239	21	30244513	30257693	70	7	249785	0.090338	0.46401	N6AMT1
ENSG00000270386	4	70454912	70518967	371	21	249785	0.090277	0.46403	UGT2A1
ENSG00000230000	7	62809239	62812151	7	2	249785	0.090165	0.46408	AC006455.1
ENSG00000102978	16	57496299	57505922	28	9	249785	0.090172	0.46408	POLR2C
ENSG00000029725	17	5185558	5289129	417	27	249785	0.08987	0.4642	RABEP1
ENSG00000165131	7	142636440	142637955	5	1	249785	0.089814	0.46422	C7orf34
ENSG00000176125	7	100486346	100487339	2	1	249785	0.089709	0.46426	UFSP1
ENSG00000242574	6	32902406	32908847	46	7	249785	0.089664	0.46428	HLA-DMB
ENSG00000177575	12	7623409	7656489	82	16	249785	0.08965	0.46428	CD163
ENSG00000151694	2	9628615	9695921	165	12	249785	0.08961	0.4643	ADAM17
ENSG00000143412	1	150954493	150968110	45	11	249785	0.089519	0.46433	ANXA9
ENSG00000115361	2	211052663	211090215	41	6	249785	0.089267	0.46443	ACADL
ENSG00000159224	17	47035916	47045958	52	6	249785	0.088996	0.46454	GIP
ENSG00000105983	7	156461646	156685924	888	28	249785	0.088853	0.4646	LMBR1
ENSG00000075399	16	89773542	89787394	44	13	249785	0.088771	0.46463	VPS9D1
ENSG00000232941	8	52730143	52730969	1	1	249785	0.088731	0.46465	AC090186.1
ENSG00000141367	17	57697219	57773671	138	7	249785	0.088304	0.46482	CLTC
ENSG00000178363	10	5566924	5568225	5	2	249785	0.088048	0.46492	CALML3
ENSG00000180573	6	26124373	26139344	55	10	249785	0.087965	0.46495	HIST1H2AC
ENSG00000169762	4	16162128	16229033	254	17	249785	0.08778	0.46503	TAPT1
ENSG00000159131	21	34876238	34915797	67	13	249785	0.087755	0.46504	GART
ENSG00000090932	19	39989535	39999121	37	4	249785	0.087722	0.46505	DLL3
ENSG00000149452	11	62756626	62783311	45	15	249785	0.087187	0.46526	SLC22A8
ENSG00000181544	X	14861529	14891191	27	4	249358	0.087184	0.46526	FANCB
ENSG00000122012	5	75378997	75649764	1106	64	249785	0.086992	0.46534	SV2C
ENSG00000023228	2	206979541	207024327	148	12	249785	0.086383	0.46558	NDUFS1
ENSG00000121690	11	33037410	33055128	74	7	249785	0.086355	0.46559	DEPDC7
ENSG00000154678	7	31790793	32338941	2289	116	249785	0.086341	0.4656	PDE1C
ENSG00000126561	17	40439565	40463961	61	6	249785	0.085848	0.46579	STAT5A
ENSG00000214402	9	139876356	139880862	14	3	249785	0.08583	0.4658	LCNL1
ENSG00000113719	5	172261278	172379688	363	47	249785	0.085681	0.46586	ERGIC1
ENSG00000187806	15	72690614	72700370	14	3	249785	0.085676	0.46586	TMEM202
ENSG00000182890	X	120181462	120183794	2	1	249358	0.08551	0.46593	GLUD2
ENSG00000100335	22	39895437	39914137	31	8	249785	0.085108	0.46609	MIEF1
ENSG00000170037	17	7835419	7853236	51	3	249785	0.085025	0.46612	CNTROB
ENSG00000180776	13	21950263	22033509	241	18	249785	0.084968	0.46614	ZDHHC20
ENSG00000186908	12	77157368	77247476	356	13	249785	0.084891	0.46617	ZDHHC17
ENSG00000143179	1	165796768	165880855	168	22	249785	0.084829	0.4662	UCK2
ENSG00000270011	19	9434850	9493293	145	6	249785	0.08435	0.46639	ZNF559-ZNF177
ENSG00000145050	3	51422478	51426828	8	2	249785	0.0842	0.46645	MANF
ENSG00000171360	17	39592698	39597173	32	6	249785	0.083854	0.46659	KRT38
ENSG00000237896	7	80804824	80828431	72	6	249785	0.083736	0.46663	AC005008.2
ENSG00000119185	2	9543604	9563676	51	6	249785	0.083528	0.46672	ITGB1BP1
ENSG00000185386	22	50702142	50709196	25	7	249785	0.083308	0.4668	MAPK11
ENSG00000127564	16	3018025	3030540	21	7	249785	0.083289	0.46681	PKMYT1
ENSG00000226757	4	122685740	122687962	10	4	249785	0.083058	0.4669	AC079341.1
ENSG00000165899	12	80603233	80772870	401	28	249785	0.08281	0.467	OTOGL
ENSG00000150045	12	9980077	9997606	40	5	249785	0.082729	0.46703	KLRF1
ENSG00000178928	19	48304500	48322308	101	15	249785	0.082615	0.46708	TPRX1
ENSG00000185761	19	1505017	1513603	16	6	249785	0.082515	0.46712	ADAMTSL5
ENSG00000119729	2	46768945	46810260	105	17	249785	0.08248	0.46713	RHOQ
ENSG00000204655	6	29624758	29640149	124	19	249785	0.082498	0.46713	MOG
ENSG00000188629	19	9435021	9493293	143	6	249785	0.08248	0.46713	ZNF177
ENSG00000269855	19	58907457	58908407	2	1	249785	0.082193	0.46725	AC012313.1
ENSG00000004866	7	116593292	116870157	451	49	249785	0.081721	0.46743	ST7
ENSG00000155827	9	104296133	104325622	67	15	249785	0.081722	0.46743	RNF20
ENSG00000185897	19	35849362	35851387	5	2	249785	0.081564	0.4675	FFAR3
ENSG00000124383	2	71357444	71377231	77	7	249785	0.081389	0.46757	MPHOSPH10
ENSG00000027697	6	137518621	137540586	29	5	249785	0.08098	0.46773	IFNGR1
ENSG00000179057	11	18725852	18747777	88	13	249785	0.080633	0.46787	IGSF22
ENSG00000205442	9	24542950	24545944	7	2	249785	0.0805	0.46792	IZUMO3
ENSG00000085382	6	105175968	105307794	390	15	249785	0.080339	0.46798	HACE1
ENSG00000148180	9	123970072	124095121	304	20	249785	0.080106	0.46808	GSN
ENSG00000183206	18	14507338	14543584	92	10	249785	0.080078	0.46809	POTEC
ENSG00000108821	17	48260650	48278993	57	16	249785	0.079883	0.46817	COL1A1
ENSG00000170190	17	73083822	73102257	101	13	249785	0.079837	0.46818	SLC16A5
ENSG00000141378	17	57751997	57784987	55	7	249785	0.079827	0.46819	PTRH2
ENSG00000169302	5	146614526	146767415	735	43	249785	0.079554	0.4683	STK32A
ENSG00000089486	16	4560676	4588829	68	6	249785	0.07951	0.46831	CDIP1
ENSG00000073050	19	44047192	44084625	169	23	249785	0.079396	0.46836	XRCC1
ENSG00000243489	21	46066331	46067564	3	2	249785	0.078885	0.46856	KRTAP10-11
ENSG00000197619	19	52494585	52511483	78	6	249785	0.078607	0.46867	ZNF615
ENSG00000147434	8	42607763	42651535	112	9	249785	0.078352	0.46877	CHRNA6
ENSG00000248369	4	133356957	133368390	27	5	249785	0.078237	0.46882	RP11-62N21.1
ENSG00000127995	7	94138531	94186331	101	11	249785	0.078231	0.46882	CASD1
ENSG00000189275	10	133604734	133622535	79	7	249785	0.078135	0.46886	AL450307.1
ENSG00000162129	11	72003469	72145692	243	16	249785	0.078006	0.46891	CLPB
ENSG00000177565	3	176737143	176915261	506	27	249785	0.077883	0.46896	TBL1XR1
ENSG00000103175	16	84328252	84363450	241	48	249785	0.077762	0.46901	WFDC1
ENSG00000159339	1	17634690	17690499	351	27	249785	0.077745	0.46902	PADI4
ENSG00000170049	17	7825177	7833121	18	5	249785	0.077698	0.46903	KCNAB3
ENSG00000151012	4	139085251	139163503	226	22	249785	0.076959	0.46933	SLC7A11
ENSG00000179588	16	88519725	88603424	395	36	249785	0.076962	0.46933	ZFPM1
ENSG00000099800	19	2425622	2427892	17	5	249785	0.07686	0.46937	TIMM13
ENSG00000163848	3	124944405	125094198	350	11	249785	0.07684	0.46938	ZNF148
ENSG00000198171	20	3170996	3185331	84	15	249785	0.076794	0.46939	DDRGK1
ENSG00000152086	2	130949318	130956034	11	1	249785	0.076548	0.46949	TUBA3E
ENSG00000268925	10	135341026	135342661	6	3	249785	0.076427	0.46954	AL161645.2
ENSG00000227268	10	89618918	89623194	1	1	249785	0.076381	0.46956	KLLN
ENSG00000182170	11	3239174	3240043	1	1	249785	0.076107	0.46967	MRGPRG
ENSG00000268206	17	26638667	26642323	2	1	249785	0.076094	0.46967	AC061975.10
ENSG00000273259	14	95058395	95090983	154	19	249785	0.075991	0.46971	RP11-986E7.7
ENSG00000130173	19	11348178	11352619	6	2	249785	0.075901	0.46975	C19orf80
ENSG00000176946	2	242523820	242576864	165	11	249785	0.075786	0.46979	THAP4
ENSG00000188373	10	85933494	85945050	45	9	249785	0.0758	0.46979	C10orf99
ENSG00000185669	16	88744090	88752901	23	7	249785	0.075804	0.46979	SNAI3
ENSG00000100075	22	19163095	19166343	6	2	249785	0.075721	0.46982	SLC25A1
ENSG00000179673	17	45055523	45056614	2	1	249785	0.075702	0.46983	RPRML
ENSG00000143363	1	150980896	151008189	99	22	249785	0.075532	0.4699	PRUNE
ENSG00000231672	2	218148742	218621316	1448	61	249785	0.07542	0.46994	DIRC3
ENSG00000171199	4	71263599	71275911	48	10	249785	0.075133	0.47005	PROL1
ENSG00000248713	4	100557686	100575805	63	13	249785	0.075066	0.47008	RP11-766F14.2
ENSG00000141179	17	53828340	53920191	272	10	249785	0.074851	0.47017	PCTP
ENSG00000130304	19	17579578	17616977	135	16	249785	0.074849	0.47017	SLC27A1
ENSG00000164303	4	185009859	185142383	579	44	249785	0.074786	0.47019	ENPP6
ENSG00000178125	8	67876334	67968839	101	7	249785	0.074639	0.47025	PPP1R42
ENSG00000185022	22	38597889	38612518	39	5	249785	0.074531	0.47029	MAFF
ENSG00000273154	20	62340216	62370456	122	9	249785	0.074468	0.47032	RP4-583P15.15
ENSG00000182173	17	73512141	73520820	54	6	249785	0.073811	0.47058	TSEN54
ENSG00000104957	19	13842574	13874110	108	13	249785	0.073526	0.47069	CCDC130
ENSG00000196954	11	104813593	104840163	69	11	249785	0.073458	0.47072	CASP4
ENSG00000187535	16	1560428	1662111	359	19	249785	0.073432	0.47073	IFT140
ENSG00000115073	2	98272431	98280570	15	3	249785	0.073006	0.4709	ACTR1B
ENSG00000101464	20	33148346	33264910	188	13	249785	0.072673	0.47103	PIGU
ENSG00000134717	1	52521797	52556388	49	9	249785	0.072667	0.47104	BTF3L4
ENSG00000137807	15	69706585	69740764	19	5	249785	0.072571	0.47107	KIF23
ENSG00000198824	13	115079988	115092796	29	5	249785	0.072433	0.47113	CHAMP1
ENSG00000137218	6	41737914	41754280	46	12	249785	0.072211	0.47122	FRS3
ENSG00000103549	16	30773066	30787628	16	6	249785	0.072149	0.47124	RNF40
ENSG00000243509	20	62328021	62330037	9	2	249785	0.07203	0.47129	TNFRSF6B
ENSG00000137656	11	116618886	116643704	96	16	249785	0.071389	0.47154	BUD13
ENSG00000169900	16	31227283	31228680	1	1	249785	0.071123	0.47165	PYDC1
ENSG00000205659	14	74551499	74667936	427	15	249785	0.070908	0.47174	LIN52
ENSG00000179817	11	18194384	18195827	8	2	249785	0.070824	0.47177	MRGPRX4
ENSG00000103342	16	11961985	12009939	133	13	249785	0.07079	0.47178	GSPT1
ENSG00000145826	5	135257968	135290723	150	18	249785	0.07073	0.47181	LECT2
ENSG00000159692	4	1205236	1243741	145	17	249785	0.070367	0.47195	CTBP1
ENSG00000140090	14	92788925	92962596	832	52	249785	0.070194	0.47202	SLC24A4
ENSG00000070413	22	19023795	19109967	418	14	249785	0.069855	0.47215	DGCR2
ENSG00000112039	6	35420138	35434880	50	8	249785	0.069764	0.47219	FANCE
ENSG00000261949	19	49927006	49932075	8	4	249785	0.069725	0.47221	GFY
ENSG00000156873	16	30759591	30772490	12	5	249785	0.069255	0.47239	PHKG2
ENSG00000215621	17	79780293	79784533	11	2	249785	0.069271	0.47239	AC174470.1
ENSG00000133935	14	76116134	76127532	17	6	249785	0.069159	0.47243	C14orf1
ENSG00000106483	7	37945543	38065297	549	46	249785	0.069022	0.47249	SFRP4
ENSG00000135341	6	91223292	91296764	216	17	249785	0.068769	0.47259	MAP3K7
ENSG00000136156	13	48807294	48837063	38	6	249785	0.068728	0.4726	ITM2B
ENSG00000175166	3	184016497	184026842	23	7	249785	0.068605	0.47265	PSMD2
ENSG00000186329	3	171561139	171656505	319	20	249785	0.068565	0.47267	TMEM212
ENSG00000164924	8	101928753	101965616	112	13	249785	0.068391	0.47274	YWHAZ
ENSG00000176720	2	242498136	242513546	65	17	249785	0.068239	0.4728	BOK
ENSG00000196110	19	9404951	9420514	28	4	249785	0.068244	0.4728	ZNF699
ENSG00000135776	1	229652329	229694442	75	8	249785	0.068106	0.47285	ABCB10
ENSG00000171446	17	38933060	38938786	28	6	249785	0.068006	0.47289	KRT27
ENSG00000171136	19	14138960	14141854	9	3	249785	0.068006	0.47289	RLN3
ENSG00000089022	12	112279782	112334343	127	4	249785	0.067372	0.47314	MAPKAPK5
ENSG00000242550	18	61564408	61603345	198	7	249785	0.067203	0.47321	SERPINB10
ENSG00000197114	20	62338817	62367494	115	9	249785	0.067079	0.47326	ZGPAT
ENSG00000151611	4	146539415	146581187	88	14	249785	0.066596	0.47345	MMAA
ENSG00000168070	11	64704989	64739557	103	10	249785	0.066099	0.47365	C11orf85
ENSG00000128000	19	40534167	40562116	68	5	249785	0.066023	0.47368	ZNF780B
ENSG00000176170	17	74372665	74383941	48	16	249785	0.066009	0.47369	SPHK1
ENSG00000197587	1	46972668	46979898	23	6	249785	0.065844	0.47375	DMBX1
ENSG00000137726	11	117707693	117748201	121	16	249785	0.065805	0.47377	FXYD6
ENSG00000172155	1	152769227	152770657	3	1	249785	0.06574	0.47379	LCE1D
ENSG00000002933	7	150497491	150502208	33	6	249785	0.065733	0.4738	TMEM176A
ENSG00000158296	20	45186463	45304714	332	53	249785	0.065702	0.47381	SLC13A3
ENSG00000181523	17	78180515	78194722	64	8	249785	0.065427	0.47392	SGSH
ENSG00000108953	17	1247566	1303672	256	20	249785	0.06525	0.47399	YWHAE
ENSG00000114942	2	207024309	207027652	5	1	249785	0.065188	0.47401	EEF1B2
ENSG00000079385	19	43011456	43065386	45	6	249785	0.065134	0.47403	CEACAM1
ENSG00000159214	1	44457031	44462200	10	3	249785	0.065111	0.47404	CCDC24
ENSG00000130520	19	18417040	18434084	47	9	249785	0.065121	0.47404	LSM4
ENSG00000115705	2	1377995	1547483	873	44	249785	0.065054	0.47407	TPO
ENSG00000137522	11	71639747	71708643	175	8	249785	0.064987	0.47409	RNF121
ENSG00000179604	17	71279763	71308314	110	19	249785	0.064714	0.4742	CDC42EP4
ENSG00000172487	11	56127691	56128764	8	3	249785	0.064462	0.4743	OR8J1
ENSG00000119943	10	100143322	100174941	175	9	249785	0.064222	0.4744	PYROXD2
ENSG00000143878	2	20646835	20649200	8	5	249785	0.064083	0.47445	RHOB
ENSG00000175344	15	32322691	32464722	333	32	249785	0.064053	0.47446	CHRNA7
ENSG00000181982	4	24807739	24981826	557	31	249785	0.06403	0.47447	CCDC149
ENSG00000242110	5	33986283	34008220	66	10	249785	0.063848	0.47455	AMACR
ENSG00000132746	11	67429633	67448671	59	6	249785	0.063649	0.47463	ALDH3B2
ENSG00000114547	3	125687987	125702297	31	8	249785	0.063415	0.47472	ROPN1B
ENSG00000148848	10	127700950	128077024	1540	99	249785	0.063191	0.47481	ADAM12
ENSG00000167767	12	52562780	52585784	68	20	249785	0.063117	0.47484	KRT80
ENSG00000105875	7	134868590	134896316	88	5	249785	0.063091	0.47485	WDR91
ENSG00000116830	1	117602925	117650075	118	22	249785	0.062904	0.47492	TTF2
ENSG00000110911	12	51373184	51422349	149	12	249785	0.062756	0.47498	SLC11A2
ENSG00000258231	12	58937907	59206842	738	56	249785	0.062725	0.47499	RP11-362K2.2
ENSG00000145839	5	135227935	135231516	8	2	249785	0.062609	0.47504	IL9
ENSG00000128645	2	177053307	177055688	3	1	249785	0.06245	0.4751	HOXD1
ENSG00000112234	6	99316420	99395849	176	18	249785	0.062216	0.4752	FBXL4
ENSG00000168040	11	70049269	70053496	8	2	249785	0.06206	0.47526	FADD
ENSG00000100325	22	30184597	30234271	161	16	249785	0.062035	0.47527	ASCC2
ENSG00000116157	1	53068044	53074723	22	5	249785	0.061992	0.47528	GPX7
ENSG00000156096	4	70345883	70391732	231	11	249785	0.061993	0.47528	UGT2B4
ENSG00000118520	6	131894284	131905472	24	7	249785	0.061998	0.47528	ARG1
ENSG00000228696	17	44352150	44439130	184	4	249785	0.061967	0.47529	ARL17B
ENSG00000137269	6	53659295	53788919	394	19	249785	0.061924	0.47531	LRRC1
ENSG00000146828	7	100424442	100464631	99	17	249785	0.061679	0.47541	SLC12A9
ENSG00000122481	1	95699711	95712781	47	11	249785	0.061443	0.4755	RWDD3
ENSG00000146047	6	25727137	25727573	4	1	249785	0.061456	0.4755	HIST1H2BA
ENSG00000105136	19	57999079	58006048	32	4	249785	0.06136	0.47554	ZNF419
ENSG00000198691	1	94458393	94586688	514	64	249785	0.0613	0.47556	ABCA4
ENSG00000162757	1	209955661	209957904	2	1	249785	0.061174	0.47561	C1orf74
ENSG00000007372	11	31806340	31839509	50	6	249785	0.06108	0.47565	PAX6
ENSG00000101251	20	13829893	13977089	444	38	249785	0.061025	0.47567	SEL1L2
ENSG00000128973	15	68499330	68549549	128	9	249785	0.060981	0.47569	CLN6
ENSG00000141527	17	78143791	78183130	174	34	249785	0.060926	0.47571	CARD14
ENSG00000239665	10	13652047	13710299	248	21	249785	0.060731	0.47579	RP11-295P9.3
ENSG00000138764	4	78078304	78354542	1746	26	249785	0.060356	0.47594	CCNG2
ENSG00000167634	19	55434877	55477680	219	32	249785	0.060307	0.47596	NLRP7
ENSG00000107282	9	72042446	72287222	694	32	249785	0.059964	0.47609	APBA1
ENSG00000167765	19	52095036	52097630	35	11	249785	0.059874	0.47613	AC018755.1
ENSG00000162994	2	55401927	55459699	175	20	249785	0.059836	0.47614	CLHC1
ENSG00000108688	17	32597240	32599261	3	2	249785	0.059457	0.47629	CCL7
ENSG00000103326	16	577717	604636	83	16	249785	0.059324	0.47635	CAPN15
ENSG00000162267	3	52828784	52843025	26	9	249785	0.059126	0.47643	ITIH3
ENSG00000136319	14	20724717	20774153	215	31	249785	0.058958	0.47649	TTC5
ENSG00000185269	17	79910388	79919716	29	4	249785	0.058891	0.47652	NOTUM
ENSG00000188676	8	39792133	39873910	476	34	249785	0.05883	0.47654	IDO2
ENSG00000237693	5	150226085	150280298	228	7	249785	0.058544	0.47666	IRGM
ENSG00000084070	1	40810522	40888998	216	31	249785	0.058497	0.47668	SMAP2
ENSG00000186522	2	110300559	110371783	223	23	249785	0.058293	0.47676	2022-09-10
ENSG00000225697	3	48663156	48672926	14	2	249785	0.05827	0.47677	SLC26A6
ENSG00000131127	4	331603	378653	163	12	249785	0.058044	0.47686	ZNF141
ENSG00000198339	6	27107076	27108418	1	1	249785	0.057828	0.47694	HIST1H4I
ENSG00000143947	2	55459039	55462989	14	6	249785	0.057719	0.47699	RPS27A
ENSG00000113441	5	96271098	96373219	324	14	249785	0.057451	0.47709	LNPEP
ENSG00000119632	14	94594116	94596590	5	3	249785	0.057361	0.47713	IFI27L2
ENSG00000224389	6	31982539	32003195	9	4	249785	0.057286	0.47716	C4B
ENSG00000122299	16	11844442	11891123	144	19	249785	0.057292	0.47716	ZC3H7A
ENSG00000213853	16	10622279	10674555	267	44	249785	0.057192	0.4772	EMP2
ENSG00000269099	13	25591541	25591675	1	1	249785	0.057147	0.47721	LSP1
ENSG00000164163	4	146019084	146050331	21	7	249785	0.056979	0.47728	ABCE1
ENSG00000177469	17	40554470	40575535	86	10	249785	0.056781	0.47736	PTRF
ENSG00000167094	9	130478345	130493879	32	4	249785	0.056499	0.47747	TTC16
ENSG00000266964	19	35629712	35634013	10	2	249785	0.056264	0.47757	FXYD1
ENSG00000155542	5	56205087	56221359	51	6	249785	0.056231	0.47758	SETD9
ENSG00000152056	2	224616403	224702744	428	27	249785	0.056034	0.47766	AP1S3
ENSG00000145777	5	110405760	110413722	14	4	249785	0.055979	0.47768	TSLP
ENSG00000166359	19	33622996	33666701	175	20	249785	0.055752	0.47777	WDR88
ENSG00000100567	14	58711549	58738730	52	7	249785	0.055733	0.47778	PSMA3
ENSG00000120693	13	37418968	37494902	184	21	249785	0.055681	0.4778	SMAD9
ENSG00000160838	1	156890442	156902886	42	5	249785	0.055119	0.47802	LRRC71
ENSG00000165416	13	53226844	53275044	126	7	249785	0.054962	0.47808	SUGT1
ENSG00000120727	5	138677276	138705406	29	6	249785	0.054859	0.47813	PAIP2
ENSG00000272268	2	6111712	6114374	9	3	249785	0.054751	0.47817	DKFZP761K2322
ENSG00000100241	22	50883429	50913454	107	20	249785	0.054725	0.47818	SBF1
ENSG00000181001	11	5809084	5810046	10	3	249785	0.054614	0.47822	OR52N1
ENSG00000197054	19	12035890	12091196	219	10	249785	0.05439	0.47831	ZNF763
ENSG00000165197	X	15363713	15402498	57	6	249358	0.054385	0.47831	FIGF
ENSG00000130764	1	3696784	3713068	79	13	249785	0.054354	0.47833	LRRC47
ENSG00000099622	19	1259384	1274879	7	2	249785	0.054304	0.47835	CIRBP
ENSG00000105520	19	11466062	11476374	14	5	249785	0.054219	0.47838	DKFZP761J1410
ENSG00000250305	8	12803151	12889012	589	31	249785	0.054155	0.47841	KIAA1456
ENSG00000198300	19	57321445	57352096	52	10	249785	0.05414	0.47841	PEG3
ENSG00000196159	4	126237554	126414087	516	34	249785	0.05407	0.47844	FAT4
ENSG00000168038	3	41288090	42003922	2675	38	249785	0.053835	0.47853	ULK4
ENSG00000134901	13	103436631	103451357	42	5	249785	0.05385	0.47853	KDELC1
ENSG00000184076	22	30163358	30166402	10	4	249785	0.053712	0.47858	UQCR10
ENSG00000156535	6	74405508	74538040	472	29	249785	0.053652	0.47861	CD109
ENSG00000181007	19	36874022	36909558	102	8	249785	0.053634	0.47861	ZFP82
ENSG00000181036	1	159770301	159786041	56	8	249785	0.053611	0.47862	FCRL6
ENSG00000256087	19	52534632	52598991	235	15	249785	0.053579	0.47864	ZNF432
ENSG00000099953	22	24110413	24126503	25	5	249785	0.05352	0.47866	MMP11
ENSG00000176896	X	13671225	13700083	48	4	249358	0.053465	0.47868	TCEANC
ENSG00000141741	17	37884749	37887040	3	1	249785	0.052959	0.47888	MIEN1
ENSG00000100532	14	54976530	55005567	39	8	249785	0.052931	0.47889	CGRRF1
ENSG00000112761	6	112375275	112392171	31	6	249785	0.052705	0.47898	WISP3
ENSG00000256223	12	133707161	133736051	79	7	249785	0.05225	0.47916	ZNF10
ENSG00000189181	1	248844628	248845629	5	1	249785	0.051703	0.47938	OR14I1
ENSG00000164736	8	55370495	55373448	7	2	249785	0.051576	0.47943	SOX17
ENSG00000134248	1	110943871	110950564	19	5	249785	0.051368	0.47952	LAMTOR5
ENSG00000176171	10	133781578	133795435	33	6	249785	0.051192	0.47959	BNIP3
ENSG00000130751	19	47523077	47549033	78	21	249785	0.051167	0.4796	NPAS1
ENSG00000138356	2	201450591	201541787	331	30	249785	0.051144	0.47961	AOX1
ENSG00000163599	2	204732509	204738683	5	2	249785	0.050952	0.47968	CTLA4
ENSG00000169710	17	80036214	80056208	56	13	249785	0.050755	0.47976	FASN
ENSG00000234465	19	44080952	44088116	37	8	249785	0.050561	0.47984	PINLYP
ENSG00000141639	18	48086448	48258194	433	52	249785	0.050522	0.47985	MAPK4
ENSG00000170290	11	107578104	107590419	34	6	249785	0.050242	0.47996	SLN
ENSG00000177558	19	35715703	35719632	18	6	249785	0.049986	0.48007	FAM187B
ENSG00000105750	19	21106028	21133503	174	8	249785	0.049898	0.4801	ZNF85
ENSG00000073584	17	38781214	38804760	46	10	249785	0.049832	0.48013	SMARCE1
ENSG00000167965	16	2254249	2259417	12	4	249785	0.04976	0.48016	MLST8
ENSG00000174839	3	57611184	57678816	180	20	249785	0.049592	0.48022	DENND6A
ENSG00000173269	10	88695297	88729238	110	14	249785	0.049565	0.48023	MMRN2
ENSG00000215462	13	50007495	50020554	41	8	249785	0.049412	0.4803	AL136218.1
ENSG00000203666	1	245133007	245290466	487	19	249785	0.049009	0.48046	EFCAB2
ENSG00000159337	15	42359207	42386752	130	8	249785	0.048938	0.48048	PLA2G4D
ENSG00000187922	9	139632619	139637808	16	2	249785	0.048846	0.48052	LCN10
ENSG00000146005	5	139175406	139224051	84	9	249785	0.048732	0.48057	PSD2
ENSG00000139436	12	110367607	110434194	129	14	249785	0.048707	0.48058	GIT2
ENSG00000162891	1	207038699	207042568	7	4	249785	0.048331	0.48073	IL20
ENSG00000092758	20	61447596	61472511	136	23	249785	0.047923	0.48089	COL9A3
ENSG00000105357	19	50691443	50813802	644	62	249785	0.047558	0.48103	MYH14
ENSG00000205502	15	62455734	62457482	6	3	249785	0.047494	0.48106	C2CD4B
ENSG00000138293	10	51565108	51590734	29	6	249785	0.047345	0.48112	NCOA4
ENSG00000155099	8	92006024	92053292	90	10	249785	0.047137	0.4812	TMEM55A
ENSG00000205899	17	1173853	1174754	1	1	249785	0.047112	0.48121	BHLHA9
ENSG00000269590	19	12775642	12780211	4	2	249785	0.046985	0.48126	CTD-2192J16.24
ENSG00000177873	3	40518604	40531727	18	3	249785	0.046885	0.4813	ZNF619
ENSG00000137135	9	35658872	35675863	49	8	249785	0.046821	0.48133	ARHGEF39
ENSG00000004660	17	3763609	3798185	97	21	249785	0.04658	0.48142	CAMKK1
ENSG00000125845	20	6748311	6760927	29	7	249785	0.046169	0.48159	BMP2
ENSG00000145536	5	5140443	5320417	863	81	249785	0.046083	0.48162	ADAMTS16
ENSG00000148204	9	126118449	126142603	96	18	249785	0.045894	0.4817	CRB2
ENSG00000255713	17	56247017	56247940	4	1	249785	0.045866	0.48171	OR4D2
ENSG00000215915	1	1385069	1405538	42	3	249785	0.045842	0.48172	ATAD3C
ENSG00000173064	12	112597992	112819896	280	15	249785	0.045688	0.48178	HECTD4
ENSG00000213281	1	115247090	115259515	19	4	249785	0.045483	0.48186	NRAS
ENSG00000170927	6	51480098	51952423	1813	57	249785	0.045366	0.48191	PKHD1
ENSG00000008294	17	49039535	49198226	231	17	249785	0.04534	0.48192	SPAG9
ENSG00000176281	14	20388741	20389818	2	1	249785	0.045273	0.48194	OR4K5
ENSG00000183087	13	114523522	114567046	237	24	249785	0.045197	0.48198	GAS6
ENSG00000102384	X	100353178	100418670	146	14	249358	0.045031	0.48204	CENPI
ENSG00000197562	16	639357	679272	140	10	249785	0.044801	0.48213	RAB40C
ENSG00000161544	17	74523438	74547257	53	7	249785	0.044734	0.48216	CYGB
ENSG00000174145	4	37245842	37451087	769	58	249785	0.044512	0.48225	KIAA1239
ENSG00000100162	22	42334725	42343168	31	4	249785	0.044503	0.48225	CENPM
ENSG00000273217	5	130761584	131132676	615	15	249785	0.044348	0.48231	CTC-432M15.3
ENSG00000104980	19	7991603	8008805	77	7	249785	0.044135	0.4824	TIMM44
ENSG00000113070	5	139712428	139726216	36	9	249785	0.043957	0.48247	HBEGF
ENSG00000197430	10	98102973	98119092	58	9	249785	0.043789	0.48254	OPALIN
ENSG00000189337	1	14925200	15444539	2088	183	249785	0.043765	0.48255	KAZN
ENSG00000034053	15	29129629	29410518	564	18	249785	0.043624	0.4826	APBA2
ENSG00000075415	12	98987369	98995946	20	8	249785	0.043174	0.48278	SLC25A3
ENSG00000075975	3	12598513	12625212	82	12	249785	0.042882	0.4829	MKRN2
ENSG00000258643	14	23776044	23794578	37	10	249785	0.042842	0.48291	BCL2L2-PABPN1
ENSG00000060971	3	38144620	38178733	60	14	249785	0.042832	0.48292	ACAA1
ENSG00000132906	1	15817327	15853029	163	9	249785	0.042564	0.48302	CASP9
ENSG00000174950	1	27705666	27709870	4	1	249785	0.042519	0.48304	CD164L2
ENSG00000141994	19	5784843	5791249	30	6	249785	0.042436	0.48308	DUS3L
ENSG00000165716	9	139607022	139618502	52	10	249785	0.042311	0.48313	FAM69B
ENSG00000147027	X	34645181	34675405	29	2	249358	0.041787	0.48333	TMEM47
ENSG00000122133	9	138453602	138458801	16	3	249785	0.041724	0.48336	PAEP
ENSG00000181273	11	56756347	56757342	4	2	249785	0.041555	0.48343	OR5AK2
ENSG00000214063	11	842808	867116	66	14	249785	0.041369	0.4835	TSPAN4
ENSG00000177108	14	77597613	77609077	29	10	249785	0.041292	0.48353	ZDHHC22
ENSG00000164808	8	48173167	48648868	364	20	249785	0.041222	0.48356	SPIDR
ENSG00000188511	22	49808176	50051190	1067	72	249785	0.041038	0.48363	C22orf34
ENSG00000197756	2	217362912	217443903	271	31	249785	0.040898	0.48369	RPL37A
ENSG00000163631	4	74262831	74287129	47	5	249785	0.040706	0.48377	ALB
ENSG00000135823	1	180941861	180992047	106	11	249785	0.040663	0.48378	STX6
ENSG00000114626	3	127391778	127399768	11	5	249785	0.040639	0.48379	ABTB1
ENSG00000267885	1	33439268	33439642	1	1	249785	0.040378	0.4839	FKSG48
ENSG00000130021	X	6966961	7066231	177	7	249358	0.040257	0.48394	HDHD1
ENSG00000163938	3	52715172	52728508	28	3	249785	0.040167	0.48398	GNL3
ENSG00000164363	5	1225470	1246304	130	25	249785	0.039989	0.48405	SLC6A18
ENSG00000116209	1	54497347	54519177	42	9	249785	0.039958	0.48406	TMEM59
ENSG00000114013	3	121774213	121839983	142	26	249785	0.039579	0.48421	CD86
ENSG00000240247	8	6854288	6875778	33	8	249785	0.039271	0.48434	DEFA1B
ENSG00000130717	9	134399188	134406655	21	6	249785	0.039273	0.48434	UCK1
ENSG00000114656	3	128628709	128721533	268	21	249785	0.039131	0.48439	KIAA1257
ENSG00000205857	12	7917812	7926717	13	5	249785	0.038949	0.48447	NANOGNB
ENSG00000267748	19	38779791	38795550	57	11	249785	0.038889	0.48449	CTB-102L5.4
ENSG00000084754	2	26413504	26467594	116	5	249785	0.038764	0.48454	HADHA
ENSG00000186471	X	119029800	119054679	59	15	249358	0.038614	0.4846	AKAP14
ENSG00000166337	11	6627526	6633898	20	4	249785	0.038314	0.48472	TAF10
ENSG00000186910	14	94908801	94919127	51	9	249785	0.038322	0.48472	SERPINA11
ENSG00000196262	7	44836279	44864163	94	11	249785	0.03785	0.4849	PPIA
ENSG00000129071	3	129149787	129158878	20	3	249785	0.037835	0.48491	MBD4
ENSG00000132768	1	44435672	44439041	3	1	249785	0.037721	0.48496	DPH2
ENSG00000184166	17	2995352	2996290	3	1	249785	0.037449	0.48506	OR1D2
ENSG00000088256	19	3094408	3124002	143	18	249785	0.037325	0.48511	GNA11
ENSG00000267596	17	34323476	34329084	25	6	249785	0.037052	0.48522	CCL15
ENSG00000184828	18	45553044	45937123	1548	147	249785	0.037067	0.48522	ZBTB7C
ENSG00000004838	3	50378541	50384283	4	2	249785	0.03702	0.48523	ZMYND10
ENSG00000140044	14	75894419	75940814	146	23	249785	0.037037	0.48523	JDP2
ENSG00000132661	20	23331373	23335414	16	5	249785	0.036887	0.48529	NXT1
ENSG00000178919	9	100615536	100618986	18	3	249785	0.036701	0.48536	FOXE1
ENSG00000149269	11	77032752	77185680	390	16	249785	0.03659	0.48541	PAK1
ENSG00000160870	7	99302660	99332819	73	5	249785	0.036399	0.48548	CYP3A7
ENSG00000132464	4	71494461	71552533	78	10	249785	0.036372	0.48549	ENAM
ENSG00000213002	8	71485681	71486671	4	2	249785	0.036213	0.48556	AC120194.1
ENSG00000196620	4	69512348	69536346	83	17	249785	0.036135	0.48559	UGT2B15
ENSG00000143376	1	151584541	151671567	155	14	249785	0.036069	0.48561	SNX27
ENSG00000174996	11	66024765	66035331	17	5	249785	0.036069	0.48561	KLC2
ENSG00000153147	4	144434616	144478639	87	8	249785	0.035917	0.48567	SMARCA5
ENSG00000154305	1	222791428	222841354	138	13	249785	0.035809	0.48572	MIA3
ENSG00000136689	2	113864791	113891593	133	11	249785	0.035616	0.48579	IL1RN
ENSG00000178338	5	178286954	178315123	225	7	249785	0.03494	0.48606	ZNF354B
ENSG00000269175	1	101455761	101457653	1	1	249785	0.03432	0.48631	AC093157.1
ENSG00000105245	19	41172596	41196877	88	16	249785	0.034138	0.48638	NUMBL
ENSG00000104067	15	29991571	30261068	689	47	249785	0.033863	0.48649	TJP1
ENSG00000137860	15	45544428	45568149	67	2	249785	0.033731	0.48655	SLC28A2
ENSG00000197273	1	42628362	42630389	4	2	249785	0.033184	0.48676	GUCA2A
ENSG00000227450	17	36905613	36906969	4	2	249785	0.033062	0.48681	CTB-58E17.5
ENSG00000269563	2	47799601	47801998	8	2	249785	0.032938	0.48686	AC138655.1
ENSG00000178078	19	4324040	4342783	88	13	249785	0.032785	0.48692	STAP2
ENSG00000134242	1	114356433	114414381	128	15	249785	0.03274	0.48694	PTPN22
ENSG00000185787	15	79102829	79190475	406	16	249785	0.032653	0.48698	MORF4L1
ENSG00000216588	19	45116940	45140081	86	15	249785	0.032522	0.48703	IGSF23
ENSG00000124102	20	43803517	43805185	15	3	249785	0.032466	0.48705	PI3
ENSG00000144659	3	39424839	39438842	47	7	249785	0.032436	0.48706	SLC25A38
ENSG00000205784	19	4890449	4902879	76	12	249785	0.032403	0.48708	ARRDC5
ENSG00000145979	6	13266774	13328815	333	17	249785	0.032221	0.48715	TBC1D7
ENSG00000257446	19	12154620	12167127	23	3	249785	0.032211	0.48715	ZNF878
ENSG00000236939	8	104145191	104153703	25	7	249785	0.032077	0.48721	C8orf56
ENSG00000013561	5	141337893	141369856	101	9	249785	0.031964	0.48725	RNF14
ENSG00000089248	12	112451120	112461255	15	5	249785	0.031905	0.48727	ERP29
ENSG00000136451	17	56048910	56065620	26	5	249785	0.031924	0.48727	VEZF1
ENSG00000157734	15	64443914	64449680	12	4	249785	0.031885	0.48728	SNX22
ENSG00000145888	5	151202074	151304403	231	13	249785	0.03169	0.48736	GLRA1
ENSG00000132855	1	63063158	63071830	7	4	249785	0.031556	0.48741	ANGPTL3
ENSG00000141519	17	78010435	78074412	331	25	249785	0.031567	0.48741	CCDC40
ENSG00000182591	21	32252966	32253874	3	2	249785	0.03154	0.48742	KRTAP11-1
ENSG00000177054	11	19138646	19197969	152	15	249785	0.031477	0.48744	ZDHHC13
ENSG00000138207	10	95351444	95361501	51	6	249785	0.031461	0.48745	RBP4
ENSG00000257727	12	56703626	56710120	9	3	249785	0.031252	0.48753	CNPY2
ENSG00000011198	3	43731605	43775863	138	13	249785	0.031079	0.4876	ABHD5
ENSG00000109193	4	70676498	70725870	149	19	249785	0.030831	0.4877	SULT1E1
ENSG00000171954	19	15619304	15663128	171	33	249785	0.030818	0.48771	CYP4F22
ENSG00000185418	15	102193801	102264807	166	17	249785	0.030561	0.48781	TARSL2
ENSG00000198798	X	30248553	30255607	16	2	249358	0.030569	0.48781	MAGEB3
ENSG00000102034	X	129198849	129244691	37	6	249358	0.030442	0.48786	ELF4
ENSG00000110987	12	122457328	122499948	121	21	249785	0.030287	0.48792	BCL7A
ENSG00000184905	X	101380660	101382683	6	2	249358	0.030205	0.48795	TCEAL2
ENSG00000177105	11	3848208	3862213	63	10	249785	0.03015	0.48797	RHOG
ENSG00000177275	1	248097071	248098057	1	1	249785	0.030092	0.488	OR2AJ1
ENSG00000205464	5	81575281	81682796	184	21	249785	0.030077	0.488	ATP6AP1L
ENSG00000187257	7	77325760	77412339	274	15	249785	0.030018	0.48803	RSBN1L
ENSG00000163930	3	52435029	52444366	6	2	249785	0.029978	0.48804	BAP1
ENSG00000129566	14	20833826	20881588	217	30	249785	0.029962	0.48805	TEP1
ENSG00000124181	20	39765600	39811629	69	17	249785	0.029736	0.48814	PLCG1
ENSG00000145526	5	19473060	20575982	3299	91	249785	0.029709	0.48815	CDH18
ENSG00000163689	3	58703092	59035810	465	22	249785	0.029588	0.4882	C3orf67
ENSG00000170289	8	87566205	87755903	640	47	249785	0.029416	0.48827	CNGB3
ENSG00000189042	19	37178514	37218603	118	10	249785	0.029373	0.48828	ZNF567
ENSG00000104983	19	46498339	46524576	120	17	249785	0.029342	0.4883	CCDC61
ENSG00000124215	20	58533471	58609066	199	26	249785	0.029208	0.48835	CDH26
ENSG00000136478	17	62224587	62340661	317	14	249785	0.02902	0.48842	TEX2
ENSG00000074047	2	121493199	121750229	620	78	249785	0.028983	0.48844	GLI2
ENSG00000267179	19	12035890	12090105	209	10	249785	0.028903	0.48847	ZNF763
ENSG00000091844	6	153325594	153452384	482	21	249785	0.028872	0.48848	RGS17
ENSG00000147669	8	101162812	101166230	6	2	249785	0.028845	0.48849	POLR2K
ENSG00000130706	20	60877149	60883918	17	5	249785	0.028773	0.48852	ADRM1
ENSG00000116703	1	186412698	186430254	30	4	249785	0.028573	0.4886	PDC
ENSG00000187288	3	9908398	9921938	38	7	249785	0.028576	0.4886	CIDEC
ENSG00000100796	14	91923955	91976898	183	12	249785	0.028575	0.4886	SMEK1
ENSG00000163320	3	88101094	88199035	254	5	249785	0.028412	0.48867	CGGBP1
ENSG00000132854	1	62702651	62785085	407	26	249785	0.028188	0.48876	KANK4
ENSG00000224361	2	23729913	23747214	69	14	249785	0.028123	0.48878	AC011239.1
ENSG00000119616	14	75179847	75203394	35	6	249785	0.027928	0.48886	FCF1
ENSG00000142347	19	8585674	8642461	150	29	249785	0.027932	0.48886	MYO1F
ENSG00000170604	19	46386866	46389376	5	3	249785	0.027503	0.48903	IRF2BP1
ENSG00000229729	3	88108424	88188123	202	5	249785	0.027383	0.48908	RP11-159G9.5
ENSG00000157827	2	153191751	153506348	1116	58	249785	0.027349	0.48909	FMNL2
ENSG00000186517	1	161016736	161039760	63	13	249785	0.027286	0.48912	ARHGAP30
ENSG00000147050	X	44732757	44971847	196	3	249358	0.027275	0.48912	KDM6A
ENSG00000148337	9	130928343	130966662	81	6	249785	0.026975	0.48924	CIZ1
ENSG00000196177	10	124768495	124817827	185	24	249785	0.026783	0.48932	ACADSB
ENSG00000159263	21	38071433	38122218	161	37	249785	0.026761	0.48933	SIM2
ENSG00000050130	14	59951161	59972128	92	9	249785	0.026667	0.48936	JKAMP
ENSG00000161677	19	51009255	51014610	15	6	249785	0.026614	0.48938	JOSD2
ENSG00000184697	16	3064713	3070072	20	5	249785	0.026605	0.48939	CLDN6
ENSG00000123569	X	103265719	103268259	2	1	249358	0.026497	0.48943	H2BFWT
ENSG00000130348	6	107077453	107116292	177	20	249785	0.026325	0.4895	QRSL1
ENSG00000254535	4	135117488	135122903	15	4	249785	0.026104	0.48959	PABPC4L
ENSG00000148672	10	88810243	88854623	125	16	249785	0.026094	0.48959	GLUD1
ENSG00000215277	14	23654525	23742686	408	31	249785	0.025884	0.48968	C14orf164
ENSG00000161638	12	54789045	54813244	26	7	249785	0.02571	0.48974	ITGA5
ENSG00000132693	1	159682079	159684379	4	2	249785	0.025277	0.48992	CRP
ENSG00000167981	16	3486104	3493542	37	5	249785	0.025118	0.48998	ZNF597
ENSG00000129245	17	7494548	7518189	52	11	249785	0.025128	0.48998	FXR2
ENSG00000186510	1	16345370	16360545	95	12	249785	0.025037	0.49001	CLCNKA
ENSG00000179294	17	36827961	36831187	3	2	249785	0.025056	0.49001	C17orf96
ENSG00000174989	12	117348761	117468953	291	14	249785	0.024829	0.4901	FBXW8
ENSG00000129007	15	68483043	68498417	24	4	249785	0.024744	0.49013	CALML4
ENSG00000116035	2	71127720	71160576	120	19	249785	0.024676	0.49016	VAX2
ENSG00000011347	11	61282785	61348620	105	12	249785	0.02465	0.49017	SYT7
ENSG00000213859	17	7255208	7258258	5	3	249785	0.024307	0.4903	KCTD11
ENSG00000113645	5	167718656	167899308	714	79	249785	0.024057	0.4904	WWC1
ENSG00000112414	6	142622991	142767403	255	22	249785	0.024049	0.49041	GPR126
ENSG00000273274	1	32930670	32962287	29	6	249785	0.023992	0.49043	ZBTB8B
ENSG00000171791	18	60790579	60987361	522	69	249785	0.02336	0.49068	BCL2
ENSG00000104687	8	30535583	30585443	145	15	249785	0.022901	0.49086	GSR
ENSG00000100078	22	31530795	31536593	19	10	249785	0.022764	0.49092	PLA2G3
ENSG00000214140	17	74523668	74549660	58	7	249785	0.022701	0.49094	PRCD
ENSG00000108255	17	27573881	27581512	17	4	249785	0.022667	0.49096	CRYBA1
ENSG00000002016	12	1021243	1099219	264	29	249785	0.022625	0.49097	RAD52
ENSG00000134291	12	48357352	48362661	17	6	249785	0.02255	0.491	TMEM106C
ENSG00000205209	19	35084234	35166604	419	25	249785	0.022428	0.49105	SCGB2B2
ENSG00000221845	7	47694842	47701246	10	4	249785	0.02232	0.4911	C7orf65
ENSG00000149443	20	18790372	18810797	71	16	249785	0.022315	0.4911	C20orf78
ENSG00000167680	19	4542600	4559820	68	16	249785	0.021975	0.49123	SEMA6B
ENSG00000112697	6	75962640	75994684	58	6	249785	0.021899	0.49126	TMEM30A
ENSG00000197119	14	100757448	100772884	43	9	249785	0.021895	0.49127	SLC25A29
ENSG00000163947	3	56761446	57113357	1270	89	249785	0.021756	0.49132	ARHGEF3
ENSG00000094796	17	39549976	39553844	16	4	249785	0.021163	0.49156	KRT31
ENSG00000170627	12	54849734	54867386	56	5	249785	0.021039	0.49161	GTSF1
ENSG00000140465	15	75011883	75017951	5	3	249785	0.020887	0.49167	CYP1A1
ENSG00000124098	20	54933971	54943719	33	5	249785	0.020602	0.49178	FAM210B
ENSG00000144445	2	210886147	211036107	138	22	249785	0.020556	0.4918	KANSL1L
ENSG00000174948	3	154055461	154147504	288	21	249785	0.019958	0.49204	GPR149
ENSG00000102098	X	18257434	18372847	76	1	249358	0.019942	0.49204	SCML2
ENSG00000170091	5	173472607	173670504	742	77	249785	0.019866	0.49208	NSG2
ENSG00000123570	X	103077252	103087158	4	2	249358	0.019829	0.49209	RAB9B
ENSG00000186810	X	70835766	70838367	1	1	249358	0.019651	0.49216	CXCR3
ENSG00000133027	17	17408877	17495022	257	16	249785	0.0195	0.49222	PEMT
ENSG00000185043	15	90773207	90777279	19	3	249785	0.019486	0.49223	CIB1
ENSG00000130024	6	170104001	170124151	42	9	249785	0.018943	0.49244	PHF10
ENSG00000154639	21	18884700	18965897	269	17	249785	0.01886	0.49248	CXADR
ENSG00000239382	19	36500022	36505141	3	2	249785	0.018638	0.49256	ALKBH6
ENSG00000051341	3	121150278	121264853	289	16	249785	0.018387	0.49267	POLQ
ENSG00000099256	10	25137536	25241533	410	36	249785	0.018359	0.49268	PRTFDC1
ENSG00000128805	10	49654077	49864310	807	56	249785	0.01828	0.49271	ARHGAP22
ENSG00000147246	X	113818551	114144624	609	7	249358	0.018119	0.49277	HTR2C
ENSG00000108961	17	8191815	8193410	4	1	249785	0.018032	0.49281	RANGRF
ENSG00000197608	19	52567719	52599018	118	10	249785	0.017884	0.49287	ZNF841
ENSG00000105723	19	42734338	42746777	13	3	249785	0.017759	0.49292	GSK3A
ENSG00000259009	19	48337701	48364769	197	14	249785	0.01716	0.49315	TPRX2P
ENSG00000075240	22	46971909	47075688	551	33	249785	0.017062	0.49319	GRAMD4
ENSG00000104375	8	99413631	99955055	849	32	249785	0.016722	0.49333	STK3
ENSG00000090924	19	39903225	39919054	46	10	249785	0.016488	0.49342	PLEKHG2
ENSG00000171443	19	56111388	56114504	8	2	249785	0.016272	0.49351	ZNF524
ENSG00000165076	7	141536086	141541287	30	3	249785	0.016167	0.49355	PRSS37
ENSG00000018699	2	32853099	33046118	825	40	249785	0.015896	0.49366	TTC27
ENSG00000269766	11	35150091	35150215	1	1	249785	0.015519	0.49381	AL356215.1
ENSG00000186146	4	9446260	9452240	25	3	249785	0.015318	0.49389	DEFB131
ENSG00000258744	14	24970800	24977894	23	6	249785	0.015318	0.49389	RP11-80A15.1
ENSG00000187098	3	69788586	70017488	507	27	249785	0.015212	0.49393	MITF
ENSG00000165105	9	85594500	85678092	150	8	249785	0.015053	0.49399	RASEF
ENSG00000133612	7	150782918	150841523	174	23	249785	0.015041	0.494	AGAP3
ENSG00000011566	2	39476407	39664453	479	26	249785	0.014959	0.49403	MAP4K3
ENSG00000171490	16	11929056	11945442	44	7	249785	0.014944	0.49404	RSL1D1
ENSG00000131100	22	18074902	18111584	233	12	249785	0.014866	0.49407	ATP6V1E1
ENSG00000163527	3	31574130	31679112	218	17	249785	0.014753	0.49411	STT3B
ENSG00000213523	5	139916925	139937895	32	7	249785	0.014751	0.49412	SRA1
ENSG00000182013	19	46969748	46974820	34	5	249785	0.014712	0.49413	PNMAL1
ENSG00000256825	12	133707570	133778955	225	11	249785	0.014673	0.49415	CTD-2140B24.4
ENSG00000187118	3	28283075	28366633	182	15	249785	0.014638	0.49416	CMC1
ENSG00000094880	5	137523339	137549032	46	9	249785	0.014568	0.49419	CDC23
ENSG00000165091	9	75136717	75451267	1085	28	249785	0.014251	0.49431	TMC1
ENSG00000081052	2	227867427	228028829	516	31	249785	0.014213	0.49433	COL4A4
ENSG00000100565	14	77292715	77336645	179	36	249785	0.013801	0.49449	C14orf166B
ENSG00000064999	6	34857042	35059179	561	32	249785	0.013667	0.49455	ANKS1A
ENSG00000137275	6	3064225	3115421	111	12	249785	0.013564	0.49459	RIPK1
ENSG00000170677	18	67956137	67997436	161	21	249785	0.013522	0.49461	SOCS6
ENSG00000247121	5	96149731	96271513	688	29	249785	0.013411	0.49465	CTD-2260A17.2
ENSG00000104763	8	17913934	17942494	217	17	249785	0.013397	0.49466	ASAH1
ENSG00000170439	12	56075330	56078395	10	3	249785	0.013354	0.49467	METTL7B
ENSG00000259522	14	24649601	24659622	20	6	249785	0.012968	0.49483	RP11-468E2.2
ENSG00000188389	2	242792033	242801060	38	6	249785	0.012915	0.49485	PDCD1
ENSG00000105146	19	57742377	57746916	17	4	249785	0.012883	0.49486	AURKC
ENSG00000090612	12	133707570	133783698	242	12	249785	0.012638	0.49496	ZNF268
ENSG00000146063	5	180649499	180662809	37	7	249785	0.012613	0.49497	TRIM41
ENSG00000102996	16	58059470	58080805	30	6	249785	0.01262	0.49497	MMP15
ENSG00000010278	12	6308881	6347425	68	8	249785	0.012577	0.49498	CD9
ENSG00000269686	2	133874577	133876625	10	3	249785	0.01244	0.49504	AC011755.1
ENSG00000112297	6	106959730	107018326	326	22	249785	0.012442	0.49504	AIM1
ENSG00000137337	6	30667584	30685666	118	11	249785	0.012309	0.49509	MDC1
ENSG00000150054	10	28339922	28623415	1268	40	249785	0.011792	0.4953	MPP7
ENSG00000105519	19	5911718	5915888	12	4	249785	0.011638	0.49536	CAPS
ENSG00000011478	19	46195741	46207247	32	10	249785	0.011609	0.49537	QPCTL
ENSG00000184293	12	9868456	9885895	110	10	249785	0.011287	0.4955	CLECL1
ENSG00000180667	1	207217194	207226325	14	3	249785	0.011084	0.49558	YOD1
ENSG00000163923	3	186838736	186898696	198	23	249785	0.0109	0.49565	RPL39L
ENSG00000010361	19	50310126	50320633	24	6	249785	0.010812	0.49569	FUZ
ENSG00000020577	14	55033815	55260033	662	103	249785	0.010727	0.49572	SAMD4A
ENSG00000172381	11	57798402	57799403	5	2	249785	0.010709	0.49573	OR6Q1
ENSG00000126861	17	29599031	29624557	39	3	249785	0.010287	0.4959	OMG
ENSG00000126249	19	34895289	34917073	55	9	249785	0.010241	0.49591	PDCD2L
ENSG00000205413	7	92728829	92747336	77	12	249785	0.010118	0.49596	SAMD9
ENSG00000133246	19	8554940	8567996	32	6	249785	0.010085	0.49598	PRAM1
ENSG00000133106	13	43460524	43566407	381	41	249785	0.0099537	0.49603	EPSTI1
ENSG00000116663	1	11724181	11734411	51	10	249785	0.0099354	0.49604	FBXO6
ENSG00000172888	3	40566369	40616176	92	10	249785	0.009709	0.49613	ZNF621
ENSG00000049759	18	55711599	56068772	1234	84	249785	0.0094805	0.49622	NEDD4L
ENSG00000233608	2	239756673	239795893	104	23	249785	0.0092202	0.49632	TWIST2
ENSG00000173898	11	66452719	66496697	37	14	249785	0.0091126	0.49636	SPTBN2
ENSG00000118402	6	80624529	80657297	126	11	249785	0.0091055	0.49637	ELOVL4
ENSG00000173285	1	158435272	158436344	3	1	249785	0.0089604	0.49643	OR10K1
ENSG00000110786	11	18749475	18814268	199	34	249785	0.0087783	0.4965	PTPN5
ENSG00000196961	19	50270225	50310370	116	14	249785	0.0082886	0.49669	AP2A1
ENSG00000138138	10	89511269	89601100	199	13	249785	0.0079392	0.49683	ATAD1
ENSG00000115274	2	74682150	74688011	6	2	249785	0.0077876	0.49689	INO80B
ENSG00000147164	X	70279094	70288273	12	4	249358	0.0075994	0.49697	SNX12
ENSG00000171033	8	79428374	79517502	226	18	249785	0.0075119	0.497	PKIA
ENSG00000198765	1	115397424	115537991	370	19	249785	0.0074724	0.49702	SYCP1
ENSG00000181698	11	56043029	56044146	3	2	249785	0.00742	0.49704	OR5T1
ENSG00000036828	3	121902530	122005342	466	30	249785	0.0073364	0.49707	CASR
ENSG00000170153	4	141780961	142134031	1356	75	249785	0.0073356	0.49707	RNF150
ENSG00000206503	6	29909037	29913661	298	21	249785	0.0072463	0.49711	HLA-A
ENSG00000112282	6	131895106	131949369	71	13	249785	0.0072501	0.49711	MED23
ENSG00000174175	1	169558087	169599431	142	24	249785	0.0072223	0.49712	SELP
ENSG00000176046	16	28548606	28550495	3	2	249785	0.007106	0.49717	NUPR1
ENSG00000111729	12	8276228	8291203	32	5	249785	0.0070045	0.49721	CLEC4A
ENSG00000105392	19	48322703	48346587	204	19	249785	0.0068927	0.49725	CRX
ENSG00000268791	4	6693782	6694189	3	1	249785	0.0066264	0.49736	AC093323.1
ENSG00000148090	9	93976097	94124195	389	19	249785	0.0065672	0.49738	AUH
ENSG00000167646	19	55670031	55678090	46	8	249785	0.0064998	0.49741	DNAAF3
ENSG00000042832	8	133879203	134147147	955	47	249785	0.0064749	0.49742	TG
ENSG00000122585	7	24323782	24331484	36	8	249785	0.0063263	0.49748	NPY
ENSG00000178226	16	31150246	31161415	13	5	249785	0.0060931	0.49757	PRSS36
ENSG00000142684	1	26496362	26498551	10	3	249785	0.0059369	0.49763	ZNF593
ENSG00000257008	17	72363546	72368761	14	4	249785	0.0058851	0.49765	GPR142
ENSG00000120278	6	150920999	151164799	1083	65	249785	0.0058296	0.49767	PLEKHG1
ENSG00000214891	11	49075266	49080664	16	4	249785	0.0057973	0.49769	TRIM64C
ENSG00000270394	4	117220016	117221520	3	1	249785	0.0057473	0.49771	MTRNR2L13
ENSG00000104369	8	75146935	75233563	176	24	249785	0.0055817	0.49777	JPH1
ENSG00000062716	17	57784553	57919616	259	15	249785	0.0055011	0.49781	VMP1
ENSG00000113108	5	139937853	139973337	42	11	249785	0.0054292	0.49783	APBB3
ENSG00000128607	7	129710350	129775560	202	20	249785	0.0053135	0.49788	KLHDC10
ENSG00000188176	17	4487294	4511614	114	23	249785	0.0052832	0.49789	SMTNL2
ENSG00000177380	19	49622646	49654283	127	18	249785	0.0050366	0.49799	PPFIA3
ENSG00000158987	5	130759614	130970929	356	12	249785	0.0048319	0.49807	RAPGEF6
ENSG00000183914	17	7620672	7737062	304	32	249785	0.0042846	0.49829	DNAH2
ENSG00000129347	19	10663761	10676713	65	10	249785	0.004137	0.49835	KRI1
ENSG00000140030	14	88471468	88478419	21	5	249785	0.0035105	0.4986	GPR65
ENSG00000165271	9	33461439	33473928	31	9	249785	0.0032827	0.49869	NOL6
ENSG00000162426	1	8377886	8404227	91	13	249785	0.003205	0.49872	SLC45A1
ENSG00000117395	1	43629846	43736607	442	30	249785	0.0031382	0.49875	EBNA1BP2
ENSG00000170619	8	146066427	146079121	47	5	249785	0.0029263	0.49883	COMMD5
ENSG00000070808	5	149599054	149669854	164	25	249785	0.002292	0.49909	CAMK2A
ENSG00000074803	15	48483861	48596275	152	9	249785	0.002077	0.49917	SLC12A1
ENSG00000080493	4	72053003	72437804	640	32	249785	0.0020038	0.4992	SLC4A4
ENSG00000264194	17	10048831	10050277	7	3	249785	0.0017434	0.4993	AC000003.2
ENSG00000162434	1	65298912	65432187	414	28	249785	0.0016163	0.49936	JAK1
ENSG00000107938	10	127408084	127452712	55	9	249785	0.0015729	0.49937	EDRF1
ENSG00000163249	2	208576264	208626563	144	8	249785	0.0012993	0.49948	CCNYL1
ENSG00000188818	5	710471	851101	145	11	249785	0.0011678	0.49953	ZDHHC11
ENSG00000269375	14	101359265	101360646	5	3	249785	0.0011131	0.49956	AL117190.3
ENSG00000138594	15	52121825	52239492	319	10	249785	0.0011059	0.49956	TMOD3
ENSG00000268194	2	121221911	121223697	6	2	249785	0.0010877	0.49957	LINC01101
ENSG00000167208	16	50700211	50715264	23	11	249785	0.0010544	0.49958	SNX20
ENSG00000160867	5	176513887	176525145	36	6	249785	0.00098522	0.49961	FGFR4
ENSG00000261787	8	67858736	67874825	17	4	249785	0.00094987	0.49962	TCF24
ENSG00000109171	4	48343339	48428229	279	14	249785	0.00073551	0.49971	SLAIN2
ENSG00000185758	4	184242917	184243579	2	1	249785	0.00063238	0.49975	CLDN24
ENSG00000136193	7	29959719	30029905	197	21	249785	0.00050332	0.4998	SCRN1
ENSG00000148516	10	31607424	31818742	331	13	249785	5.6243e-05	0.49998	ZEB1
ENSG00000133216	1	23037332	23241818	482	53	249785	-3.8387e-05	0.50002	EPHB2
ENSG00000121691	11	34460472	34493609	93	11	249785	-0.00011324	0.50005	CAT
ENSG00000160593	11	118064455	118095809	97	8	249785	-0.00014351	0.50006	AMICA1
ENSG00000197566	17	16524051	16557170	103	8	249785	-0.00031937	0.50013	ZNF624
ENSG00000103061	16	68318406	68344849	50	11	249785	-0.00041012	0.50016	SLC7A6OS
ENSG00000164325	5	72469022	72470970	4	1	249785	-0.00048329	0.50019	TMEM174
ENSG00000183569	22	42949623	42970388	81	11	249785	-0.00056639	0.50023	SERHL2
ENSG00000111666	12	102090725	102137918	127	18	249785	-0.001092	0.50044	CHPT1
ENSG00000177300	4	184239220	184241927	2	1	249785	-0.0013703	0.50055	CLDN22
ENSG00000157191	1	16767167	16786573	43	9	249785	-0.0016492	0.50066	NECAP2
ENSG00000066185	1	42896000	42921938	98	8	249785	-0.0016505	0.50066	ZMYND12
ENSG00000196917	12	123104824	123215390	379	29	249785	-0.001712	0.50068	HCAR1
ENSG00000160201	21	44513066	44527697	33	4	249785	-0.0017556	0.5007	U2AF1
ENSG00000170703	17	46839597	46894576	179	18	249785	-0.0020892	0.50083	TTLL6
ENSG00000120253	6	150045451	150070801	45	3	249785	-0.0021557	0.50086	NUP43
ENSG00000168517	17	43238067	43247407	11	4	249785	-0.002172	0.50087	HEXIM2
ENSG00000239857	7	916189	936073	83	19	249785	-0.0023914	0.50095	GET4
ENSG00000100227	22	42979727	43010968	69	10	249785	-0.0024051	0.50096	POLDIP3
ENSG00000205678	4	65140975	65275186	565	17	249785	-0.002448	0.50098	TECRL
ENSG00000132164	3	10857885	10982419	409	42	249785	-0.002591	0.50103	SLC6A11
ENSG00000139180	12	4758261	4798454	148	19	249785	-0.0026388	0.50105	NDUFA9
ENSG00000100911	14	24612574	24616779	5	2	249785	-0.0026497	0.50106	PSME2
ENSG00000173786	17	40118759	40129749	17	5	249785	-0.0027503	0.5011	CNP
ENSG00000080511	19	10123925	10132955	56	8	249785	-0.0027755	0.50111	RDH8
ENSG00000086288	7	37888199	37940003	273	26	249785	-0.0028048	0.50112	NME8
ENSG00000134339	11	18260770	18270190	35	11	249785	-0.0028225	0.50113	SAA2
ENSG00000144278	2	154728426	155310361	2163	54	249785	-0.002882	0.50115	GALNT13
ENSG00000102230	X	24576204	24690794	40	5	249358	-0.0029878	0.50119	PCYT1B
ENSG00000134996	9	77703459	77762181	259	25	249785	-0.003099	0.50124	OSTF1
ENSG00000184465	6	169857307	170102159	818	27	249785	-0.0032611	0.5013	WDR27
ENSG00000115993	2	202241930	202316302	185	15	249785	-0.0032776	0.50131	TRAK2
ENSG00000164438	5	170736288	170739138	3	1	249785	-0.0038415	0.50153	TLX3
ENSG00000176531	19	43979106	44009087	94	15	249785	-0.0038507	0.50154	PHLDB3
ENSG00000105058	19	16296191	16302857	17	4	249785	-0.0040491	0.50162	FAM32A
ENSG00000165733	10	43278249	43330385	182	16	249785	-0.0043946	0.50175	BMS1
ENSG00000181847	3	113995760	114029135	101	21	249785	-0.0044999	0.5018	TIGIT
ENSG00000205318	6	10633993	10647501	19	7	249785	-0.0046454	0.50185	GCNT6
ENSG00000116030	2	203070903	203103331	81	11	249785	-0.0048733	0.50194	SUMO1
ENSG00000151224	10	82031576	82049440	65	11	249785	-0.0049289	0.50197	MAT1A
ENSG00000164385	6	2622147	2634837	50	10	249785	-0.0054591	0.50218	C6orf195
ENSG00000119396	9	123940415	123985292	114	17	249785	-0.0058982	0.50235	RAB14
ENSG00000153406	16	4511681	4545764	137	8	249785	-0.0058892	0.50235	NMRAL1
ENSG00000183943	X	3522411	3631649	317	32	249358	-0.0064117	0.50256	PRKX
ENSG00000167654	19	3879862	3928077	148	30	249785	-0.0067571	0.5027	ATCAY
ENSG00000124588	6	2988221	3019996	242	25	249785	-0.0069236	0.50276	NQO2
ENSG00000129993	16	88941266	89043612	538	33	249785	-0.0071299	0.50284	CBFA2T3
ENSG00000224689	19	9800600	9811452	43	4	249785	-0.0074244	0.50296	ZNF812
ENSG00000138757	4	76567966	76649709	254	15	249785	-0.0074341	0.50297	G3BP2
ENSG00000170423	12	53231588	53242876	25	6	249785	-0.0074692	0.50298	KRT78
ENSG00000138071	2	65454887	65498387	133	14	249785	-0.0076125	0.50304	ACTR2
ENSG00000212123	19	5782971	5784776	7	2	249785	-0.0076528	0.50305	PRR22
ENSG00000165566	13	25735822	25746426	28	5	249785	-0.0076869	0.50307	AMER2
ENSG00000102174	X	22050559	22269427	326	29	249358	-0.0077878	0.50311	PHEX
ENSG00000132256	11	5684425	5959849	1842	53	249785	-0.007893	0.50315	TRIM5
ENSG00000161920	17	4634723	4636905	5	2	249785	-0.0079625	0.50318	MED11
ENSG00000268098	21	37402368	37417818	54	9	249785	-0.0081097	0.50324	AP000688.1
ENSG00000185532	10	52750945	54058110	5040	221	249785	-0.0082724	0.5033	PRKG1
ENSG00000158109	1	3541566	3546691	15	4	249785	-0.008297	0.50331	TPRG1L
ENSG00000134014	8	27947190	28048673	257	15	249785	-0.0084007	0.50335	ELP3
ENSG00000127578	16	679239	684116	19	3	249785	-0.0086466	0.50345	WFIKKN1
ENSG00000138670	4	82347547	82965397	2294	80	249785	-0.0087955	0.50351	RASGEF1B
ENSG00000181467	3	152880029	152886265	8	4	249785	-0.0090373	0.50361	RAP2B
ENSG00000120471	11	128804626	128813040	35	11	249785	-0.0091239	0.50364	TP53AIP1
ENSG00000180376	3	56591189	56655846	332	20	249785	-0.0092929	0.50371	CCDC66
ENSG00000188582	3	142668006	142682178	40	11	249785	-0.009427	0.50376	PAQR9
ENSG00000150275	10	55562531	57387702	7399	198	249785	-0.0094346	0.50376	PCDH15
ENSG00000269955	7	139026106	139107345	324	7	249785	-0.0095683	0.50382	LUC7L2
ENSG00000138379	2	190920423	190927455	18	4	249785	-0.0096857	0.50386	MSTN
ENSG00000175985	14	69951409	69995215	123	20	249785	-0.0098885	0.50394	PLEKHD1
ENSG00000149798	11	65082289	65089900	13	5	249785	-0.010012	0.50399	CDC42EP2
ENSG00000168612	20	44509866	44513905	10	4	249785	-0.010331	0.50412	ZSWIM1
ENSG00000157150	3	12194551	12200851	24	6	249785	-0.010482	0.50418	TIMP4
ENSG00000110975	12	33527173	33592754	240	20	249785	-0.011185	0.50446	SYT10
ENSG00000181135	8	144766622	144796068	96	15	249785	-0.011399	0.50455	ZNF707
ENSG00000118961	2	20883788	21022882	326	26	249785	-0.011499	0.50459	C2orf43
ENSG00000167553	12	49582519	49667114	175	28	249785	-0.011601	0.50463	TUBA1C
ENSG00000196839	20	43248163	43280874	85	17	249785	-0.011751	0.50469	ADA
ENSG00000256762	17	44076616	44077060	1	1	249785	-0.011786	0.5047	STH
ENSG00000257315	1	203765437	203769686	7	2	249785	-0.011869	0.50473	ZBED6
ENSG00000180574	12	10658201	10675734	75	7	249785	-0.012036	0.5048	EIF2S3L
ENSG00000163710	3	142534764	142608045	232	34	249785	-0.012364	0.50493	PCOLCE2
ENSG00000273452	17	12626199	12661542	98	19	249785	-0.012408	0.50495	AC005358.1
ENSG00000168060	11	64812290	64826021	18	6	249785	-0.012431	0.50496	NAALADL1
ENSG00000186439	6	123537483	123958238	1511	61	249785	-0.012671	0.50505	TRDN
ENSG00000157593	6	44221833	44225291	10	5	249785	-0.012797	0.50511	SLC35B2
ENSG00000153914	5	65435799	65479443	81	10	249785	-0.013228	0.50528	SREK1
ENSG00000145041	3	51433298	51534010	168	16	249785	-0.013491	0.50538	VPRBP
ENSG00000198324	12	111798455	111806925	15	3	249785	-0.013705	0.50547	FAM109A
ENSG00000198854	1	152691998	152692905	7	2	249785	-0.014105	0.50563	C1orf68
ENSG00000117115	1	17393256	17445948	260	14	249785	-0.014128	0.50564	PADI2
ENSG00000164211	5	110831731	110848288	23	5	249785	-0.014676	0.50585	STARD4
ENSG00000142224	1	206972215	207016324	135	20	249785	-0.014689	0.50586	IL19
ENSG00000082014	7	150935850	150974982	122	20	249785	-0.014696	0.50586	SMARCD3
ENSG00000169016	2	11584501	11606297	79	7	249785	-0.014838	0.50592	E2F6
ENSG00000178038	3	46710487	46735194	91	13	249785	-0.014918	0.50595	ALS2CL
ENSG00000197971	18	74690783	74845639	845	99	249785	-0.014922	0.50595	MBP
ENSG00000146963	7	139025105	139108198	331	7	249785	-0.015014	0.50599	C7orf55-LUC7L2
ENSG00000273079	12	13693165	14133053	1550	85	249785	-0.015013	0.50599	GRIN2B
ENSG00000178243	9	138235095	138238408	12	3	249785	-0.015153	0.50604	C9orf62
ENSG00000131951	14	60386431	60530277	311	13	249785	-0.015278	0.50609	LRRC9
ENSG00000106927	9	116822407	116840752	68	9	249785	-0.015769	0.50629	AMBP
ENSG00000221972	3	133646992	133648656	1	1	249785	-0.015998	0.50638	C3orf36
ENSG00000140563	15	94774767	95023632	974	88	249785	-0.016182	0.50646	MCTP2
ENSG00000104047	15	49913177	49937333	84	7	249785	-0.016304	0.5065	DTWD1
ENSG00000179528	2	74724644	74730443	8	3	249785	-0.016395	0.50654	LBX2
ENSG00000150594	10	112836790	112840658	6	3	249785	-0.016457	0.50657	ADRA2A
ENSG00000188647	9	72324438	72374875	103	14	249785	-0.0168	0.5067	PTAR1
ENSG00000221954	11	50003009	50004071	2	1	249785	-0.01703	0.50679	OR4C12
ENSG00000171243	7	16501106	16570205	325	26	249785	-0.017256	0.50688	SOSTDC1
ENSG00000150676	11	85566144	85631064	239	19	249785	-0.017286	0.5069	CCDC83
ENSG00000257704	19	47778142	47778979	3	1	249785	-0.017322	0.50691	PRR24
ENSG00000256394	4	156750881	156787425	107	13	249785	-0.017425	0.50695	ASIC5
ENSG00000176153	14	65405870	65409531	11	3	249785	-0.017422	0.50695	GPX2
ENSG00000087301	14	52897308	53019240	362	18	249785	-0.017865	0.50713	TXNDC16
ENSG00000164508	6	25726291	25726790	5	2	249785	-0.017913	0.50715	HIST1H2AA
ENSG00000204446	9	89763559	89774471	46	7	249785	-0.017957	0.50716	C9orf170
ENSG00000144597	3	15468862	15484120	25	8	249785	-0.018121	0.50723	EAF1
ENSG00000255470	11	18161733	18211042	283	8	249785	-0.018165	0.50725	RP11-113D6.6
ENSG00000185689	6	4079440	4131185	171	15	249785	-0.018583	0.50741	C6orf201
ENSG00000130638	22	46067678	46241187	469	27	249785	-0.018611	0.50742	ATXN10
ENSG00000234284	5	178450753	178462065	57	6	249785	-0.018827	0.50751	ZNF879
ENSG00000198959	20	36756863	36794980	89	11	249785	-0.018818	0.50751	TGM2
ENSG00000156232	15	83478380	83503611	81	16	249785	-0.019538	0.50779	WHAMM
ENSG00000188549	15	40623653	40633168	27	7	249785	-0.01963	0.50783	C15orf52
ENSG00000046604	18	29078006	29128971	149	16	249785	-0.019868	0.50793	DSG2
ENSG00000173113	11	64083932	64085556	3	1	249785	-0.02031	0.5081	TRMT112
ENSG00000169245	4	76942273	76944650	11	2	249785	-0.020381	0.50813	CXCL10
ENSG00000015133	14	91737667	91884188	475	62	249785	-0.020387	0.50813	CCDC88C
ENSG00000140798	16	48116884	48189929	58	10	249785	-0.020424	0.50815	ABCC12
ENSG00000204278	17	76227391	76237068	44	10	249785	-0.020466	0.50816	TMEM235
ENSG00000123600	2	172173919	172291312	246	27	249785	-0.02054	0.50819	METTL8
ENSG00000151079	12	4918342	4960277	262	24	249785	-0.020877	0.50833	KCNA6
ENSG00000269738	9	125148344	125148928	3	2	249785	-0.020941	0.50835	AL162424.1
ENSG00000268500	19	52115344	52150142	156	32	249785	-0.020924	0.50835	SIGLEC5
ENSG00000115268	19	1438358	1440583	1	1	249785	-0.021165	0.50844	RPS15
ENSG00000185436	1	24480647	24514449	152	20	249785	-0.021249	0.50848	IFNLR1
ENSG00000061987	12	62860597	62991363	380	22	249785	-0.021312	0.5085	MON2
ENSG00000167779	12	53491220	53496129	9	4	249785	-0.021537	0.50859	IGFBP6
ENSG00000198440	19	56909335	56947404	82	9	249785	-0.021563	0.5086	ZNF583
ENSG00000173040	4	5544499	5711275	678	54	249785	-0.021736	0.50867	EVC2
ENSG00000169884	12	49359123	49365546	11	4	249785	-0.021821	0.5087	WNT10B
ENSG00000095303	9	125132824	125157982	80	10	249785	-0.021882	0.50873	PTGS1
ENSG00000204174	10	47083534	47088320	2	1	249785	-0.021889	0.50873	NPY4R
ENSG00000165349	X	70145432	70150975	10	4	249358	-0.021983	0.50877	SLC7A3
ENSG00000129437	19	51580752	51587502	36	7	249785	-0.022118	0.50882	KLK14
ENSG00000133657	3	194123401	194219093	181	16	249785	-0.02243	0.50895	ATP13A3
ENSG00000165914	14	91006932	91282823	1005	67	249785	-0.022558	0.509	TTC7B
ENSG00000150776	11	111944810	111955874	14	4	249785	-0.023011	0.50918	C11orf57
ENSG00000196387	12	133656424	133684130	14	4	249785	-0.023058	0.5092	ZNF140
ENSG00000131408	19	50832910	50886239	122	11	249785	-0.023052	0.5092	NR1H2
ENSG00000176083	1	26688125	26701013	53	8	249785	-0.023171	0.50924	ZNF683
ENSG00000169194	5	131991955	131996802	10	3	249785	-0.023367	0.50932	IL13
ENSG00000071246	14	77228532	77249354	72	17	249785	-0.023723	0.50946	VASH1
ENSG00000153495	13	111968531	111996596	168	29	249785	-0.023728	0.50947	TEX29
ENSG00000077238	16	27324989	27376099	182	20	249785	-0.024187	0.50965	IL4R
ENSG00000241468	7	99046098	99063954	38	5	249785	-0.024265	0.50968	ATP5J2
ENSG00000198842	1	167063282	167098402	151	19	249785	-0.024294	0.50969	DUSP27
ENSG00000198185	20	45129701	45142198	29	7	249785	-0.024596	0.50981	ZNF334
ENSG00000121898	10	125465723	125699783	1109	97	249785	-0.024647	0.50983	CPXM2
ENSG00000212127	12	11090005	11324172	1453	16	249785	-0.024868	0.50992	TAS2R14
ENSG00000131143	16	85832239	85840650	16	4	249785	-0.02487	0.50992	COX4I1
ENSG00000125355	X	119392505	119445411	65	9	249358	-0.025003	0.50997	TMEM255A
ENSG00000173928	19	11485361	11487627	1	1	249785	-0.025154	0.51003	SWSAP1
ENSG00000142867	1	85731931	85742773	39	12	249785	-0.025219	0.51006	BCL10
ENSG00000105501	19	52114781	52150151	159	32	249785	-0.02543	0.51014	SIGLEC5
ENSG00000198900	20	39657458	39753127	166	25	249785	-0.025641	0.51023	TOP1
ENSG00000175489	19	18501954	18508427	28	7	249785	-0.025835	0.51031	LRRC25
ENSG00000172531	11	67165654	67188654	43	7	249785	-0.025946	0.51035	PPP1CA
ENSG00000267942	12	66291518	66317967	39	8	249785	-0.02623	0.51046	AC090673.2
ENSG00000005249	7	106685094	106802256	300	20	249785	-0.026353	0.51051	PRKAR2B
ENSG00000211445	5	150400124	150408554	33	6	249785	-0.026461	0.51056	GPX3
ENSG00000134769	18	32073254	32471808	1042	26	249785	-0.026539	0.51059	DTNA
ENSG00000241553	3	9834179	9849410	34	9	249785	-0.026627	0.51062	ARPC4
ENSG00000187616	9	136379708	136393734	37	10	249785	-0.026642	0.51063	TMEM8C
ENSG00000198443	17	39340354	39341594	12	1	249785	-0.02667	0.51064	KRTAP4-1
ENSG00000254706	1	162335197	162351905	64	17	249785	-0.026768	0.51068	RP11-565P22.6
ENSG00000077809	7	74071994	74175026	115	12	249785	-0.026884	0.51072	GTF2I
ENSG00000112305	6	71377479	71571718	478	22	249785	-0.026896	0.51073	SMAP1
ENSG00000077782	8	38268656	38326352	95	17	249785	-0.027086	0.5108	FGFR1
ENSG00000113161	5	74632154	74657929	54	8	249785	-0.027746	0.51107	HMGCR
ENSG00000180011	18	72907063	72921303	37	7	249785	-0.028045	0.51119	ZADH2
ENSG00000107951	10	30598730	30663377	209	17	249785	-0.028068	0.5112	MTPAP
ENSG00000186364	1	145586115	145589439	3	1	249785	-0.029065	0.51159	NUDT17
ENSG00000267740	19	5866182	5903798	213	23	249785	-0.029049	0.51159	AC024592.12
ENSG00000198915	10	43689983	43762367	310	21	249785	-0.029102	0.51161	RASGEF1A
ENSG00000101213	20	62159778	62168723	29	6	249785	-0.029174	0.51164	PTK6
ENSG00000169249	X	15808595	15841383	41	4	249358	-0.029188	0.51164	ZRSR2
ENSG00000118939	13	76123619	76180085	187	16	249785	-0.029519	0.51177	UCHL3
ENSG00000075043	20	62037542	62103993	313	30	249785	-0.02951	0.51177	KCNQ2
ENSG00000116032	19	1000418	1009731	87	16	249785	-0.029814	0.51189	GRIN3B
ENSG00000153898	1	85391268	85462796	296	17	249785	-0.029851	0.51191	MCOLN2
ENSG00000132570	5	134240596	134343649	152	25	249785	-0.029899	0.51193	PCBD2
ENSG00000119640	14	75519924	75536186	32	4	249785	-0.030338	0.5121	ACYP1
ENSG00000100519	14	53173890	53195305	30	6	249785	-0.030449	0.51215	PSMC6
ENSG00000267385	19	4528439	4540079	41	6	249785	-0.030453	0.51215	CTB-50L17.14
ENSG00000163322	4	84382092	84444501	210	10	249785	-0.031052	0.51239	FAM175A
ENSG00000189013	19	55236002	55325972	35	8	249785	-0.031255	0.51247	KIR2DL4
ENSG00000147160	X	69260392	69269788	7	3	249358	-0.031328	0.5125	AWAT2
ENSG00000131844	5	70883115	70954531	182	15	249785	-0.031448	0.51254	MCCC2
ENSG00000101421	20	32399110	32442172	52	8	249785	-0.031504	0.51257	CHMP4B
ENSG00000264472	18	66567018	66569492	6	2	249785	-0.031694	0.51264	RP11-861L17.3
ENSG00000100097	22	38071615	38075813	10	3	249785	-0.031733	0.51266	LGALS1
ENSG00000104755	8	39601254	39695808	214	22	249785	-0.032186	0.51284	ADAM2
ENSG00000167972	16	2325882	2390747	114	16	249785	-0.032203	0.51285	ABCA3
ENSG00000168374	3	57557090	57583947	94	12	249785	-0.03233	0.5129	ARF4
ENSG00000091262	16	16242785	16317379	314	29	249785	-0.032483	0.51296	ABCC6
ENSG00000089157	12	120634489	120639038	7	2	249785	-0.032613	0.51301	RPLP0
ENSG00000165066	8	41502697	41508855	26	7	249785	-0.032932	0.51314	NKX6-3
ENSG00000089009	12	112842994	112856642	19	7	249785	-0.032939	0.51314	RPL6
ENSG00000165192	X	15298053	15333778	69	6	249358	-0.033226	0.51325	ASB11
ENSG00000198538	19	53300662	53360853	466	36	249785	-0.033439	0.51334	ZNF28
ENSG00000108468	17	46147414	46178883	118	13	249785	-0.033505	0.51336	CBX1
ENSG00000145545	5	6633456	6669675	174	19	249785	-0.033735	0.51346	SRD5A1
ENSG00000063127	19	49792895	49828482	57	7	249785	-0.033786	0.51348	SLC6A16
ENSG00000111679	12	7055631	7070479	22	7	249785	-0.034068	0.51359	PTPN6
ENSG00000197694	9	131314866	131395941	97	5	249785	-0.034217	0.51365	SPTAN1
ENSG00000137814	15	42841008	42862192	48	8	249785	-0.034338	0.5137	HAUS2
ENSG00000260537	16	70333097	70400163	81	20	249785	-0.034791	0.51388	RP11-529K1.3
ENSG00000140265	15	43650370	43663223	34	5	249785	-0.035216	0.51405	ZSCAN29
ENSG00000153207	1	247002400	247095280	259	19	249785	-0.035244	0.51406	AHCTF1
ENSG00000143001	1	55446465	55457966	42	3	249785	-0.035264	0.51407	TMEM61
ENSG00000244067	6	52614897	52628367	44	5	249785	-0.036063	0.51438	GSTA2
ENSG00000162676	1	92940319	92952433	22	4	249785	-0.03642	0.51453	GFI1
ENSG00000256966	9	37512544	37592466	269	24	249785	-0.036431	0.51453	RP11-613M10.8
ENSG00000149273	11	75110530	75133324	45	10	249785	-0.036544	0.51458	RPS3
ENSG00000180818	12	54378849	54384063	5	2	249785	-0.036883	0.51471	HOXC10
ENSG00000154222	1	52811395	52831865	27	8	249785	-0.036937	0.51473	CC2D1B
ENSG00000121769	1	31838472	31849697	19	6	249785	-0.037061	0.51478	FABP3
ENSG00000163412	3	71724567	71803924	286	30	249785	-0.037179	0.51483	EIF4E3
ENSG00000175029	10	126676421	126849739	776	66	249785	-0.037298	0.51488	CTBP2
ENSG00000172663	11	67231824	67236743	4	2	249785	-0.037488	0.51495	TMEM134
ENSG00000178031	9	18473892	18910948	2080	136	249785	-0.037712	0.51504	ADAMTSL1
ENSG00000221818	8	25699246	25902913	717	74	249785	-0.038116	0.5152	EBF2
ENSG00000126353	17	38710021	38721724	24	9	249785	-0.038267	0.51526	CCR7
ENSG00000005955	17	34900737	34946278	93	10	249785	-0.038412	0.51532	GGNBP2
ENSG00000167536	17	27224799	27230089	7	3	249785	-0.038502	0.51536	DHRS13
ENSG00000067365	16	8715540	8740081	64	10	249785	-0.039054	0.51558	METTL22
ENSG00000145850	5	156346293	156390266	134	15	249785	-0.039457	0.51574	TIMD4
ENSG00000117862	1	52485803	52521843	72	8	249785	-0.039566	0.51578	TXNDC12
ENSG00000133104	13	36875775	36944317	225	14	249785	-0.039603	0.5158	SPG20
ENSG00000117152	1	163038565	163046592	18	7	249785	-0.039628	0.51581	RGS4
ENSG00000116260	1	180123969	180173165	217	19	249785	-0.039727	0.51584	QSOX1
ENSG00000005059	4	110481361	110609874	386	21	249785	-0.039971	0.51594	CCDC109B
ENSG00000115423	2	84743579	85046713	830	19	249785	-0.040049	0.51597	DNAH6
ENSG00000171148	3	9821544	9834695	30	5	249785	-0.040151	0.51601	TADA3
ENSG00000146267	6	99719045	99797938	305	23	249785	-0.040166	0.51602	FAXC
ENSG00000236320	17	33875144	33885117	45	9	249785	-0.040283	0.51607	SLFN14
ENSG00000005073	7	27221129	27224842	8	4	249785	-0.040498	0.51615	HOXA11
ENSG00000103591	15	67493371	67547533	111	9	249785	-0.040758	0.51626	AAGAB
ENSG00000173432	11	18287721	18291524	30	8	249785	-0.040884	0.51631	SAA1
ENSG00000147257	X	132669773	133119922	149	13	249358	-0.040989	0.51635	GPC3
ENSG00000129473	14	23767999	23780968	26	11	249785	-0.041146	0.51641	BCL2L2
ENSG00000154007	1	76384558	76398116	64	12	249785	-0.041425	0.51652	ASB17
ENSG00000166902	11	59573608	59578345	8	4	249785	-0.041556	0.51657	MRPL16
ENSG00000116809	1	16268364	16302627	65	12	249785	-0.041949	0.51673	ZBTB17
ENSG00000248469	5	175476681	175489024	4	1	249785	-0.041967	0.51674	RP11-826N14.2
ENSG00000230301	3	97983088	97984200	11	2	249785	-0.042077	0.51678	OR5H6
ENSG00000268358	5	111755280	111756310	7	3	249785	-0.042184	0.51682	EPB41L4A-AS2
ENSG00000180185	16	1876968	1890208	138	3	249785	-0.04264	0.51701	FAHD1
ENSG00000079102	8	92967203	93115514	187	6	249785	-0.042739	0.51705	RUNX1T1
ENSG00000198270	12	112369086	112450970	162	7	249785	-0.042746	0.51705	TMEM116
ENSG00000100324	22	39795746	39833065	67	8	249785	-0.042741	0.51705	TAB1
ENSG00000120925	8	42704780	42752433	70	9	249785	-0.042765	0.51706	RNF170
ENSG00000155875	9	18927656	19033251	645	26	249785	-0.043034	0.51716	FAM154A
ENSG00000105085	19	16685718	16739873	102	11	249785	-0.043107	0.51719	MED26
ENSG00000132142	17	35441923	35766909	563	29	249785	-0.043127	0.5172	ACACA
ENSG00000100330	22	30279144	30426855	408	23	249785	-0.043242	0.51725	MTMR3
ENSG00000172986	3	72937224	73047289	405	26	249785	-0.043527	0.51736	GXYLT2
ENSG00000169105	15	40763160	40765353	1	1	249785	-0.043797	0.51747	CHST14
ENSG00000224730	19	55147173	55150343	34	5	249785	-0.043915	0.51751	AC009892.10
ENSG00000166592	16	66955582	66959547	6	2	249785	-0.044399	0.51771	RRAD
ENSG00000175329	22	35462129	35483380	119	9	249785	-0.044436	0.51772	ISX
ENSG00000196353	3	131252399	132004254	3287	83	249785	-0.044489	0.51774	CPNE4
ENSG00000130383	19	5865837	5903798	215	23	249785	-0.044784	0.51786	FUT5
ENSG00000146151	6	55299167	55444012	754	24	249785	-0.044813	0.51787	HMGCLL1
ENSG00000166446	16	80631803	80838226	863	50	249785	-0.04486	0.51789	CDYL2
ENSG00000212725	17	39202793	39203568	9	3	249785	-0.044852	0.51789	KRTAP2-1
ENSG00000172115	7	25159710	25164980	10	3	249785	-0.044957	0.51793	CYCS
ENSG00000134443	18	56887400	56898006	44	3	249785	-0.04553	0.51816	GRP
ENSG00000111961	6	148593440	148873186	1274	108	249785	-0.045765	0.51825	SASH1
ENSG00000182508	X	111873876	111923375	49	4	249358	-0.045931	0.51832	LHFPL1
ENSG00000108654	17	62495734	62504317	18	4	249785	-0.046502	0.51855	DDX5
ENSG00000163568	1	159032274	159116886	153	18	249785	-0.046551	0.51856	AIM2
ENSG00000163428	3	120043356	120068186	81	11	249785	-0.04672	0.51863	LRRC58
ENSG00000163221	1	153346184	153348125	1	1	249785	-0.046773	0.51865	S100A12
ENSG00000101194	20	61584052	61599949	64	14	249785	-0.046814	0.51867	SLC17A9
ENSG00000172938	11	68747490	68748455	2	1	249785	-0.046978	0.51873	MRGPRD
ENSG00000164318	5	38258511	38465123	653	45	249785	-0.047025	0.51875	EGFLAM
ENSG00000188039	19	16830787	16928774	331	30	249785	-0.047125	0.51879	NWD1
ENSG00000113360	5	31400604	31532303	330	23	249785	-0.047884	0.5191	DROSHA
ENSG00000254827	11	2909010	2924970	55	16	249785	-0.047901	0.5191	SLC22A18AS
ENSG00000158373	6	26158349	26171577	20	5	249785	-0.04791	0.51911	HIST1H2BD
ENSG00000075539	4	48499378	48782339	411	21	249785	-0.048447	0.51932	FRYL
ENSG00000134138	15	37181406	37393504	505	63	249785	-0.048664	0.51941	MEIS2
ENSG00000118200	1	200708686	200829832	370	25	249785	-0.049404	0.5197	CAMSAP2
ENSG00000007264	19	3777971	3802127	71	15	249785	-0.049548	0.51976	MATK
ENSG00000268412	2	26251074	26251481	1	1	249785	-0.049652	0.5198	AC013449.1
ENSG00000156735	8	38034051	38070819	67	3	249785	-0.049645	0.5198	BAG4
ENSG00000125998	20	33873534	33880204	10	2	249785	-0.049748	0.51984	FAM83C
ENSG00000172016	2	79384132	79386879	4	2	249785	-0.050007	0.51994	REG3A
ENSG00000144224	2	136499189	136542625	97	8	249785	-0.050179	0.52001	UBXN4
ENSG00000198643	3	58619673	58652575	147	17	249785	-0.050429	0.52011	FAM3D
ENSG00000146278	6	89790470	89794879	13	3	249785	-0.050508	0.52014	PNRC1
ENSG00000185926	11	51515282	51516211	10	3	249785	-0.050689	0.52021	OR4C46
ENSG00000214562	10	89117425	89130452	7	3	249785	-0.051088	0.52037	NUTM2D
ENSG00000069764	16	14766405	14788526	16	5	249785	-0.05139	0.52049	PLA2G10
ENSG00000127124	1	41972036	42501596	1492	61	249785	-0.051404	0.5205	HIVEP3
ENSG00000214106	7	154720208	154741618	54	5	249785	-0.05186	0.52068	PAXIP1-AS2
ENSG00000067369	15	43699407	43802926	234	12	249785	-0.051923	0.52071	TP53BP1
ENSG00000167711	17	1646130	1658562	54	8	249785	-0.052163	0.5208	SERPINF2
ENSG00000178394	5	63256183	63258334	1	1	249785	-0.052177	0.52081	HTR1A
ENSG00000148484	10	16632610	16859527	778	54	249785	-0.052419	0.5209	RSU1
ENSG00000125148	16	56642111	56643409	6	3	249785	-0.052422	0.5209	MT2A
ENSG00000182077	10	27687116	27703297	118	11	249785	-0.052548	0.52095	PTCHD3
ENSG00000180138	13	37677398	37679803	8	2	249785	-0.052729	0.52103	CSNK1A1L
ENSG00000142449	19	8130286	8214730	519	48	249785	-0.05281	0.52106	FBN3
ENSG00000151967	3	159557650	159615149	99	19	249785	-0.052859	0.52108	SCHIP1
ENSG00000166913	20	43514317	43537173	42	4	249785	-0.052939	0.52111	YWHAB
ENSG00000182070	11	5172239	5207612	257	10	249785	-0.053376	0.52128	OR52A1
ENSG00000129514	14	38059189	38069245	25	7	249785	-0.053537	0.52135	FOXA1
ENSG00000075624	7	5566782	5603415	163	32	249785	-0.053573	0.52136	ACTB
ENSG00000041982	9	117782806	117880536	354	31	249785	-0.053613	0.52138	TNC
ENSG00000180096	16	30389454	30407312	39	8	249785	-0.054217	0.52162	2022-09-01
ENSG00000145982	6	5261277	5771813	1896	145	249785	-0.054358	0.52168	FARS2
ENSG00000111726	12	22199108	22218608	49	8	249785	-0.054419	0.5217	CMAS
ENSG00000095002	2	47630108	47789450	541	30	249785	-0.054476	0.52172	MSH2
ENSG00000152443	19	58258164	58269527	23	6	249785	-0.05452	0.52174	ZNF776
ENSG00000116237	1	6281253	6296032	35	5	249785	-0.054688	0.52181	ICMT
ENSG00000142192	21	27252861	27543446	884	56	249785	-0.054793	0.52185	APP
ENSG00000204007	9	138515502	138531386	90	12	249785	-0.055186	0.522	GLT6D1
ENSG00000187650	19	5904869	5910864	32	6	249785	-0.055225	0.52202	VMAC
ENSG00000134588	X	132158659	132231137	29	2	249358	-0.055614	0.52218	USP26
ENSG00000047634	X	17755588	17773105	4	1	249358	-0.055838	0.52226	SCML1
ENSG00000122484	1	92764522	92867613	154	15	249785	-0.056292	0.52245	RPAP2
ENSG00000168412	4	187454809	187476721	96	18	249785	-0.056337	0.52246	MTNR1A
ENSG00000073578	5	218356	256815	338	4	249785	-0.056443	0.52251	SDHA
ENSG00000178209	8	144989321	145050902	167	8	249785	-0.056678	0.5226	PLEC
ENSG00000186226	1	152758690	152760902	16	4	249785	-0.056714	0.52261	LCE1E
ENSG00000117600	1	99729509	99775146	131	18	249785	-0.056764	0.52263	LPPR4
ENSG00000108506	17	59942731	60005377	112	13	249785	-0.056908	0.52269	INTS2
ENSG00000108406	17	57642886	57685706	49	5	249785	-0.056951	0.52271	DHX40
ENSG00000121577	3	119355304	119384171	136	14	249785	-0.056994	0.52272	POPDC2
ENSG00000084072	1	40157854	40229586	235	39	249785	-0.057014	0.52273	PPIE
ENSG00000101938	X	109917084	110039286	49	2	249358	-0.057001	0.52273	CHRDL1
ENSG00000042429	11	93517393	93547861	56	7	249785	-0.057381	0.52288	MED17
ENSG00000189045	5	74907284	74967671	175	19	249785	-0.057537	0.52294	ANKDD1B
ENSG00000116514	1	33402046	33430286	65	7	249785	-0.057689	0.523	RNF19B
ENSG00000108813	17	48046334	48052321	14	3	249785	-0.057745	0.52302	DLX4
ENSG00000204525	6	31236526	31239907	220	19	249785	-0.057976	0.52312	HLA-C
ENSG00000135899	2	231032009	231090444	268	16	249785	-0.058018	0.52313	SP110
ENSG00000143147	1	168053997	168106821	122	12	249785	-0.058077	0.52316	GPR161
ENSG00000198739	10	68685764	68859588	531	34	249785	-0.058165	0.52319	LRRTM3
ENSG00000197880	1	23907985	23967058	126	26	249785	-0.058179	0.5232	MDS2
ENSG00000177189	X	20168029	20285523	12	2	249358	-0.058296	0.52324	RPS6KA3
ENSG00000155011	4	107842959	108204963	1065	93	249785	-0.058371	0.52327	DKK2
ENSG00000173124	10	96953957	96988685	130	8	249785	-0.058485	0.52332	C10orf129
ENSG00000111796	12	9747147	9760482	66	11	249785	-0.05851	0.52333	KLRB1
ENSG00000182518	X	55169535	55187743	1	1	249358	-0.058536	0.52334	FAM104B
ENSG00000067208	1	92974253	93257961	728	14	249785	-0.058627	0.52338	EVI5
ENSG00000153303	6	168456425	168482237	128	17	249785	-0.058776	0.52343	FRMD1
ENSG00000111912	6	126102307	126252266	282	20	249785	-0.058984	0.52352	NCOA7
ENSG00000146216	6	43211418	43255997	136	18	249785	-0.059012	0.52353	TTBK1
ENSG00000172500	11	65651212	65656010	10	2	249785	-0.059501	0.52372	FIBP
ENSG00000116721	1	12851546	12856777	18	5	249785	-0.059656	0.52379	PRAMEF1
ENSG00000118197	1	200593024	200639097	178	21	249785	-0.059686	0.5238	DDX59
ENSG00000138399	2	170386259	170430385	153	23	249785	-0.059801	0.52384	FASTKD1
ENSG00000204610	6	30130993	30140473	66	8	249785	-0.05996	0.52391	TRIM15
ENSG00000104218	8	67974661	68108498	177	14	249785	-0.060032	0.52393	CSPP1
ENSG00000247077	12	133287405	133299228	60	14	249785	-0.060083	0.52396	PGAM5
ENSG00000169258	5	176022803	176037134	23	9	249785	-0.060285	0.52404	GPRIN1
ENSG00000095319	9	131709978	131769375	72	7	249785	-0.060295	0.52404	NUP188
ENSG00000163810	3	44916100	44956482	188	16	249785	-0.060637	0.52418	TGM4
ENSG00000109089	17	72983727	73001895	34	9	249785	-0.060653	0.52418	CDR2L
ENSG00000270757	2	198365137	198415450	72	8	249785	-0.060679	0.52419	HSPE1-MOB4
ENSG00000196661	11	124266278	124267264	4	1	249785	-0.061037	0.52434	OR8B3
ENSG00000174516	11	66234216	66244808	19	4	249785	-0.061318	0.52445	PELI3
ENSG00000161888	19	11242196	11266484	151	21	249785	-0.061316	0.52445	SPC24
ENSG00000135222	4	70820974	70826725	13	3	249785	-0.061514	0.52452	CSN2
ENSG00000196224	11	1628795	1629693	7	3	249785	-0.06166	0.52458	KRTAP5-3
ENSG00000162944	2	198432948	198540769	218	14	249785	-0.061758	0.52462	RFTN2
ENSG00000128872	15	52043758	52108565	208	12	249785	-0.061854	0.52466	TMOD2
ENSG00000147113	X	45007619	45060146	99	12	249358	-0.062377	0.52487	CXorf36
ENSG00000165458	11	71934745	71950149	31	8	249785	-0.062439	0.52489	INPPL1
ENSG00000114204	3	167159577	167196792	119	11	249785	-0.062489	0.52491	SERPINI2
ENSG00000135930	2	233414762	233448354	125	7	249785	-0.062562	0.52494	EIF4E2
ENSG00000187186	9	34664160	34666109	6	3	249785	-0.062587	0.52495	RP11-195F19.5
ENSG00000213614	15	72635775	72668817	53	5	249785	-0.062657	0.52498	HEXA
ENSG00000151247	4	99792835	99851788	209	22	249785	-0.062718	0.525	EIF4E
ENSG00000100226	22	39101728	39134304	68	10	249785	-0.063002	0.52512	GTPBP1
ENSG00000144021	2	96931870	96939087	6	2	249785	-0.063081	0.52515	CIAO1
ENSG00000151327	14	35514113	35582336	298	20	249785	-0.063156	0.52518	FAM177A1
ENSG00000172667	3	178735011	178790067	121	11	249785	-0.063247	0.52522	ZMAT3
ENSG00000166292	17	53796988	53809482	8	2	249785	-0.063382	0.52527	TMEM100
ENSG00000086062	9	33104080	33167354	259	18	249785	-0.063686	0.52539	B4GALT1
ENSG00000103196	16	84853590	84954374	585	52	249785	-0.063782	0.52543	CRISPLD2
ENSG00000130305	7	72716514	72722864	3	2	249785	-0.06433	0.52565	NSUN5
ENSG00000203813	6	27777842	27778314	1	1	249785	-0.06442	0.52568	HIST1H3H
ENSG00000176547	11	48346472	48347507	2	1	249785	-0.064447	0.52569	OR4C3
ENSG00000189144	19	38226734	38307940	190	21	249785	-0.064565	0.52574	ZNF573
ENSG00000170214	5	159343790	159399551	157	16	249785	-0.064667	0.52578	ADRA1B
ENSG00000144355	2	172949468	172954405	7	4	249785	-0.064805	0.52584	DLX1
ENSG00000127955	7	79763271	79848718	254	27	249785	-0.06574	0.52621	GNAI1
ENSG00000134905	13	111293759	111365950	358	17	249785	-0.065858	0.52625	CARS2
ENSG00000137497	11	71713910	71791739	168	7	249785	-0.065877	0.52626	NUMA1
ENSG00000145248	4	48485360	48491213	13	3	249785	-0.066246	0.52641	SLC10A4
ENSG00000151623	4	148999913	149365850	1098	68	249785	-0.06626	0.52641	NR3C2
ENSG00000181773	1	27719148	27722318	2	1	249785	-0.066767	0.52662	GPR3
ENSG00000181803	14	21108855	21109850	7	2	249785	-0.066783	0.52662	OR6S1
ENSG00000181903	11	55432614	55433671	1	1	249785	-0.066942	0.52669	OR4C6
ENSG00000096395	6	33762450	33771788	40	8	249785	-0.067219	0.5268	MLN
ENSG00000149380	11	73946846	74022702	230	19	249785	-0.06732	0.52684	P4HA3
ENSG00000156269	4	80146848	80247204	229	19	249785	-0.06741	0.52687	NAA11
ENSG00000181744	3	143690640	143767561	240	14	249785	-0.067676	0.52698	C3orf58
ENSG00000162598	1	60452941	60539442	212	32	249785	-0.067781	0.52702	C1orf87
ENSG00000080200	3	97595819	97663810	106	8	249785	-0.067963	0.52709	CRYBG3
ENSG00000204619	6	30034486	30038110	19	5	249785	-0.067977	0.5271	PPP1R11
ENSG00000175809	X	22291065	22292574	2	1	249358	-0.068904	0.52747	ZNF645
ENSG00000180083	20	44277202	44298909	91	7	249785	-0.068992	0.5275	WFDC11
ENSG00000153029	1	181003067	181031074	97	17	249785	-0.069758	0.52781	MR1
ENSG00000183323	5	68576002	68628636	136	9	249785	-0.070073	0.52793	CCDC125
ENSG00000167695	17	635652	646206	43	9	249785	-0.070061	0.52793	FAM57A
ENSG00000198833	6	90036344	90062567	60	16	249785	-0.0701	0.52794	UBE2J1
ENSG00000126870	7	158649269	158749438	396	21	249785	-0.070537	0.52812	WDR60
ENSG00000123643	5	150816607	150871942	210	22	249785	-0.070652	0.52816	SLC36A1
ENSG00000173085	4	84182689	84206067	53	6	249785	-0.07091	0.52827	COQ2
ENSG00000159167	8	23699428	23712320	33	6	249785	-0.07113	0.52835	STC1
ENSG00000183770	3	138663066	138665982	7	2	249785	-0.071286	0.52841	FOXL2
ENSG00000085224	X	76760356	77041702	7	3	249358	-0.071336	0.52843	ATRX
ENSG00000172410	1	67263424	67266939	8	3	249785	-0.071436	0.52847	INSL5
ENSG00000160410	19	41082757	41097305	55	11	249785	-0.071443	0.52848	SHKBP1
ENSG00000063854	16	1845621	1877195	328	12	249785	-0.071538	0.52852	HAGH
ENSG00000181649	11	2949503	2950685	2	1	249785	-0.071622	0.52855	PHLDA2
ENSG00000125354	X	118749687	118827333	90	15	249358	-0.07174	0.5286	2022-09-06
ENSG00000164040	4	129190397	129209984	29	7	249785	-0.071871	0.52865	PGRMC2
ENSG00000160801	3	46919236	46945287	55	11	249785	-0.071938	0.52867	PTH1R
ENSG00000149289	11	109964087	110042566	302	12	249785	-0.071936	0.52867	ZC3H12C
ENSG00000187123	2	150186499	150330662	339	29	249785	-0.07195	0.52868	LYPD6
ENSG00000137878	15	57884106	58006943	478	45	249785	-0.071943	0.52868	GCOM1
ENSG00000185630	1	164524821	164868533	994	100	249785	-0.071966	0.52869	PBX1
ENSG00000105464	19	48898132	48948188	136	26	249785	-0.072208	0.52878	GRIN2D
ENSG00000162188	11	62475130	62476673	1	1	249785	-0.072337	0.52883	GNG3
ENSG00000170004	17	7788124	7816078	46	13	249785	-0.072331	0.52883	CHD3
ENSG00000171126	2	42669157	42721237	177	27	249785	-0.072349	0.52884	KCNG3
ENSG00000205189	8	81397854	81438500	114	16	249785	-0.072453	0.52888	ZBTB10
ENSG00000068985	X	49452053	49460596	2	1	249358	-0.072636	0.52895	PAGE1
ENSG00000155506	5	154092462	154197167	221	26	249785	-0.072881	0.52905	LARP1
ENSG00000145945	6	3849620	3851551	3	2	249785	-0.072912	0.52906	FAM50B
ENSG00000197241	1	9063359	9086404	77	16	249785	-0.073159	0.52916	SLC2A7
ENSG00000067715	12	79257773	79845788	1469	59	249785	-0.073279	0.52921	SYT1
ENSG00000166086	11	133938820	134021896	336	15	249785	-0.073321	0.52922	JAM3
ENSG00000106100	7	30464143	30518400	137	16	249785	-0.073419	0.52926	NOD1
ENSG00000225119	10	38717074	38736820	36	4	249785	-0.073474	0.52929	LINC00999
ENSG00000165480	13	21727734	21750741	96	14	249785	-0.074659	0.52976	SKA3
ENSG00000115866	2	136664247	136743670	94	5	249785	-0.074736	0.52979	DARS
ENSG00000154719	21	26957968	26979829	103	5	249785	-0.074865	0.52984	MRPL39
ENSG00000158869	1	161185024	161190489	19	7	249785	-0.075116	0.52994	FCER1G
ENSG00000167615	19	54960065	54973217	60	9	249785	-0.07547	0.53008	LENG8
ENSG00000197182	22	46449749	46509808	162	25	249785	-0.075547	0.53011	FLJ27365
ENSG00000157211	1	54598747	54619443	105	18	249785	-0.075588	0.53013	CDCP2
ENSG00000214324	3	126911974	126917025	10	4	249785	-0.075788	0.53021	C3orf56
ENSG00000171016	15	55831088	55881145	222	17	249785	-0.075928	0.53026	PYGO1
ENSG00000108417	17	39577005	39580775	19	3	249785	-0.076154	0.53035	KRT37
ENSG00000127511	19	16940211	16991164	103	13	249785	-0.076185	0.53036	SIN3B
ENSG00000175567	11	73685712	73694352	18	3	249785	-0.076756	0.53059	UCP2
ENSG00000139445	12	109715784	109747025	75	11	249785	-0.076839	0.53062	FOXN4
ENSG00000140650	16	8882680	8943188	366	21	249785	-0.076886	0.53064	PMM2
ENSG00000171885	18	24432002	24445782	38	9	249785	-0.07779	0.531	AQP4
ENSG00000186440	1	158532441	158533394	4	2	249785	-0.077873	0.53104	OR6P1
ENSG00000171953	17	17880723	17942523	95	8	249785	-0.078568	0.53131	ATPAF2
ENSG00000096063	6	35800743	35889119	241	9	249785	-0.078856	0.53143	SRPK1
ENSG00000105376	19	10400657	10407454	24	5	249785	-0.079007	0.53149	ICAM5
ENSG00000135469	12	56660642	56664750	5	3	249785	-0.079097	0.53152	COQ10A
ENSG00000181786	19	8807751	8809172	4	2	249785	-0.079159	0.53155	ACTL9
ENSG00000204365	10	29135337	29170827	188	16	249785	-0.079678	0.53175	C10orf126
ENSG00000117984	11	1773982	1785222	38	7	249785	-0.079725	0.53177	CTSD
ENSG00000176463	15	92396925	92715665	1227	81	249785	-0.079934	0.53185	SLCO3A1
ENSG00000170776	15	85923802	86292586	1486	39	249785	-0.079942	0.53186	AKAP13
ENSG00000189362	2	191369068	191399448	72	11	249785	-0.079981	0.53187	TMEM194B
ENSG00000105887	7	135611509	135662101	161	21	249785	-0.080084	0.53191	MTPN
ENSG00000239998	19	55084387	55099027	47	6	249785	-0.080238	0.53198	LILRA2
ENSG00000113552	5	141371314	141392606	104	8	249785	-0.080832	0.53221	GNPDA1
ENSG00000140519	15	89998680	90039844	73	9	249785	-0.081023	0.53229	RHCG
ENSG00000142515	19	51358171	51364020	42	9	249785	-0.081398	0.53244	KLK3
ENSG00000183137	6	109416313	109485135	94	10	249785	-0.081541	0.53249	CEP57L1
ENSG00000125931	X	71521488	71527037	7	2	249358	-0.081749	0.53258	CITED1
ENSG00000179066	19	35596873	35598141	7	2	249785	-0.081865	0.53262	AC020907.1
ENSG00000269407	20	23330015	23334066	12	4	249785	-0.081857	0.53262	AL096677.1
ENSG00000114388	3	50384761	50388522	1	1	249785	-0.082066	0.5327	NPRL2
ENSG00000085721	16	15153879	15188174	94	14	249785	-0.082053	0.5327	RRN3
ENSG00000041802	3	194361517	194393206	176	11	249785	-0.082182	0.53275	LSG1
ENSG00000060656	1	29563028	29653325	246	33	249785	-0.082461	0.53286	PTPRU
ENSG00000196526	4	7760441	7941653	1113	41	249785	-0.082709	0.53296	AFAP1
ENSG00000196497	14	24649425	24658170	19	6	249785	-0.082975	0.53306	IPO4
ENSG00000141959	21	45719934	45747259	130	13	249785	-0.083421	0.53324	PFKL
ENSG00000177628	1	155204243	155214490	21	3	249785	-0.083461	0.53326	GBA
ENSG00000146373	6	125283691	125413779	299	35	249785	-0.083474	0.53326	RNF217
ENSG00000004399	3	129274018	129325661	190	20	249785	-0.083892	0.53343	PLXND1
ENSG00000068654	2	86247339	86333278	227	19	249785	-0.083946	0.53345	POLR1A
ENSG00000146054	5	180620924	180632293	65	9	249785	-0.083994	0.53347	TRIM7
ENSG00000167791	11	67286383	67290899	4	2	249785	-0.084047	0.53349	CABP2
ENSG00000069712	1	92632542	92650280	40	5	249785	-0.084131	0.53352	KIAA1107
ENSG00000173212	1	116654376	116677861	79	12	249785	-0.084119	0.53352	MAB21L3
ENSG00000091704	7	130020180	130027955	19	4	249785	-0.084112	0.53352	CPA1
ENSG00000102678	13	22245522	22278637	71	9	249785	-0.084441	0.53365	FGF9
ENSG00000103415	16	4524691	4560348	111	8	249785	-0.084443	0.53365	HMOX2
ENSG00000103423	16	4475806	4506776	73	8	249785	-0.084468	0.53366	DNAJA3
ENSG00000143847	1	202995626	203047868	192	24	249785	-0.084517	0.53368	PPFIA4
ENSG00000147003	X	15645441	15683154	62	4	249358	-0.084633	0.53372	TMEM27
ENSG00000260007	15	68486139	68522056	85	7	249785	-0.084685	0.53374	RP11-315D16.2
ENSG00000134470	10	5990855	6020150	151	26	249785	-0.084876	0.53382	IL15RA
ENSG00000149507	11	59807748	59815517	23	6	249785	-0.084999	0.53387	OOSP2
ENSG00000142327	2	241505221	241520789	47	15	249785	-0.085117	0.53392	RNPEPL1
ENSG00000174928	3	155480401	155524140	131	16	249785	-0.085432	0.53404	C3orf33
ENSG00000142197	21	37529080	37666572	667	50	249785	-0.085636	0.53412	DOPEY2
ENSG00000144283	2	159313476	159539391	760	20	249785	-0.085644	0.53413	PKP4
ENSG00000124243	20	49411431	49493714	292	28	249785	-0.085693	0.53414	BCAS4
ENSG00000163602	3	72420976	72496069	94	21	249785	-0.086307	0.53439	RYBP
ENSG00000162814	1	217804666	218045038	840	31	249785	-0.086376	0.53442	SPATA17
ENSG00000165055	7	128116783	128146656	129	21	249785	-0.086564	0.53449	METTL2B
ENSG00000179921	2	219124219	219128582	8	2	249785	-0.086803	0.53459	GPBAR1
ENSG00000168065	11	64323098	64340347	21	3	249785	-0.086835	0.5346	SLC22A11
ENSG00000114993	2	74652963	74669549	14	3	249785	-0.08698	0.53466	RTKN
ENSG00000171469	19	9715356	9732075	35	4	249785	-0.087051	0.53468	ZNF561
ENSG00000085871	4	140586922	140661899	272	30	249785	-0.087064	0.53469	MGST2
ENSG00000102781	13	30776767	30881621	432	36	249785	-0.087209	0.53475	KATNAL1
ENSG00000180035	16	30389427	30411429	46	8	249785	-0.087232	0.53476	ZNF48
ENSG00000166426	15	78632666	78640572	17	6	249785	-0.087306	0.53479	CRABP1
ENSG00000203724	1	197871777	197876497	5	3	249785	-0.087428	0.53483	C1orf53
ENSG00000136944	9	129376722	129463311	298	34	249785	-0.087467	0.53485	LMX1B
ENSG00000126231	13	113812968	113826694	45	5	249785	-0.088011	0.53507	PROZ
ENSG00000188010	2	39103103	39156213	106	12	249785	-0.088046	0.53508	MORN2
ENSG00000141526	17	80186273	80219005	47	12	249785	-0.088043	0.53508	SLC16A3
ENSG00000068120	17	40713485	40718295	6	2	249785	-0.088258	0.53516	COASY
ENSG00000117983	11	1244296	1283406	302	17	249785	-0.088291	0.53518	MUC5B
ENSG00000253117	8	133036467	133071627	143	14	249785	-0.088488	0.53526	OC90
ENSG00000185100	14	105190523	105213662	69	9	249785	-0.088492	0.53526	ADSSL1
ENSG00000189377	19	42932440	42947200	19	2	249785	-0.088509	0.53526	CXCL17
ENSG00000171643	5	76145826	76217475	190	18	249785	-0.088512	0.53527	S100Z
ENSG00000136449	17	48585745	48608862	89	13	249785	-0.088688	0.53534	MYCBPAP
ENSG00000164663	6	41757634	41863099	242	24	249785	-0.088919	0.53543	USP49
ENSG00000157890	15	66187417	66546085	1289	110	249785	-0.088988	0.53545	MEGF11
ENSG00000142273	19	45281126	45303891	66	11	249785	-0.08907	0.53549	CBLC
ENSG00000163374	1	155629237	155658791	40	7	249785	-0.089105	0.5355	YY1AP1
ENSG00000111816	6	116252312	116381921	323	22	249785	-0.089265	0.53556	FRK
ENSG00000137770	15	44719432	44821236	174	9	249785	-0.08956	0.53568	CTDSPL2
ENSG00000167741	17	4460222	4464113	11	4	249785	-0.089556	0.53568	GGT6
ENSG00000267001	19	2717767	2740046	74	11	249785	-0.089946	0.53584	AC006538.4
ENSG00000148334	9	130882972	130890741	5	2	249785	-0.090075	0.53589	PTGES2
ENSG00000096384	6	44214824	44221620	26	8	249785	-0.090223	0.53594	HSP90AB1
ENSG00000158764	1	160914815	160924589	24	5	249785	-0.09039	0.53601	ITLN2
ENSG00000103227	16	903634	1031318	814	30	249785	-0.090618	0.5361	LMF1
ENSG00000105894	7	136912088	137028611	356	43	249785	-0.090978	0.53624	PTN
ENSG00000077616	11	89864683	89926062	319	16	249785	-0.090989	0.53625	NAALAD2
ENSG00000185662	5	171212876	171221602	21	5	249785	-0.091153	0.53631	SMIM23
ENSG00000177673	2	232457575	232458994	3	2	249785	-0.091283	0.53637	C2orf57
ENSG00000143340	1	179712298	179785333	264	27	249785	-0.091475	0.53644	FAM163A
ENSG00000168393	2	242615157	242626406	55	6	249785	-0.091502	0.53645	DTYMK
ENSG00000117519	1	95362507	95392834	135	26	249785	-0.091511	0.53646	CNN3
ENSG00000164509	5	55147207	55218678	221	28	249785	-0.091525	0.53646	IL31RA
ENSG00000131023	6	149979289	150039392	95	4	249785	-0.091812	0.53658	LATS1
ENSG00000257327	12	104235229	104238442	18	6	249785	-0.091857	0.53659	RP11-650K20.3
ENSG00000188677	22	44395091	44568829	692	94	249785	-0.09193	0.53662	PARVB
ENSG00000267855	19	8373490	8386280	44	6	249785	-0.092337	0.53679	NDUFA7
ENSG00000159658	1	47124366	47184824	125	6	249785	-0.092418	0.53682	EFCAB14
ENSG00000186714	11	32623792	32816204	697	22	249785	-0.092512	0.53685	CCDC73
ENSG00000141646	18	48494410	48611415	130	9	249785	-0.092555	0.53687	SMAD4
ENSG00000161847	19	10426888	10444316	72	13	249785	-0.093178	0.53712	RAVER1
ENSG00000156469	8	97251626	97273838	42	7	249785	-0.093246	0.53715	MTERFD1
ENSG00000186868	17	43971748	44105700	837	5	249785	-0.093283	0.53716	MAPT
ENSG00000181495	5	32788945	32791819	6	2	249785	-0.093304	0.53717	AC026703.1
ENSG00000196119	11	124439893	124441037	2	1	249785	-0.093479	0.53724	OR8A1
ENSG00000197125	11	124310022	124311054	1	1	249785	-0.093644	0.5373	OR8B8
ENSG00000171067	11	68028803	68039469	28	8	249785	-0.094075	0.53748	C11orf24
ENSG00000106333	7	100199800	100205798	4	2	249785	-0.094183	0.53752	PCOLCE
ENSG00000113522	5	131891711	131980313	123	6	249785	-0.094816	0.53777	RAD50
ENSG00000054179	9	139942550	139948497	23	8	249785	-0.094883	0.5378	ENTPD2
ENSG00000140986	16	1993975	2007607	60	14	249785	-0.095033	0.53786	RPL3L
ENSG00000196648	15	83098710	83108085	1	1	249785	-0.09518	0.53791	GOLGA6L20
ENSG00000198105	10	38091751	38147034	206	11	249785	-0.095185	0.53792	ZNF248
ENSG00000174255	3	113953483	113956425	14	5	249785	-0.095398	0.538	ZNF80
ENSG00000167601	19	41725108	41767671	145	18	249785	-0.095438	0.53802	AXL
ENSG00000213204	6	88117730	88221352	380	23	249785	-0.095506	0.53804	C6orf165
ENSG00000163393	1	116519119	116612675	230	24	249785	-0.095608	0.53808	SLC22A15
ENSG00000133943	14	91526677	91691976	479	50	249785	-0.095711	0.53812	C14orf159
ENSG00000136110	13	53277399	53313947	107	13	249785	-0.095951	0.53822	LECT1
ENSG00000103245	16	779753	791329	32	6	249785	-0.096051	0.53826	NARFL
ENSG00000106366	7	100770370	100782547	51	12	249785	-0.096193	0.53832	SERPINE1
ENSG00000124391	16	88704999	88706881	4	2	249785	-0.096201	0.53832	IL17C
ENSG00000131748	17	37793318	37819737	76	9	249785	-0.096358	0.53838	STARD3
ENSG00000116560	1	35641979	35658749	26	2	249785	-0.096543	0.53846	SFPQ
ENSG00000047932	6	117639374	117923691	1100	47	249785	-0.096594	0.53848	GOPC
ENSG00000086666	15	80351910	80430735	212	19	249785	-0.096811	0.53856	ZFAND6
ENSG00000113721	5	149493400	149535435	127	21	249785	-0.096908	0.5386	PDGFRB
ENSG00000175518	11	5535623	5537935	9	2	249785	-0.096943	0.53861	UBQLNL
ENSG00000251283	4	157555646	157563606	28	7	249785	-0.097089	0.53867	RP11-171N4.2
ENSG00000143839	1	204123944	204135465	48	10	249785	-0.097286	0.53875	REN
ENSG00000197361	15	63889552	63894627	10	4	249785	-0.097381	0.53879	FBXL22
ENSG00000138448	2	187454792	187545628	171	20	249785	-0.097423	0.5388	ITGAV
ENSG00000053747	18	21269407	21535030	476	20	249785	-0.097594	0.53887	LAMA3
ENSG00000090674	19	7587512	7598895	20	6	249785	-0.097613	0.53888	MCOLN1
ENSG00000198398	3	190146444	190167665	86	16	249785	-0.098203	0.53911	TMEM207
ENSG00000186687	5	130506503	130541119	86	7	249785	-0.098403	0.53919	LYRM7
ENSG00000253633	8	103540968	103550896	63	10	249785	-0.098417	0.5392	KB-1980E6.3
ENSG00000180909	11	6173006	6173818	2	1	249785	-0.098621	0.53928	OR52B1P
ENSG00000214787	11	59968726	60010561	143	13	249785	-0.09881	0.53936	MS4A4E
ENSG00000076555	12	109554400	109706031	579	39	249785	-0.09919	0.53951	ACACB
ENSG00000239672	17	49230897	49239789	38	6	249785	-0.099493	0.53963	NME1
ENSG00000146221	6	44246480	44265458	86	10	249785	-0.09952	0.53964	TCTE1
ENSG00000156482	8	99037079	99058697	69	11	249785	-0.099528	0.53964	RPL30
ENSG00000113810	3	160117062	160152750	75	12	249785	-0.099579	0.53966	SMC4
ENSG00000111224	12	3900213	3982608	273	18	249785	-0.09966	0.53969	PARP11
ENSG00000135414	12	56137064	56150911	11	4	249785	-0.10017	0.53989	GDF11
ENSG00000196363	9	137000487	137025093	168	12	249785	-0.10032	0.53996	WDR5
ENSG00000172927	11	69061605	69182494	214	31	249785	-0.1004	0.53999	MYEOV
ENSG00000106948	9	117096436	117156685	130	19	249785	-0.10078	0.54014	AKNA
ENSG00000197991	13	61983818	62002220	64	9	249785	-0.10081	0.54015	PCDH20
ENSG00000144589	2	220462582	220481173	18	6	249785	-0.1011	0.54026	STK11IP
ENSG00000136630	1	221051699	221058401	26	6	249785	-0.10114	0.54028	HLX
ENSG00000167186	16	19078921	19091417	33	4	249785	-0.10115	0.54029	COQ7
ENSG00000267110	19	55666125	55672039	32	5	249785	-0.10143	0.5404	CTD-2587H24.4
ENSG00000155792	8	120885957	121063152	845	27	249785	-0.10158	0.54045	DEPTOR
ENSG00000260272	16	2546033	2570219	14	8	249785	-0.10157	0.54045	RP11-20I23.1
ENSG00000109991	11	57105848	57138073	106	13	249785	-0.10246	0.5408	P2RX3
ENSG00000139370	12	129277739	129308528	133	9	249785	-0.10245	0.5408	SLC15A4
ENSG00000106066	7	29034847	29235067	826	70	249785	-0.10246	0.54081	CPVL
ENSG00000108510	17	60019966	60142643	179	16	249785	-0.10257	0.54085	MED13
ENSG00000198346	19	53970989	54006950	292	35	249785	-0.10286	0.54096	ZNF813
ENSG00000004846	7	20654830	20816658	674	42	249785	-0.10287	0.54097	ABCB5
ENSG00000107968	10	30722866	30750762	53	6	249785	-0.10291	0.54098	MAP3K8
ENSG00000176454	15	34651106	34659479	23	8	249785	-0.10292	0.54099	LPCAT4
ENSG00000102763	13	42140973	42535256	1155	44	249785	-0.10341	0.54118	VWA8
ENSG00000131470	17	40724333	40729849	6	2	249785	-0.10346	0.5412	PSMC3IP
ENSG00000159147	21	34931848	34961014	33	8	249785	-0.10345	0.5412	DONSON
ENSG00000156127	14	75988768	76013358	65	10	249785	-0.10349	0.54121	BATF
ENSG00000166979	21	33784314	33887707	365	21	249785	-0.10355	0.54123	EVA1C
ENSG00000228083	9	21239201	21239978	1	1	249785	-0.10369	0.54129	IFNA14
ENSG00000128714	2	176957619	176960666	4	2	249785	-0.10392	0.54138	HOXD13
ENSG00000268107	19	57999086	58016749	108	6	249785	-0.10402	0.54142	AC003005.4
ENSG00000173826	17	61600695	61626338	53	10	249785	-0.10439	0.54157	KCNH6
ENSG00000223874	2	217735495	217736362	2	1	249785	-0.10457	0.54164	AC007557.1
ENSG00000106336	7	100181605	100198740	18	7	249785	-0.10456	0.54164	FBXO24
ENSG00000267699	18	48494389	48584514	102	7	249785	-0.10478	0.54173	RP11-729L2.2
ENSG00000171204	11	85339629	85347580	13	5	249785	-0.10557	0.54204	TMEM126B
ENSG00000166959	11	60467047	60483284	9	3	249785	-0.1056	0.54205	MS4A8
ENSG00000167774	19	8373167	8386263	45	5	249785	-0.10559	0.54205	NDUFA7
ENSG00000136237	7	22157856	22396763	763	49	249785	-0.1057	0.54209	RAPGEF5
ENSG00000124731	6	41235664	41254457	64	14	249785	-0.10572	0.5421	TREM1
ENSG00000092098	14	24615892	24629870	27	8	249785	-0.10571	0.5421	RNF31
ENSG00000115207	2	27548716	27579868	33	6	249785	-0.10616	0.54227	GTF3C2
ENSG00000132016	19	13993161	14017265	78	3	249785	-0.10625	0.54231	C19orf57
ENSG00000005189	16	20817751	20860987	62	10	249785	-0.10637	0.54235	AC004381.6
ENSG00000175105	3	88188254	88193815	16	3	249785	-0.10648	0.5424	ZNF654
ENSG00000161807	19	9225274	9226439	8	3	249785	-0.10648	0.5424	OR7G1
ENSG00000159871	19	44300081	44331358	148	20	249785	-0.10651	0.54241	LYPD5
ENSG00000144362	2	170550975	170558218	16	4	249785	-0.10683	0.54254	PHOSPHO2
ENSG00000162664	1	90460671	90501090	34	7	249785	-0.10714	0.54266	ZNF326
ENSG00000235878	21	47612391	47613673	10	3	249785	-0.10714	0.54266	AP001468.1
ENSG00000165966	12	41582250	41968392	1447	42	249785	-0.10735	0.54275	PDZRN4
ENSG00000064651	5	127419458	127525380	196	14	249785	-0.10752	0.54281	SLC12A2
ENSG00000130943	22	46651560	46659219	30	3	249785	-0.10753	0.54281	PKDREJ
ENSG00000172724	9	34689564	34691274	4	2	249785	-0.10761	0.54285	CCL19
ENSG00000091140	7	107531415	107572175	85	7	249785	-0.10771	0.54289	DLD
ENSG00000197376	12	48901137	48923680	120	13	249785	-0.10801	0.54301	OR8S1
ENSG00000184634	X	70338406	70362303	31	4	249358	-0.10828	0.54311	MED12
ENSG00000104221	8	37700786	37707422	9	2	249785	-0.10837	0.54315	BRF2
ENSG00000033178	4	68478370	68566897	350	13	249785	-0.10851	0.54321	UBA6
ENSG00000148803	10	135168658	135171529	9	2	249785	-0.10887	0.54335	FUOM
ENSG00000165527	14	50359810	50361490	4	2	249785	-0.10894	0.54338	ARF6
ENSG00000101413	20	36661948	36720768	125	9	249785	-0.10909	0.54343	RPRD1B
ENSG00000215193	22	18560689	18613905	160	20	249785	-0.10908	0.54343	PEX26
ENSG00000120438	6	160199530	160210781	37	6	249785	-0.10914	0.54345	TCP1
ENSG00000121350	12	21590549	21623300	266	8	249785	-0.10913	0.54345	PYROXD1
ENSG00000196459	X	13730363	13752754	21	2	249358	-0.10917	0.54347	TRAPPC2
ENSG00000149657	20	60697517	60710434	20	3	249785	-0.10931	0.54352	LSM14B
ENSG00000166676	16	10854776	10912651	108	19	249785	-0.10963	0.54365	TVP23A
ENSG00000101405	20	3052266	3053163	3	2	249785	-0.10992	0.54376	OXT
ENSG00000154370	1	228581374	228594541	25	5	249785	-0.11004	0.54381	TRIM11
ENSG00000100416	22	46726772	46753237	54	7	249785	-0.11006	0.54382	TRMU
ENSG00000160917	7	99036545	99054994	46	6	249785	-0.11027	0.5439	CPSF4
ENSG00000120688	13	41635410	41658137	26	10	249785	-0.11028	0.54391	WBP4
ENSG00000167904	8	56608983	56685966	233	20	249785	-0.11039	0.54395	TMEM68
ENSG00000129255	17	7486847	7496107	18	7	249785	-0.11054	0.54401	MPDU1
ENSG00000127483	1	21069154	21113816	124	16	249785	-0.11075	0.54409	HP1BP3
ENSG00000214097	3	196233748	196242237	26	5	249785	-0.11075	0.54409	SMCO1
ENSG00000164758	8	118532952	118552501	59	11	249785	-0.11095	0.54417	MED30
ENSG00000128313	22	36113919	36125530	60	6	249785	-0.11096	0.54418	APOL5
ENSG00000156172	8	96257147	96281429	123	16	249785	-0.11114	0.54425	C8orf37
ENSG00000131095	17	42982376	42994305	50	12	249785	-0.11216	0.54465	GFAP
ENSG00000187715	3	127634075	127706514	180	18	249785	-0.11227	0.5447	KBTBD12
ENSG00000124702	6	42981951	42989036	10	3	249785	-0.11228	0.5447	KLHDC3
ENSG00000198648	2	168810530	169104651	1080	41	249785	-0.1123	0.54471	STK39
ENSG00000258223	7	141951963	141957878	38	6	249785	-0.11256	0.54481	PRSS58
ENSG00000116544	1	35331037	35395186	119	28	249785	-0.11303	0.545	DLGAP3
ENSG00000196176	6	26021907	26022278	1	1	249785	-0.11303	0.545	HIST1H4A
ENSG00000173848	10	5454514	5500426	114	9	249785	-0.11306	0.54501	NET1
ENSG00000040275	5	169010638	169031782	78	8	249785	-0.1133	0.5451	SPDL1
ENSG00000106803	9	101984346	101992897	30	5	249785	-0.11364	0.54524	SEC61B
ENSG00000104903	19	13209847	13213975	12	5	249785	-0.11363	0.54524	LYL1
ENSG00000112294	6	24495080	24537435	222	25	249785	-0.11391	0.54535	ALDH5A1
ENSG00000178372	10	5540658	5541533	3	1	249785	-0.11423	0.54547	CALML5
ENSG00000129675	X	135747706	135864247	78	11	249358	-0.11456	0.5456	ARHGEF6
ENSG00000257355	19	12128703	12163782	62	6	249785	-0.11477	0.54569	CTD-2006C1.10
ENSG00000198156	16	28353876	28374829	10	3	249785	-0.11496	0.54576	NPIPB6
ENSG00000269408	9	138150512	138151275	9	2	249785	-0.11579	0.54609	AL390778.1
ENSG00000173442	11	65343509	65360121	27	8	249785	-0.11578	0.54609	EHBP1L1
ENSG00000189403	13	31032884	31191734	392	55	249785	-0.11585	0.54611	HMGB1
ENSG00000222022	2	238330063	238333919	4	2	249785	-0.11622	0.54626	AC112721.1
ENSG00000175826	17	7146910	7155810	8	2	249785	-0.11651	0.54638	CTDNEP1
ENSG00000167910	8	59402737	59412795	30	7	249785	-0.11671	0.54646	CYP7A1
ENSG00000107295	9	17579080	17797127	1149	52	249785	-0.11684	0.54651	SH3GL2
ENSG00000164902	5	125935960	125962944	108	9	249785	-0.1169	0.54653	PHAX
ENSG00000261652	15	55700746	55710962	56	10	249785	-0.1169	0.54653	C15orf65
ENSG00000129667	17	74466973	74497872	135	20	249785	-0.11695	0.54655	RHBDF2
ENSG00000134884	13	107194021	107220512	33	7	249785	-0.11702	0.54658	ARGLU1
ENSG00000102226	X	47092089	47107727	7	2	249358	-0.11723	0.54666	USP11
ENSG00000130725	19	59067079	59070327	4	2	249785	-0.11739	0.54673	UBE2M
ENSG00000189129	10	81891438	81905115	93	15	249785	-0.11761	0.54681	PLAC9
ENSG00000160352	19	21264965	21308073	203	11	249785	-0.1176	0.54681	ZNF714
ENSG00000100604	14	93389425	93401638	49	10	249785	-0.11878	0.54727	CHGA
ENSG00000058866	3	185823457	186080026	704	96	249785	-0.11898	0.54735	DGKG
ENSG00000185033	15	90703836	90772911	286	18	249785	-0.11906	0.54739	SEMA4B
ENSG00000092020	14	35554673	35591723	164	19	249785	-0.11911	0.5474	PPP2R3C
ENSG00000143333	1	182567758	182573543	7	3	249785	-0.11923	0.54745	RGS16
ENSG00000111142	12	95867296	95909615	177	19	249785	-0.11928	0.54747	METAP2
ENSG00000107625	10	70661034	70706603	170	21	249785	-0.11944	0.54754	DDX50
ENSG00000125245	13	99906968	99913998	14	5	249785	-0.11957	0.54759	GPR18
ENSG00000163956	4	3508103	3534286	155	18	249785	-0.11963	0.54761	LRPAP1
ENSG00000134007	14	70989075	71001732	37	7	249785	-0.11964	0.54762	ADAM20
ENSG00000162512	1	31342314	31381608	105	24	249785	-0.12	0.54776	SDC3
ENSG00000185942	8	63161150	63912211	2540	59	249785	-0.12057	0.54799	NKAIN3
ENSG00000167106	9	130702858	130742792	81	7	249785	-0.12058	0.54799	FAM102A
ENSG00000115718	2	128176003	128186822	31	6	249785	-0.12061	0.548	PROC
ENSG00000268192	11	119027590	119027930	1	1	249785	-0.12078	0.54807	AP002956.1
ENSG00000185201	11	307631	315272	29	7	249785	-0.12081	0.54808	IFITM2
ENSG00000159110	21	34602206	34637980	135	14	249785	-0.12086	0.5481	IFNAR2
ENSG00000162804	2	241938255	242034983	312	33	249785	-0.12115	0.54821	SNED1
ENSG00000204572	11	71276609	71279980	32	4	249785	-0.12123	0.54825	KRTAP5-10
ENSG00000092036	14	23415437	23426370	23	3	249785	-0.12128	0.54826	HAUS4
ENSG00000105829	7	93592074	93633694	73	14	249785	-0.12138	0.5483	BET1
ENSG00000152292	2	85645844	85664152	69	14	249785	-0.12187	0.5485	SH2D6
ENSG00000167600	19	41698954	41713444	40	9	249785	-0.12188	0.5485	CYP2S1
ENSG00000249428	4	2451700	2464668	49	10	249785	-0.12194	0.54853	RP11-503N18.3
ENSG00000197520	1	222910549	222924147	21	5	249785	-0.12198	0.54854	FAM177B
ENSG00000204291	9	101705461	101833069	369	35	249785	-0.12204	0.54856	COL15A1
ENSG00000156990	3	9879533	9886286	12	5	249785	-0.12205	0.54857	RPUSD3
ENSG00000147912	9	37510889	37588871	259	24	249785	-0.12209	0.54859	FBXO10
ENSG00000175274	11	44907454	44972840	237	40	249785	-0.12213	0.5486	TP53I11
ENSG00000146386	6	139349819	139364439	55	9	249785	-0.12245	0.54873	ABRACL
ENSG00000152939	5	68710939	68740157	50	3	249785	-0.12253	0.54876	MARVELD2
ENSG00000163098	19	53792856	53794875	11	5	249785	-0.12261	0.54879	BIRC8
ENSG00000170166	2	177015950	177017954	4	2	249785	-0.12279	0.54886	HOXD4
ENSG00000136436	17	46908350	46943884	114	9	249785	-0.1231	0.54899	CALCOCO2
ENSG00000234444	7	63767837	63815238	256	20	249785	-0.12321	0.54903	ZNF736
ENSG00000163207	1	152881021	152884362	17	2	249785	-0.12334	0.54908	IVL
ENSG00000120071	17	44107282	44302733	1206	5	249785	-0.12335	0.54908	KANSL1
ENSG00000081154	3	101292939	101313281	62	10	249785	-0.12338	0.5491	PCNP
ENSG00000162897	1	207131310	207143970	39	4	249785	-0.1234	0.54911	FCAMR
ENSG00000181609	11	5509915	5510979	9	3	249785	-0.12341	0.54911	OR52D1
ENSG00000124564	6	25833294	25882514	163	17	249785	-0.12348	0.54913	SLC17A3
ENSG00000170788	10	82095861	82116511	61	11	249785	-0.12348	0.54914	DYDC1
ENSG00000188467	15	48413169	48434869	1	1	249785	-0.12361	0.54919	SLC24A5
ENSG00000183145	21	38378450	38391959	49	7	249785	-0.1238	0.54926	RIPPLY3
ENSG00000186001	3	197518097	197615307	272	22	249785	-0.12395	0.54932	LRCH3
ENSG00000139567	12	52300692	52317145	55	13	249785	-0.12397	0.54933	ACVRL1
ENSG00000139988	14	68168603	68201169	121	14	249785	-0.124	0.54934	RDH12
ENSG00000011451	19	15532319	15560762	20	6	249785	-0.12398	0.54934	WIZ
ENSG00000269526	19	53517174	53519375	2	1	249785	-0.12408	0.54937	ERVV-1
ENSG00000063245	19	56186592	56221224	130	18	249785	-0.12407	0.54937	EPN1
ENSG00000067182	12	6437923	6451280	28	7	249785	-0.12424	0.54944	TNFRSF1A
ENSG00000219016	22	48934712	48943199	34	5	249785	-0.12425	0.54944	CTA-299D3.8
ENSG00000156049	9	80037995	80263223	769	83	249785	-0.12451	0.54954	GNA14
ENSG00000075388	11	69587797	69590171	10	4	249785	-0.12464	0.5496	FGF4
ENSG00000146521	6	168185217	168197539	66	12	249785	-0.12506	0.54976	C6orf123
ENSG00000181215	4	5958845	5991545	222	28	249785	-0.12532	0.54987	C4orf50
ENSG00000134330	2	9613787	9636672	74	7	249785	-0.12549	0.54993	IAH1
ENSG00000173621	11	66624118	66627946	2	1	249785	-0.12557	0.54996	LRFN4
ENSG00000170881	8	125486979	125500155	31	9	249785	-0.12573	0.55003	RNF139
ENSG00000184545	11	1575274	1593150	68	7	249785	-0.12598	0.55013	DUSP8
ENSG00000133808	11	12297627	12380691	444	31	249785	-0.12607	0.55016	MICALCL
ENSG00000198818	6	166733216	166756079	59	6	249785	-0.12629	0.55025	SFT2D1
ENSG00000109684	4	10488019	10686489	776	34	249785	-0.12642	0.5503	CLNK
ENSG00000092295	14	24718320	24733638	41	14	249785	-0.12646	0.55032	TGM1
ENSG00000006432	14	71189243	71276251	350	24	249785	-0.12647	0.55032	MAP3K9
ENSG00000245888	16	27279526	27301813	33	6	249785	-0.12709	0.55056	CTD-3203P2.2
ENSG00000107863	10	24872538	25012597	232	20	249785	-0.12761	0.55077	ARHGAP21
ENSG00000064601	20	44518783	44527459	23	4	249785	-0.1278	0.55085	CTSA
ENSG00000176884	9	140032842	140063207	61	12	249785	-0.12791	0.55089	GRIN1
ENSG00000268626	17	72346906	72348271	5	2	249785	-0.12812	0.55097	AC103809.2
ENSG00000256618	17	22022437	22023991	7	3	249785	-0.12831	0.55105	MTRNR2L1
ENSG00000174937	11	56236964	56238014	4	2	249785	-0.12885	0.55126	OR5M3
ENSG00000158604	7	44617493	44621886	14	4	249785	-0.12888	0.55127	TMED4
ENSG00000243137	19	43696854	43711451	1	1	249785	-0.12907	0.55135	PSG4
ENSG00000111254	12	4724674	4758213	165	15	249785	-0.12942	0.55149	AKAP3
ENSG00000156162	8	95731931	95806064	278	19	249785	-0.12949	0.55151	DPY19L4
ENSG00000169714	3	128888327	128902765	14	7	249785	-0.12949	0.55152	CNBP
ENSG00000125753	19	46009837	46030241	70	12	249785	-0.12981	0.55164	VASP
ENSG00000122490	18	77662420	77711664	163	20	249785	-0.12992	0.55169	PQLC1
ENSG00000138696	4	95679119	96079599	1449	46	249785	-0.13012	0.55177	BMPR1B
ENSG00000069206	8	24298443	24384483	282	19	249785	-0.13034	0.55185	ADAM7
ENSG00000168803	15	43622872	43646096	70	8	249785	-0.1304	0.55188	ADAL
ENSG00000132300	2	86333305	86369280	105	10	249785	-0.13043	0.55189	PTCD3
ENSG00000170509	4	88224941	88244058	66	13	249785	-0.13047	0.5519	HSD17B13
ENSG00000171488	1	90098631	90235462	279	15	249785	-0.13053	0.55193	LRRC8C
ENSG00000264278	18	74506688	74534251	105	16	249785	-0.131	0.55211	RP11-162A12.2
ENSG00000183779	8	37553269	37557537	4	2	249785	-0.13115	0.55217	ZNF703
ENSG00000196711	8	53446597	53478067	60	7	249785	-0.13114	0.55217	FAM150A
ENSG00000158079	9	96793076	96872138	146	18	249785	-0.13126	0.55221	PTPDC1
ENSG00000137976	1	84864215	84880701	70	9	249785	-0.13139	0.55227	DNASE2B
ENSG00000135424	12	56078352	56109827	71	7	249785	-0.1316	0.55235	ITGA7
ENSG00000124003	2	223536505	223574649	156	24	249785	-0.13169	0.55239	MOGAT1
ENSG00000093000	22	45559722	45583896	102	8	249785	-0.13224	0.5526	NUP50
ENSG00000165929	14	92246095	92333880	207	19	249785	-0.1325	0.55271	TC2N
ENSG00000132623	20	9966774	10037410	309	28	249785	-0.13256	0.55273	ANKEF1
ENSG00000108960	17	53469974	53499353	70	9	249785	-0.13266	0.55277	MMD
ENSG00000134028	8	24241798	24263526	35	8	249785	-0.13288	0.55286	ADAMDEC1
ENSG00000171476	4	57514155	57548065	137	21	249785	-0.13307	0.55293	HOPX
ENSG00000249242	4	83404323	83483510	203	34	249785	-0.13306	0.55293	TMEM150C
ENSG00000125037	3	10004221	10052800	165	6	249785	-0.13312	0.55295	EMC3
ENSG00000214274	14	21152336	21167130	80	13	249785	-0.13311	0.55295	ANG
ENSG00000173221	5	95087023	95158709	197	30	249785	-0.13331	0.55303	GLRX
ENSG00000186407	17	72606026	72619897	50	10	249785	-0.13367	0.55317	CD300E
ENSG00000198354	X	125298337	125300080	3	1	249358	-0.13392	0.55327	DCAF12L2
ENSG00000149582	11	118401756	118417995	50	3	249785	-0.13493	0.55367	TMEM25
ENSG00000231850	X	49235708	49242997	1	1	249358	-0.13522	0.55378	GAGE2B
ENSG00000268175	3	149689066	149690535	5	2	249785	-0.13528	0.5538	AC117395.1
ENSG00000121807	3	46395225	46402419	20	5	249785	-0.1355	0.55389	CCR2
ENSG00000003989	8	17354597	17428082	422	57	249785	-0.13558	0.55392	SLC7A2
ENSG00000040731	5	24487209	24645087	660	27	249785	-0.13558	0.55393	CDH10
ENSG00000136381	15	78729773	78793798	157	13	249785	-0.13559	0.55393	IREB2
ENSG00000134247	1	117452679	117532980	260	22	249785	-0.13565	0.55395	PTGFRN
ENSG00000105370	19	51883163	51891214	23	5	249785	-0.1357	0.55397	LIM2
ENSG00000168542	2	189839046	189877472	93	13	249785	-0.13573	0.55398	COL3A1
ENSG00000162073	16	3019246	3023490	7	3	249785	-0.13585	0.55403	PAQR4
ENSG00000172831	16	66968347	66978999	13	4	249785	-0.13611	0.55413	CES2
ENSG00000165171	7	73248920	73256865	25	2	249785	-0.13623	0.55418	WBSCR27
ENSG00000117151	1	85015289	85040163	74	11	249785	-0.13628	0.5542	CTBS
ENSG00000214944	5	72921983	73237818	1071	61	249785	-0.13628	0.5542	ARHGEF28
ENSG00000173227	11	66774249	66818334	52	17	249785	-0.13648	0.55428	SYT12
ENSG00000221937	7	142919130	142920162	1	1	249785	-0.13676	0.55439	TAS2R40
ENSG00000182504	3	101442769	101489406	99	10	249785	-0.13681	0.55441	CEP97
ENSG00000135842	1	184759858	184943682	418	27	249785	-0.13686	0.55443	FAM129A
ENSG00000250127	5	57837394	57854070	44	8	249785	-0.137	0.55449	CTD-2117L12.1
ENSG00000092964	8	26371791	26515694	687	35	249785	-0.13701	0.55449	DPYSL2
ENSG00000214706	3	50325163	50330349	4	2	249785	-0.13746	0.55467	IFRD2
ENSG00000116833	1	199996730	200146552	597	51	249785	-0.13791	0.55484	NR5A2
ENSG00000027869	1	156776035	156786654	21	5	249785	-0.13804	0.5549	SH2D2A
ENSG00000142207	21	33683329	33765335	198	10	249785	-0.13808	0.55491	URB1
ENSG00000268179	1	861264	866445	13	5	249785	-0.13812	0.55493	AL645608.1
ENSG00000198121	9	113635543	113800981	601	38	249785	-0.13813	0.55493	LPAR1
ENSG00000145293	4	83351715	83382244	99	19	249785	-0.13817	0.55495	ENOPH1
ENSG00000080603	16	30709530	30755602	30	7	249785	-0.13824	0.55498	SRCAP
ENSG00000130414	2	240831867	240964819	712	42	249785	-0.1383	0.555	NDUFA10
ENSG00000122711	9	33218363	33248565	121	10	249785	-0.13837	0.55503	SPINK4
ENSG00000105679	19	36024314	36036218	36	8	249785	-0.13838	0.55503	GAPDHS
ENSG00000148344	9	132500610	132515326	70	6	249785	-0.13843	0.55505	PTGES
ENSG00000198113	9	140172201	140177093	6	3	249785	-0.1385	0.55508	TOR4A
ENSG00000175820	13	103381801	103389159	9	4	249785	-0.13859	0.55511	CCDC168
ENSG00000066379	6	30026676	30032686	44	7	249785	-0.13875	0.55518	ZNRD1
ENSG00000163659	3	156391024	156424559	66	12	249785	-0.13893	0.55525	TIPARP
ENSG00000159625	16	57728705	57765717	115	17	249785	-0.13931	0.5554	CCDC135
ENSG00000177675	12	7499281	7632493	339	30	249785	-0.13955	0.55549	CD163L1
ENSG00000171501	9	125315391	125316493	12	3	249785	-0.14002	0.55568	OR1N2
ENSG00000174886	19	5891287	5904017	50	11	249785	-0.14018	0.55574	NDUFA11
ENSG00000186104	11	14899553	14913798	14	5	249785	-0.14043	0.55584	CYP2R1
ENSG00000172432	6	43573053	43596899	45	10	249785	-0.14049	0.55586	GTPBP2
ENSG00000136122	13	73302061	73330336	78	17	249785	-0.14092	0.55603	BORA
ENSG00000166800	11	18477371	18501147	88	16	249785	-0.14093	0.55604	LDHAL6A
ENSG00000166368	11	6912721	6913830	3	2	249785	-0.14106	0.55609	OR2D2
ENSG00000164687	8	82192598	82197012	2	1	249785	-0.14121	0.55615	FABP5
ENSG00000258804	14	87372122	87389099	60	7	249785	-0.14129	0.55618	RP11-322L20.1
ENSG00000269155	6	168196210	168198927	12	4	249785	-0.14147	0.55625	AL009178.1
ENSG00000152256	2	173420101	173489823	247	16	249785	-0.14157	0.55629	PDK1
ENSG00000115425	2	216861052	216947678	326	28	249785	-0.14159	0.5563	PECR
ENSG00000183103	19	42341148	42348760	14	2	249785	-0.14179	0.55638	LYPD4
ENSG00000105088	19	9964394	10047228	273	19	249785	-0.14188	0.55641	OLFM2
ENSG00000248710	3	159945241	160167617	393	28	249785	-0.1419	0.55642	RP11-432B6.3
ENSG00000197140	8	38964509	39142430	445	15	249785	-0.14196	0.55644	ADAM32
ENSG00000155849	7	36893961	37488852	1956	114	249785	-0.14209	0.5565	ELMO1
ENSG00000164398	5	131142683	131347936	389	17	249785	-0.14231	0.55658	ACSL6
ENSG00000147789	8	146052849	146072894	63	6	249785	-0.14241	0.55662	ZNF7
ENSG00000196123	16	67209505	67217943	13	4	249785	-0.14243	0.55663	KIAA0895L
ENSG00000181234	12	128751948	129192460	1512	146	249785	-0.1427	0.55674	TMEM132C
ENSG00000144468	2	227700297	227863931	315	10	249785	-0.14288	0.55681	RHBDD1
ENSG00000178821	1	1849029	1850712	7	3	249785	-0.14313	0.55691	TMEM52
ENSG00000162729	1	160061130	160068733	14	3	249785	-0.14326	0.55696	IGSF8
ENSG00000186881	9	107266455	107267547	9	3	249785	-0.14331	0.55698	OR13F1
ENSG00000162148	11	61248592	61258403	14	3	249785	-0.14333	0.55698	PPP1R32
ENSG00000130816	19	10244021	10341962	270	21	249785	-0.14348	0.55704	DNMT1
ENSG00000180509	21	35818988	35884573	226	26	249785	-0.14364	0.55711	KCNE1
ENSG00000146247	6	79645584	79787953	315	18	249785	-0.14366	0.55712	PHIP
ENSG00000140274	15	45406519	45410619	9	2	249785	-0.14387	0.5572	DUOXA2
ENSG00000171105	19	7112266	7294045	904	78	249785	-0.14399	0.55725	INSR
ENSG00000087589	20	54987168	55034396	141	19	249785	-0.14417	0.55732	CASS4
ENSG00000265944	18	6511415	6590652	303	37	249785	-0.14437	0.5574	C18orf64
ENSG00000186190	20	31643230	31661434	63	10	249785	-0.14444	0.55742	BPIFB3
ENSG00000198075	2	108994367	109004513	24	5	249785	-0.1446	0.55749	SULT1C4
ENSG00000188095	15	90303822	90321982	104	6	249785	-0.14466	0.55751	MESP2
ENSG00000021461	7	99425636	99463718	96	9	249785	-0.14481	0.55757	CYP3A43
ENSG00000171992	5	149980642	150038782	76	19	249785	-0.14504	0.55766	SYNPO
ENSG00000258053	12	71441182	71512027	216	13	249785	-0.14532	0.55777	CTD-2021H9.3
ENSG00000149403	11	120382468	120859613	1494	128	249785	-0.14565	0.5579	GRIK4
ENSG00000102962	16	57392684	57400102	31	7	249785	-0.14583	0.55797	CCL22
ENSG00000108187	10	70042417	70092806	211	12	249785	-0.14624	0.55813	PBLD
ENSG00000106070	7	50657760	50861159	739	31	249785	-0.14625	0.55814	GRB10
ENSG00000196689	17	3468738	3500392	160	24	249785	-0.14639	0.55819	TRPV1
ENSG00000172551	12	55224303	55252177	140	9	249785	-0.14646	0.55822	MUCL1
ENSG00000100554	14	67761088	67826982	291	12	249785	-0.14651	0.55824	ATP6V1D
ENSG00000148942	11	26688566	26744974	220	34	249785	-0.14664	0.55829	SLC5A12
ENSG00000181029	19	7745729	7747744	7	3	249785	-0.14677	0.55834	TRAPPC5
ENSG00000136888	9	117350026	117360653	28	9	249785	-0.14682	0.55836	ATP6V1G1
ENSG00000075234	22	46663858	46689905	94	8	249785	-0.147	0.55843	TTC38
ENSG00000163946	3	56654161	56717265	312	18	249785	-0.14703	0.55844	FAM208A
ENSG00000163214	2	39024871	39103075	178	12	249785	-0.14706	0.55846	DHX57
ENSG00000174667	19	9324526	9325542	4	2	249785	-0.14753	0.55864	OR7D4
ENSG00000164877	7	1468101	1499138	121	12	249785	-0.14754	0.55865	MICALL2
ENSG00000198805	14	20937113	20945253	23	5	249785	-0.14762	0.55868	PNP
ENSG00000124783	6	7268539	7347679	566	24	249785	-0.14808	0.55886	SSR1
ENSG00000120451	11	130745331	130786404	250	13	249785	-0.14812	0.55888	SNX19
ENSG00000185002	6	117198375	117253326	199	16	249785	-0.14819	0.5589	RFX6
ENSG00000108423	17	57936851	57970304	90	10	249785	-0.14821	0.55891	TUBD1
ENSG00000183735	12	64845660	64895888	113	15	249785	-0.14881	0.55915	TBK1
ENSG00000132932	13	25946209	26599989	2266	102	249785	-0.14896	0.55921	ATP8A2
ENSG00000094975	1	172501489	172580971	133	17	249785	-0.14968	0.55949	SUCO
ENSG00000080986	18	2571510	2616634	150	17	249785	-0.14977	0.55953	NDC80
ENSG00000130201	19	45715879	45737469	124	9	249785	-0.14977	0.55953	EXOC3L2
ENSG00000128422	17	39775689	39781094	4	2	249785	-0.15007	0.55964	KRT17
ENSG00000166341	11	6642556	6677085	96	20	249785	-0.15014	0.55967	DCHS1
ENSG00000162004	16	772582	776954	15	3	249785	-0.15018	0.55969	CCDC78
ENSG00000107611	10	16865963	17171830	1385	80	249785	-0.15042	0.55978	CUBN
ENSG00000131389	3	14444076	14530857	265	34	249785	-0.15059	0.55985	SLC6A6
ENSG00000148832	10	135192695	135205198	54	10	249785	-0.15069	0.55989	PAOX
ENSG00000196652	7	99102274	99132323	46	9	249785	-0.1508	0.55993	ZKSCAN5
ENSG00000023191	11	494512	507300	76	10	249785	-0.15078	0.55993	RNH1
ENSG00000172006	19	2819872	2835771	82	11	249785	-0.15084	0.55995	ZNF554
ENSG00000101596	18	2655737	2805015	609	20	249785	-0.15095	0.55999	SMCHD1
ENSG00000103319	16	22217603	22298554	176	20	249785	-0.15118	0.56008	EEF2K
ENSG00000104472	8	141521397	141527236	16	5	249785	-0.15135	0.56015	CHRAC1
ENSG00000186451	3	57094469	57109460	50	9	249785	-0.15157	0.56024	SPATA12
ENSG00000130159	19	11616731	11639989	59	8	249785	-0.15166	0.56027	ECSIT
ENSG00000140557	15	92937058	93011958	234	24	249785	-0.15194	0.56038	ST8SIA2
ENSG00000143603	1	154669931	154842756	584	84	249785	-0.15216	0.56047	KCNN3
ENSG00000163535	2	201374731	201448505	185	21	249785	-0.15221	0.56049	SGOL2
ENSG00000185627	11	236546	252983	102	12	249785	-0.15231	0.56053	PSMD13
ENSG00000060709	12	130880682	131200826	1552	143	249785	-0.15237	0.56055	RIMBP2
ENSG00000197364	1	153409534	153412425	10	4	249785	-0.15242	0.56057	S100A7L2
ENSG00000132965	13	31309645	31338556	133	19	249785	-0.15273	0.5607	ALOX5AP
ENSG00000168333	8	49966870	49988649	40	5	249785	-0.15302	0.56081	C8orf22
ENSG00000267618	17	33338368	33448512	121	18	249785	-0.15303	0.56081	RAD51L3-RFFL
ENSG00000105650	19	18318771	18366229	155	15	249785	-0.15302	0.56081	PDE4C
ENSG00000078898	20	31595406	31611515	45	11	249785	-0.15314	0.56086	BPIFB2
ENSG00000117650	1	211836114	211848960	34	8	249785	-0.15332	0.56093	NEK2
ENSG00000160703	11	119037277	119054725	18	6	249785	-0.15351	0.561	NLRX1
ENSG00000184292	1	59041099	59043166	11	3	249785	-0.15355	0.56102	TACSTD2
ENSG00000268432	5	157160003	157161727	6	2	249785	-0.15362	0.56105	AC026407.1
ENSG00000171234	4	69917081	69978705	395	10	249785	-0.15372	0.56109	UGT2B7
ENSG00000187268	X	13053737	13062801	7	1	249358	-0.15403	0.56121	FAM9C
ENSG00000147274	X	135930163	135962923	34	5	249358	-0.15405	0.56121	RBMX
ENSG00000144724	3	61547243	62283288	2640	162	249785	-0.15428	0.5613	PTPRG
ENSG00000141424	18	33688495	33709348	53	5	249785	-0.15456	0.56141	SLC39A6
ENSG00000068079	17	41158742	41166473	15	3	249785	-0.15458	0.56142	IFI35
ENSG00000152904	1	235490665	235507847	43	6	249785	-0.1546	0.56143	GGPS1
ENSG00000119280	1	230972865	231005335	118	20	249785	-0.15498	0.56158	C1orf198
ENSG00000103253	16	776936	785525	29	4	249785	-0.15515	0.56165	HAGHL
ENSG00000196826	19	12572373	12662288	313	22	249785	-0.15523	0.56168	ZNF709
ENSG00000182634	11	123908773	123909717	9	2	249785	-0.15527	0.5617	OR10G7
ENSG00000172175	18	56338618	56417371	263	17	249785	-0.15545	0.56177	MALT1
ENSG00000140470	15	100511794	100882210	2091	116	249785	-0.15569	0.56186	ADAMTS17
ENSG00000143384	1	150547032	150552066	9	4	249785	-0.15591	0.56195	MCL1
ENSG00000125363	X	11311533	11318881	7	2	249358	-0.15593	0.56195	AMELX
ENSG00000134001	14	67826714	67853233	95	13	249785	-0.15597	0.56197	EIF2S1
ENSG00000196248	11	123847368	123848488	6	3	249785	-0.15598	0.56198	OR10S1
ENSG00000100814	14	20779527	20801471	87	13	249785	-0.15616	0.56205	CCNB1IP1
ENSG00000113319	5	80256491	80525975	941	82	249785	-0.15624	0.56208	RASGRF2
ENSG00000111364	12	124086624	124105488	80	9	249785	-0.15644	0.56216	DDX55
ENSG00000177606	1	59246465	59249785	3	1	249785	-0.15664	0.56224	JUN
ENSG00000205133	8	93895758	94029901	267	25	249785	-0.15697	0.56237	TRIQK
ENSG00000168546	8	21547915	21669869	298	47	249785	-0.15709	0.56241	GFRA2
ENSG00000006125	17	33905065	34053436	507	20	249785	-0.1571	0.56242	AP2B1
ENSG00000184515	X	101408680	101411029	3	1	249358	-0.15711	0.56242	BEX5
ENSG00000183389	11	6023216	6024424	3	1	249785	-0.15719	0.56245	OR56A4
ENSG00000166192	15	72406599	72433311	40	5	249785	-0.1572	0.56245	SENP8
ENSG00000255298	11	124134723	124135763	9	3	249785	-0.1573	0.5625	OR8G5
ENSG00000107317	9	139871956	139879887	23	5	249785	-0.15748	0.56256	PTGDS
ENSG00000198286	7	2945775	3083579	724	80	249785	-0.15749	0.56257	CARD11
ENSG00000099250	10	33466420	33625190	681	54	249785	-0.15781	0.5627	NRP1
ENSG00000269035	19	17547420	17571613	90	11	249785	-0.15791	0.56274	CTD-2521M24.10
ENSG00000100263	22	29655841	29664198	10	5	249785	-0.15799	0.56277	RHBDD3
ENSG00000138792	4	111286889	111486441	635	44	249785	-0.15804	0.56279	ENPEP
ENSG00000108797	17	40834631	40851832	28	5	249785	-0.15812	0.56282	CNTNAP1
ENSG00000075218	22	46692638	46726707	96	6	249785	-0.15812	0.56282	GTSE1
ENSG00000138002	2	27667238	27712656	84	8	249785	-0.15836	0.56291	IFT172
ENSG00000175928	3	3841121	3889387	160	19	249785	-0.15835	0.56291	LRRN1
ENSG00000167676	19	4502204	4517716	57	11	249785	-0.15839	0.56293	PLIN4
ENSG00000128165	22	50919985	50924869	17	9	249785	-0.15865	0.56303	ADM2
ENSG00000107807	10	102889257	102897545	18	6	249785	-0.15953	0.56338	TLX1
ENSG00000204345	17	72575504	72588422	43	8	249785	-0.15955	0.56338	CD300LD
ENSG00000164032	4	100869243	100871545	6	2	249785	-0.15971	0.56344	H2AFZ
ENSG00000010539	16	3272325	3286221	37	6	249785	-0.15969	0.56344	ZNF200
ENSG00000214102	7	141408153	141431071	37	4	249785	-0.15973	0.56345	WEE2
ENSG00000213639	2	28974506	29025806	138	12	249785	-0.16002	0.56357	PPP1CB
ENSG00000065911	2	74425689	74444692	40	6	249785	-0.16009	0.5636	MTHFD2
ENSG00000130724	19	59062933	59066491	3	2	249785	-0.16013	0.56361	CHMP2A
ENSG00000168589	16	80574631	80584657	45	5	249785	-0.16019	0.56364	DYNLRB2
ENSG00000241644	7	30737601	30797218	178	29	249785	-0.16022	0.56365	INMT
ENSG00000269422	16	88894366	88894545	2	1	249785	-0.16028	0.56367	AC092384.1
ENSG00000265096	17	77015291	77023737	15	6	249785	-0.16028	0.56367	C1QTNF1-AS1
ENSG00000110497	11	46417964	46615675	203	17	249785	-0.16039	0.56371	AMBRA1
ENSG00000188690	10	127477146	127511817	82	5	249785	-0.16054	0.56377	UROS
ENSG00000075073	10	71163659	71176623	48	5	249785	-0.16056	0.56378	TACR2
ENSG00000140043	14	74318547	74353530	173	11	249785	-0.16079	0.56387	PTGR2
ENSG00000158828	1	20959948	20978004	91	11	249785	-0.16088	0.56391	PINK1
ENSG00000175857	5	57787262	57792917	9	3	249785	-0.16089	0.56391	GAPT
ENSG00000143643	1	231041989	231114621	311	19	249785	-0.16152	0.56416	TTC13
ENSG00000096696	6	7541808	7586950	160	26	249785	-0.16152	0.56416	DSP
ENSG00000160785	1	156163880	156182587	31	5	249785	-0.16155	0.56417	SLC25A44
ENSG00000137801	15	39873280	39891667	35	5	249785	-0.16177	0.56426	THBS1
ENSG00000164308	5	96211643	96255420	275	9	249785	-0.16197	0.56434	ERAP2
ENSG00000164219	5	114546527	114598569	137	19	249785	-0.16198	0.56434	PGGT1B
ENSG00000165732	10	70715884	70744829	72	15	249785	-0.16203	0.56436	DDX21
ENSG00000145911	5	177540444	177553088	30	8	249785	-0.16213	0.5644	N4BP3
ENSG00000165887	10	99332198	99343641	27	5	249785	-0.16288	0.56469	ANKRD2
ENSG00000003096	X	117031776	117251303	232	3	249358	-0.16295	0.56472	KLHL13
ENSG00000140464	15	74287014	74340153	155	15	249785	-0.16308	0.56477	PML
ENSG00000174944	3	150929905	150996255	197	19	249785	-0.16311	0.56479	P2RY14
ENSG00000164542	7	36363830	36429734	183	25	249785	-0.16317	0.56481	KIAA0895
ENSG00000176984	11	120039685	120042387	12	4	249785	-0.16319	0.56481	AP000679.2
ENSG00000188243	13	76099350	76123575	86	13	249785	-0.16319	0.56482	COMMD6
ENSG00000104812	19	49471382	49496567	42	6	249785	-0.16325	0.56484	GYS1
ENSG00000101335	20	35169887	35178228	7	3	249785	-0.16326	0.56484	MYL9
ENSG00000166012	11	93463114	93517557	156	8	249785	-0.16338	0.56489	TAF1D
ENSG00000188895	17	38278551	38293042	31	4	249785	-0.1637	0.56502	MSL1
ENSG00000133805	11	10329860	10529126	892	65	249785	-0.16374	0.56503	AMPD3
ENSG00000176087	5	139944041	139948688	7	3	249785	-0.16378	0.56505	SLC35A4
ENSG00000152229	18	43563502	43652238	269	16	249785	-0.16378	0.56505	PSTPIP2
ENSG00000154188	8	108261721	108510283	974	55	249785	-0.16407	0.56516	ANGPT1
ENSG00000187699	2	190744335	191068210	827	57	249785	-0.16445	0.56531	C2orf88
ENSG00000175073	8	67540722	67579452	58	6	249785	-0.16461	0.56538	VCPIP1
ENSG00000073614	12	389295	498620	331	14	249785	-0.16464	0.56539	KDM5A
ENSG00000168056	11	65306276	65326401	36	9	249785	-0.16479	0.56545	LTBP3
ENSG00000187838	17	7293046	7307416	39	9	249785	-0.16493	0.5655	TMEM256-PLSCR3
ENSG00000262481	17	7293053	7307416	39	9	249785	-0.16493	0.5655	C17orf61-PLSCR3
ENSG00000184709	9	140063210	140064503	3	2	249785	-0.16498	0.56552	LRRC26
ENSG00000180425	11	114262165	114271139	29	6	249785	-0.16503	0.56554	C11orf71
ENSG00000253831	1	157061836	157069600	32	10	249785	-0.16505	0.56555	ETV3L
ENSG00000203485	14	105155943	105185942	132	16	249785	-0.16505	0.56555	INF2
ENSG00000248919	7	99017372	99063820	110	11	249785	-0.16523	0.56562	ATP5J2-PTCD1
ENSG00000253976	8	56047763	56054918	27	6	249785	-0.16527	0.56564	RP11-386G21.1
ENSG00000135390	12	54026510	54071192	157	11	249785	-0.16529	0.56564	ATP5G2
ENSG00000175920	4	3465033	3503200	343	30	249785	-0.16567	0.56579	DOK7
ENSG00000127774	17	3572109	3572962	1	1	249785	-0.16568	0.5658	EMC6
ENSG00000129484	14	20811741	20826064	68	8	249785	-0.16591	0.56589	PARP2
ENSG00000016490	1	86934051	86965972	137	26	249785	-0.16597	0.56591	CLCA1
ENSG00000174015	13	46276446	46288694	48	11	249785	-0.166	0.56592	SPERT
ENSG00000120049	10	103585731	103603677	34	11	249785	-0.16602	0.56593	KCNIP2
ENSG00000197502	14	50300810	50311552	13	3	249785	-0.16612	0.56597	AL627171.1
ENSG00000180398	2	47129009	47168994	200	20	249785	-0.16644	0.5661	MCFD2
ENSG00000107949	10	127512115	127542264	52	8	249785	-0.16646	0.5661	BCCIP
ENSG00000128604	7	128577666	128590089	46	12	249785	-0.16655	0.56614	IRF5
ENSG00000104880	19	7459999	7537363	421	16	249785	-0.16667	0.56618	ARHGEF18
ENSG00000080546	6	109307640	109416022	242	9	249785	-0.16682	0.56625	SESN1
ENSG00000214814	8	124864227	125132302	598	33	249785	-0.16683	0.56625	FER1L6
ENSG00000167925	17	40340817	40346531	4	2	249785	-0.16683	0.56625	GHDC
ENSG00000250506	17	73996987	74002080	12	5	249785	-0.16706	0.56634	CDK3
ENSG00000000457	1	169818772	169863408	178	16	249785	-0.16708	0.56635	SCYL3
ENSG00000134323	2	16080686	16087129	11	4	249785	-0.16708	0.56635	MYCN
ENSG00000267477	19	11577055	11616513	127	12	249785	-0.16712	0.56636	CTC-398G3.6
ENSG00000101191	20	61509090	61569304	216	24	249785	-0.1672	0.56639	DIDO1
ENSG00000143321	1	156711899	156736717	71	15	249785	-0.16734	0.56645	HDGF
ENSG00000167619	19	42817477	42829214	10	2	249785	-0.16742	0.56648	TMEM145
ENSG00000101134	20	53092136	53267710	485	30	249785	-0.16749	0.56651	DOK5
ENSG00000204538	6	31105313	31107127	22	10	249785	-0.16784	0.56665	PSORS1C2
ENSG00000163633	4	87797358	87857354	174	16	249785	-0.16812	0.56675	C4orf36
ENSG00000007129	19	42055886	42093197	96	10	249785	-0.16833	0.56684	CEACAM21
ENSG00000236446	X	120006457	120009779	9	3	249358	-0.16839	0.56686	CT47B1
ENSG00000117859	1	52042851	52254889	388	27	249785	-0.16867	0.56697	OSBPL9
ENSG00000133812	11	9800214	10315754	2003	37	249785	-0.16886	0.56705	SBF2
ENSG00000116698	1	183441351	183567381	252	24	249785	-0.16905	0.56712	SMG7
ENSG00000213416	17	39279343	39280419	3	1	249785	-0.16917	0.56717	KRTAP4-12
ENSG00000167751	19	51364824	51383823	124	19	249785	-0.1693	0.56722	KLK2
ENSG00000134809	11	57295936	57298276	3	1	249785	-0.16957	0.56733	TIMM10
ENSG00000168779	3	157814948	157824292	33	4	249785	-0.17	0.5675	SHOX2
ENSG00000141522	17	79825597	79829282	6	2	249785	-0.17001	0.5675	ARHGDIA
ENSG00000167359	11	5461800	5462744	6	2	249785	-0.17014	0.56755	OR51I1
ENSG00000197915	1	152184558	152196669	56	6	249785	-0.17023	0.56758	HRNR
ENSG00000156521	10	71897737	71906432	44	9	249785	-0.17023	0.56759	TYSND1
ENSG00000153291	6	46620678	46645930	41	8	249785	-0.17034	0.56763	SLC25A27
ENSG00000180113	6	46655612	46672056	16	5	249785	-0.17044	0.56767	TDRD6
ENSG00000176890	18	657604	673578	79	5	249785	-0.1705	0.56769	TYMS
ENSG00000131152	16	87336482	87367879	154	23	249785	-0.17096	0.56787	RP11-178L8.4
ENSG00000123472	1	47098409	47139539	80	4	249785	-0.1712	0.56797	ATPAF1
ENSG00000164283	5	54273692	54318499	159	18	249785	-0.17125	0.56799	ESM1
ENSG00000135052	9	88641061	88715088	276	19	249785	-0.1716	0.56812	GOLM1
ENSG00000168530	2	211154874	211179914	66	7	249785	-0.17168	0.56816	MYL1
ENSG00000076053	11	114270752	114284925	36	5	249785	-0.1717	0.56816	RBM7
ENSG00000268218	16	89334512	89339452	20	6	249785	-0.17182	0.56821	AC137932.1
ENSG00000144063	2	110841447	110874143	27	10	249785	-0.17189	0.56824	MALL
ENSG00000165280	9	35056061	35073246	38	8	249785	-0.17226	0.56838	VCP
ENSG00000127125	1	42921788	42939056	39	5	249785	-0.1724	0.56844	PPCS
ENSG00000100603	14	78183942	78227550	205	20	249785	-0.17241	0.56844	SNW1
ENSG00000138411	2	197059094	197458416	1192	60	249785	-0.17252	0.56849	HECW2
ENSG00000108465	17	46045176	46059140	43	7	249785	-0.17258	0.56851	CDK5RAP3
ENSG00000106829	9	82186688	82341658	319	25	249785	-0.17269	0.56855	TLE4
ENSG00000119938	10	93388199	93392811	7	4	249785	-0.17285	0.56861	PPP1R3C
ENSG00000112818	6	46761127	46807515	146	13	249785	-0.17313	0.56872	MEP1A
ENSG00000129244	17	7549945	7561086	38	6	249785	-0.17319	0.56875	ATP1B2
ENSG00000197658	11	62847412	62911693	334	12	249785	-0.17324	0.56877	SLC22A24
ENSG00000172061	3	194075976	194090472	113	8	249785	-0.17352	0.56888	LRRC15
ENSG00000162078	16	2880170	2888967	20	2	249785	-0.17357	0.5689	ZG16B
ENSG00000152207	13	49280951	49283498	3	2	249785	-0.17375	0.56897	CYSLTR2
ENSG00000216490	19	18283972	18288927	12	2	249785	-0.17404	0.56908	IFI30
ENSG00000100201	22	38879445	38903665	27	8	249785	-0.1741	0.56911	DDX17
ENSG00000010379	12	329789	372039	154	22	249785	-0.17459	0.5693	SLC6A13
ENSG00000197763	3	126290622	126373998	252	20	249785	-0.17514	0.56952	TXNRD3
ENSG00000127415	4	980785	998316	91	20	249785	-0.17515	0.56952	IDUA
ENSG00000150712	5	32227100	32313115	273	14	249785	-0.17515	0.56952	MTMR12
ENSG00000141946	19	57645464	57656570	72	10	249785	-0.17525	0.56956	ZIM3
ENSG00000130158	19	11309971	11373157	155	18	249785	-0.17532	0.56959	DOCK6
ENSG00000231389	6	33032346	33048552	422	12	249785	-0.17538	0.56961	HLA-DPA1
ENSG00000113013	5	137890571	137911133	48	8	249785	-0.1756	0.5697	HSPA9
ENSG00000180440	13	37248049	37271976	45	8	249785	-0.17565	0.56971	SERTM1
ENSG00000122367	10	88428206	88495825	287	32	249785	-0.17607	0.56988	LDB3
ENSG00000106031	7	27233122	27239725	18	6	249785	-0.17609	0.56989	HOXA13
ENSG00000180919	11	6128914	6130065	2	1	249785	-0.17615	0.56991	OR56B4
ENSG00000183495	12	132434508	132565005	221	19	249785	-0.17634	0.56999	EP400
ENSG00000100478	14	31494312	31562818	207	27	249785	-0.17639	0.57	AP4S1
ENSG00000198774	12	86198331	86230348	126	14	249785	-0.17642	0.57002	RASSF9
ENSG00000117280	1	205737114	205744588	35	8	249785	-0.17652	0.57006	RAB7L1
ENSG00000101935	X	109437414	109683461	34	5	249358	-0.17654	0.57007	AMMECR1
ENSG00000152969	4	6027926	6202318	662	103	249785	-0.1769	0.57021	JAKMIP1
ENSG00000161249	19	35988122	36004560	71	17	249785	-0.17737	0.57039	DMKN
ENSG00000133878	8	33448856	33457624	18	4	249785	-0.17778	0.57055	DUSP26
ENSG00000137642	11	121322912	121504402	401	49	249785	-0.17788	0.57059	SORL1
ENSG00000105499	19	48551100	48614074	376	44	249785	-0.17787	0.57059	PLA2G4C
ENSG00000101751	18	51795774	51847636	193	13	249785	-0.17806	0.57066	POLI
ENSG00000196466	19	12500830	12512085	12	3	249785	-0.17825	0.57074	ZNF799
ENSG00000188868	19	12428291	12444534	35	4	249785	-0.17864	0.57089	ZNF563
ENSG00000037280	5	180028506	180076624	285	33	249785	-0.17867	0.5709	FLT4
ENSG00000173207	1	154947129	154951725	4	2	249785	-0.17868	0.57091	CKS1B
ENSG00000088538	3	50712672	51421629	1523	17	249785	-0.17872	0.57092	DOCK3
ENSG00000168621	5	37812779	37839788	89	17	249785	-0.17875	0.57093	GDNF
ENSG00000204909	5	147700766	147719412	41	2	249785	-0.17896	0.57101	SPINK9
ENSG00000150051	10	27961804	28034989	187	17	249785	-0.17894	0.57101	MKX
ENSG00000152592	4	88571459	88585513	39	7	249785	-0.17922	0.57112	DMP1
ENSG00000180988	11	5841544	5842578	11	2	249785	-0.17922	0.57112	OR52N2
ENSG00000143494	1	213123862	213165379	140	20	249785	-0.1795	0.57123	VASH2
ENSG00000111783	12	106976685	107156581	415	23	249785	-0.17951	0.57123	RFX4
ENSG00000133997	14	71047974	71067384	78	10	249785	-0.17952	0.57124	MED6
ENSG00000158748	1	19991780	20006055	46	8	249785	-0.17963	0.57128	HTR6
ENSG00000165120	7	129847700	129856683	21	6	249785	-0.17964	0.57128	SSMEM1
ENSG00000150787	11	112097088	112140678	140	7	249785	-0.17974	0.57132	PTS
ENSG00000040633	17	7138347	7143041	4	2	249785	-0.17999	0.57142	PHF23
ENSG00000164056	4	124317950	124324910	23	7	249785	-0.18007	0.57145	SPRY1
ENSG00000213160	2	170550998	170633499	436	26	249785	-0.18012	0.57147	KLHL23
ENSG00000141965	19	4791728	4795571	5	2	249785	-0.1806	0.57166	FEM1A
ENSG00000146425	6	159057506	159065771	19	5	249785	-0.18072	0.57171	DYNLT1
ENSG00000171815	5	140430979	140433512	3	2	249785	-0.18098	0.57181	PCDHB1
ENSG00000111676	12	7033626	7051484	28	10	249785	-0.18103	0.57183	ATN1
ENSG00000005339	16	3775055	3930727	158	27	249785	-0.18151	0.57202	CREBBP
ENSG00000185127	6	170102233	170106401	9	3	249785	-0.18163	0.57206	C6orf120
ENSG00000214447	17	42977135	42982758	16	3	249785	-0.18162	0.57206	FAM187A
ENSG00000187608	1	948803	949920	5	1	249785	-0.18172	0.5721	ISG15
ENSG00000243749	1	35447136	35450954	9	2	249785	-0.18207	0.57224	ZMYM6NB
ENSG00000087087	7	100472733	100486285	37	7	249785	-0.18221	0.57229	SRRT
ENSG00000134545	12	10594863	10607284	49	6	249785	-0.18259	0.57244	KLRC1
ENSG00000178403	4	113434672	113437328	5	3	249785	-0.18267	0.57247	NEUROG2
ENSG00000196586	6	76458909	76629254	369	20	249785	-0.18285	0.57254	MYO6
ENSG00000172318	2	168675182	168730551	97	16	249785	-0.18288	0.57255	B3GALT1
ENSG00000155158	9	15163620	15307358	566	52	249785	-0.18298	0.57259	TTC39B
ENSG00000198825	10	121485609	121588652	290	14	249785	-0.18309	0.57264	INPP5F
ENSG00000167104	20	31619454	31631853	35	5	249785	-0.18312	0.57265	BPIFB6
ENSG00000111670	12	102139275	102224716	232	22	249785	-0.18351	0.5728	GNPTAB
ENSG00000143546	1	153362508	153363664	2	1	249785	-0.18388	0.57294	S100A8
ENSG00000170099	14	94770585	94789731	86	13	249785	-0.18397	0.57298	SERPINA6
ENSG00000101187	20	61273797	61317137	144	28	249785	-0.18441	0.57315	SLCO4A1
ENSG00000140057	14	96858448	96955764	284	30	249785	-0.18444	0.57317	AK7
ENSG00000108786	17	40701232	40707231	23	4	249785	-0.18446	0.57317	HSD17B1
ENSG00000243955	6	52656462	52668708	27	3	249785	-0.18483	0.57332	GSTA1
ENSG00000205086	2	42162508	42181406	56	12	249785	-0.18486	0.57333	C2orf91
ENSG00000135269	7	115850547	115898837	188	12	249785	-0.18485	0.57333	TES
ENSG00000169499	8	38758753	38831428	231	45	249785	-0.18496	0.57337	PLEKHA2
ENSG00000141564	17	78518619	78940171	1943	65	249785	-0.18496	0.57337	RPTOR
ENSG00000141376	17	58754814	59470199	1037	40	249785	-0.18519	0.57346	BCAS3
ENSG00000104679	8	23127633	23153792	120	19	249785	-0.18532	0.57351	R3HCC1
ENSG00000073008	19	45147098	45166850	51	11	249785	-0.18546	0.57357	PVR
ENSG00000102393	X	100652791	100662913	12	1	249358	-0.18559	0.57362	GLA
ENSG00000084090	2	96850597	96874563	47	8	249785	-0.18561	0.57363	STARD7
ENSG00000131469	17	41150290	41154976	8	2	249785	-0.1859	0.57374	RPL27
ENSG00000151240	10	320130	735683	1109	43	249785	-0.18592	0.57375	DIP2C
ENSG00000174547	11	66202546	66234209	35	8	249785	-0.18593	0.57375	MRPL11
ENSG00000186326	19	33166313	33169206	14	4	249785	-0.18611	0.57382	RGS9BP
ENSG00000105472	19	51226586	51228974	5	2	249785	-0.18615	0.57384	CLEC11A
ENSG00000182687	17	74070875	74073622	1	1	249785	-0.18669	0.57405	GALR2
ENSG00000171530	5	76986991	77164604	759	34	249785	-0.18689	0.57413	TBCA
ENSG00000101901	X	110909043	111003877	6	2	249358	-0.18754	0.57438	ALG13
ENSG00000214248	19	7963689	7968427	15	5	249785	-0.18762	0.57441	AC010336.1
ENSG00000112699	6	1624041	2245926	1753	101	249785	-0.18778	0.57448	GMDS
ENSG00000141385	18	12328943	12377313	125	10	249785	-0.18801	0.57457	AFG3L2
ENSG00000089091	20	18364011	18447925	281	21	249785	-0.18819	0.57464	DZANK1
ENSG00000136883	9	116848406	116861507	60	12	249785	-0.1883	0.57468	KIF12
ENSG00000255587	6	36683256	36699870	56	9	249785	-0.18847	0.57475	RAB44
ENSG00000127903	19	57174020	57183151	55	7	249785	-0.18865	0.57482	ZNF835
ENSG00000085788	8	38082736	38133076	54	7	249785	-0.18887	0.5749	DDHD2
ENSG00000268926	9	98534605	98537013	10	4	249785	-0.189	0.57495	DKFZP434H0512
ENSG00000167772	19	8428173	8439257	23	6	249785	-0.189	0.57495	ANGPTL4
ENSG00000111291	12	13093709	13105081	39	10	249785	-0.18909	0.57499	GPRC5D
ENSG00000161904	6	33738979	33756913	82	9	249785	-0.18934	0.57509	LEMD2
ENSG00000037474	5	6599352	6633404	177	17	249785	-0.18941	0.57511	NSUN2
ENSG00000171863	2	3622795	3628509	28	6	249785	-0.18951	0.57515	RPS7
ENSG00000161267	3	197236654	197300194	278	24	249785	-0.1895	0.57515	BDH1
ENSG00000116525	1	33611003	33647660	83	4	249785	-0.18968	0.57522	TRIM62
ENSG00000119703	14	75530873	75545126	29	3	249785	-0.18971	0.57523	ZC2HC1C
ENSG00000171840	12	673462	772945	488	34	249785	-0.18991	0.57531	NINJ2
ENSG00000168061	11	64808373	64812300	14	4	249785	-0.19009	0.57538	SAC3D1
ENSG00000120437	6	160181360	160200144	84	11	249785	-0.1901	0.57539	ACAT2
ENSG00000154856	18	10454625	10489945	136	18	249785	-0.19011	0.57539	APCDD1
ENSG00000116299	1	109656301	109749401	386	37	249785	-0.19017	0.57541	KIAA1324
ENSG00000197846	6	26199748	26200942	10	4	249785	-0.19022	0.57543	HIST1H2BF
ENSG00000116251	1	6241329	6269449	76	13	249785	-0.19032	0.57547	RPL22
ENSG00000213967	19	24097678	24127961	100	13	249785	-0.19055	0.57556	ZNF726
ENSG00000123268	12	51157493	51214905	130	11	249785	-0.19064	0.5756	ATF1
ENSG00000175309	5	177635498	177659792	121	19	249785	-0.19076	0.57564	PHYKPL
ENSG00000133858	12	72003252	72061505	112	9	249785	-0.19081	0.57566	ZFC3H1
ENSG00000226742	18	77724561	77730822	28	6	249785	-0.191	0.57574	HSBP1L1
ENSG00000135316	6	86318053	86353510	68	14	249785	-0.19105	0.57576	SYNCRIP
ENSG00000154102	16	85723690	85784735	217	16	249785	-0.19134	0.57587	C16orf74
ENSG00000160883	5	176307870	176326333	53	19	249785	-0.19151	0.57594	HK3
ENSG00000262484	19	39399620	39402798	9	3	249785	-0.1918	0.57605	CCER2
ENSG00000105700	19	18668572	18680197	35	4	249785	-0.19182	0.57606	KXD1
ENSG00000179083	X	92929012	92967273	35	5	249358	-0.19191	0.57609	FAM133A
ENSG00000188508	19	35978226	35986460	28	6	249785	-0.19242	0.57629	KRTDAP
ENSG00000258818	14	21152259	21168761	86	15	249785	-0.19274	0.57642	RNASE4
ENSG00000160908	7	99084142	99097947	21	6	249785	-0.19277	0.57643	ZNF394
ENSG00000152942	5	68665120	68710628	98	7	249785	-0.19286	0.57647	RAD17
ENSG00000258572	14	95982473	95984248	10	3	249785	-0.1929	0.57648	RP11-1070N10.3
ENSG00000153266	3	62355356	62359999	5	3	249785	-0.19297	0.57651	FEZF2
ENSG00000006757	X	7866288	7895780	36	5	249358	-0.19305	0.57654	PNPLA4
ENSG00000173559	2	192542794	192561385	22	7	249785	-0.19337	0.57667	NABP1
ENSG00000149483	11	61129473	61136981	3	1	249785	-0.19338	0.57667	TMEM138
ENSG00000028528	15	64386322	64438289	104	12	249785	-0.19343	0.57669	SNX1
ENSG00000167645	19	38795753	38807913	39	9	249785	-0.19351	0.57672	YIF1B
ENSG00000196296	16	28889726	28915830	41	5	249785	-0.19368	0.57679	ATP2A1
ENSG00000163060	2	95537178	95542574	13	4	249785	-0.19407	0.57694	TEKT4
ENSG00000005483	7	104654626	104754808	191	14	249785	-0.19421	0.57699	KMT2E
ENSG00000204103	20	39314488	39317880	5	1	249785	-0.19428	0.57702	MAFB
ENSG00000197647	19	12125547	12146556	34	4	249785	-0.19459	0.57714	ZNF433
ENSG00000170348	14	75598173	75643334	87	6	249785	-0.1946	0.57715	TMED10
ENSG00000039139	5	13690440	13944652	1026	51	249785	-0.19475	0.57721	DNAH5
ENSG00000156858	16	30662038	30667761	2	1	249785	-0.19475	0.57721	PRR14
ENSG00000071794	3	148747914	148804341	132	16	249785	-0.19483	0.57724	HLTF
ENSG00000125850	20	17937623	18039832	444	30	249785	-0.19499	0.5773	OVOL2
ENSG00000221983	19	18682540	18688360	16	4	249785	-0.19551	0.5775	UBA52
ENSG00000159173	1	201373625	201398994	54	14	249785	-0.19575	0.5776	TNNI1
ENSG00000188199	10	81462983	81474437	1	1	249785	-0.19576	0.5776	NUTM2B
ENSG00000119705	14	78174414	78227447	265	17	249785	-0.19594	0.57767	SLIRP
ENSG00000162383	1	53552855	53608289	315	32	249785	-0.19596	0.57768	SLC1A7
ENSG00000159961	17	3323862	3324827	4	2	249785	-0.19608	0.57773	OR3A3
ENSG00000221962	3	152057484	152058779	3	1	249785	-0.19633	0.57782	TMEM14E
ENSG00000152133	2	37311594	37326387	46	7	249785	-0.19648	0.57788	GPATCH11
ENSG00000105298	19	3610639	3626813	59	7	249785	-0.19654	0.57791	CACTIN
ENSG00000101412	20	32263489	32274210	16	8	249785	-0.19659	0.57793	E2F1
ENSG00000103018	16	69458428	69500169	158	18	249785	-0.19695	0.57807	CYB5B
ENSG00000153551	3	32433163	32524559	419	38	249785	-0.1972	0.57816	CMTM7
ENSG00000101407	20	36611409	36661870	66	11	249785	-0.19719	0.57816	TTI1
ENSG00000140505	15	75041185	75048543	15	5	249785	-0.19729	0.5782	CYP1A2
ENSG00000107651	10	121652223	121702014	202	13	249785	-0.19766	0.57834	SEC23IP
ENSG00000127318	12	68642022	68647387	16	6	249785	-0.19764	0.57834	IL22
ENSG00000267873	12	52709128	52709790	3	2	249785	-0.19785	0.57842	AC121757.1
ENSG00000175115	11	65837834	66012218	349	18	249785	-0.19807	0.57851	PACS1
ENSG00000182199	12	57623110	57628718	8	5	249785	-0.19822	0.57856	SHMT2
ENSG00000187912	19	14693896	14721969	119	18	249785	-0.19846	0.57866	CLEC17A
ENSG00000134802	11	57174427	57195053	41	12	249785	-0.19857	0.5787	SLC43A3
ENSG00000182909	19	54972981	54974894	7	3	249785	-0.19861	0.57872	LENG9
ENSG00000089006	20	17922241	17949623	105	9	249785	-0.19902	0.57888	SNX5
ENSG00000103260	16	765115	769655	20	4	249785	-0.19908	0.5789	METRN
ENSG00000171962	17	17876127	17920203	79	7	249785	-0.19937	0.57901	LRRC48
ENSG00000101210	20	62119366	62130505	66	17	249785	-0.19937	0.57901	EEF1A2
ENSG00000001461	1	24742284	24799466	176	15	249785	-0.1994	0.57903	NIPAL3
ENSG00000145687	5	80708840	81047616	798	33	249785	-0.19949	0.57906	SSBP2
ENSG00000198920	17	6481468	6544247	203	17	249785	-0.19959	0.5791	KIAA0753
ENSG00000184486	6	99282580	99286660	9	3	249785	-0.19963	0.57911	POU3F2
ENSG00000198682	10	89419370	89507462	317	28	249785	-0.19963	0.57911	PAPSS2
ENSG00000106665	7	73703805	73820273	307	20	249785	-0.19964	0.57912	CLIP2
ENSG00000203836	1	147574428	147634886	1	1	249785	-0.19982	0.57919	NBPF24
ENSG00000174136	5	98104354	98134347	72	9	249785	-0.19985	0.5792	RGMB
ENSG00000157303	9	95820989	95847420	102	12	249785	-0.19991	0.57923	SUSD3
ENSG00000127804	17	2308856	2415185	326	35	249785	-0.19994	0.57924	METTL16
ENSG00000137393	6	18368779	18469105	578	31	249785	-0.20051	0.57946	RNF144B
ENSG00000149516	11	59824060	59838601	54	8	249785	-0.2007	0.57953	MS4A3
ENSG00000155640	10	98741041	98745582	5	3	249785	-0.20072	0.57954	C10orf12
ENSG00000124743	6	53512699	53530506	80	10	249785	-0.20074	0.57955	KLHL31
ENSG00000111046	12	81101277	81103253	5	2	249785	-0.20081	0.57958	MYF6
ENSG00000101363	20	35918041	35945663	50	10	249785	-0.20101	0.57965	MANBAL
ENSG00000215717	1	109632425	109639556	23	6	249785	-0.20106	0.57968	TMEM167B
ENSG00000100281	22	35653445	35691800	94	4	249785	-0.20133	0.57978	HMGXB4
ENSG00000078053	7	38423305	38671167	1289	61	249785	-0.20227	0.58015	AMPH
ENSG00000058729	5	96496571	96518964	81	12	249785	-0.20234	0.58018	RIOK2
ENSG00000090402	3	164696686	164796283	238	13	249785	-0.20245	0.58022	SI
ENSG00000176014	18	12307668	12344319	126	9	249785	-0.20267	0.5803	TUBB6
ENSG00000108272	17	34948228	34957235	18	4	249785	-0.20273	0.58033	DHRS11
ENSG00000163217	2	69092613	69098649	13	3	249785	-0.20279	0.58035	BMP10
ENSG00000102780	13	42614176	42830714	900	36	249785	-0.203	0.58043	DGKH
ENSG00000172269	11	118967213	118979041	32	6	249785	-0.20319	0.58051	DPAGT1
ENSG00000072133	X	83318984	83442933	125	4	249358	-0.20329	0.58055	RPS6KA6
ENSG00000119711	14	74523553	74551196	108	10	249785	-0.20353	0.58064	ALDH6A1
ENSG00000068971	11	64685025	64701945	43	8	249785	-0.20364	0.58068	PPP2R5B
ENSG00000124157	20	43849941	43853099	10	2	249785	-0.20371	0.58071	SEMG2
ENSG00000168564	4	184365744	184369351	9	4	249785	-0.20383	0.58076	CDKN2AIP
ENSG00000198055	5	176830205	176869902	65	15	249785	-0.20395	0.5808	GRK6
ENSG00000169429	4	74606223	74609433	5	1	249785	-0.20449	0.58102	IL8
ENSG00000243566	7	76139745	76648340	1743	70	249785	-0.20457	0.58104	UPK3B
ENSG00000052795	4	159690290	159829201	228	15	249785	-0.20464	0.58107	FNIP2
ENSG00000163312	4	84328496	84377009	92	10	249785	-0.20479	0.58113	HELQ
ENSG00000129673	17	74449433	74466199	67	15	249785	-0.20502	0.58122	AANAT
ENSG00000170162	6	117586721	117594728	25	5	249785	-0.20516	0.58127	VGLL2
ENSG00000203970	6	49976851	49989694	18	5	249785	-0.20562	0.58146	DEFB110
ENSG00000177192	12	132413745	132428406	40	9	249785	-0.20584	0.58154	PUS1
ENSG00000035664	15	64199235	64364232	580	30	249785	-0.20593	0.58158	DAPK2
ENSG00000180537	6	13924677	13980533	134	14	249785	-0.20629	0.58172	RNF182
ENSG00000220575	7	154858777	154863267	19	4	249785	-0.20647	0.58179	HTR5A-AS1
ENSG00000198901	15	91509270	91538859	121	12	249785	-0.20653	0.58181	PRC1
ENSG00000081721	1	161719548	161727028	32	7	249785	-0.2066	0.58184	DUSP12
ENSG00000170471	20	37101459	37207504	189	16	249785	-0.2066	0.58184	RALGAPB
ENSG00000111196	12	10758612	10766222	30	4	249785	-0.20683	0.58193	MAGOHB
ENSG00000063244	19	56165512	56186081	54	9	249785	-0.20703	0.58201	U2AF2
ENSG00000205693	12	27915671	27924209	40	4	249785	-0.20719	0.58207	MANSC4
ENSG00000143641	1	230193536	230417870	921	62	249785	-0.20737	0.58214	GALNT2
ENSG00000273291	3	42850938	43097363	558	30	249785	-0.20769	0.58226	KRBOX1
ENSG00000163704	3	9987226	9994078	11	5	249785	-0.20784	0.58232	PRRT3
ENSG00000184730	16	28505970	28510291	9	2	249785	-0.20791	0.58235	APOBR
ENSG00000268265	21	34947431	34947645	1	1	249785	-0.2079	0.58235	AP000304.1
ENSG00000160439	19	55550476	55582659	224	26	249785	-0.20818	0.58245	RDH13
ENSG00000143786	1	224622362	224928251	886	38	249785	-0.20844	0.58256	CNIH3
ENSG00000115350	2	75185619	75197255	36	9	249785	-0.20854	0.5826	POLE4
ENSG00000173261	5	145463949	145483932	56	3	249785	-0.20935	0.58291	PLAC8L1
ENSG00000196104	4	167654535	168155947	1955	64	249785	-0.20938	0.58292	SPOCK3
ENSG00000166439	11	74459913	74553458	194	17	249785	-0.20946	0.58296	RNF169
ENSG00000179532	11	6518490	6614988	284	34	249785	-0.2095	0.58297	DNHD1
ENSG00000204003	9	139632619	139642905	31	5	249785	-0.20977	0.58308	LCN6
ENSG00000188803	17	11144580	11467380	1237	109	249785	-0.20986	0.58311	SHISA6
ENSG00000203760	6	126661320	126670021	12	4	249785	-0.21001	0.58317	CENPW
ENSG00000128581	7	100956975	100965104	43	9	249785	-0.21018	0.58324	RABL5
ENSG00000164344	4	187130133	187179625	222	19	249785	-0.21025	0.58326	KLKB1
ENSG00000164494	6	107473761	107780768	762	39	249785	-0.2103	0.58328	PDSS2
ENSG00000100433	14	88649113	88793251	564	50	249785	-0.21044	0.58334	KCNK10
ENSG00000110651	11	2397407	2418649	29	3	249785	-0.2107	0.58344	CD81
ENSG00000120686	13	38923986	38937140	17	2	249785	-0.21078	0.58347	UFM1
ENSG00000124196	20	42354804	42355638	1	1	249785	-0.21079	0.58348	GTSF1L
ENSG00000196091	12	101962131	102079796	480	39	249785	-0.21088	0.58351	MYBPC1
ENSG00000229086	21	34537776	34542541	18	8	249785	-0.21101	0.58356	C21orf54
ENSG00000155846	5	149109861	149234585	465	44	249785	-0.21112	0.5836	PPARGC1B
ENSG00000130803	19	9251056	9274100	98	8	249785	-0.21121	0.58364	ZNF317
ENSG00000042304	2	228474806	228498036	202	19	249785	-0.21147	0.58374	C2orf83
ENSG00000130649	10	135333910	135374724	238	13	249785	-0.21147	0.58374	CYP2E1
ENSG00000250479	22	24108021	24110630	15	5	249785	-0.21152	0.58376	CHCHD10
ENSG00000145780	5	114856608	114880591	36	8	249785	-0.2118	0.58387	FEM1C
ENSG00000137055	9	26904081	26947461	185	17	249785	-0.21184	0.58388	PLAA
ENSG00000155265	10	99609996	99631337	44	7	249785	-0.21193	0.58392	GOLGA7B
ENSG00000268702	14	23790839	23791484	3	2	249785	-0.21193	0.58392	AL049829.1
ENSG00000213937	16	3062457	3064506	3	1	249785	-0.21192	0.58392	CLDN9
ENSG00000146094	5	176928908	176938275	19	6	249785	-0.21236	0.58409	DOK3
ENSG00000174791	11	66097713	66104311	19	5	249785	-0.21252	0.58415	RIN1
ENSG00000167617	19	54976210	54984411	31	5	249785	-0.21263	0.58419	CDC42EP5
ENSG00000132554	8	100973164	101143496	348	24	249785	-0.21264	0.5842	RGS22
ENSG00000162975	2	11052063	11054350	5	3	249785	-0.21297	0.58432	KCNF1
ENSG00000122025	13	28577411	28674729	442	17	249785	-0.21354	0.58455	FLT3
ENSG00000063761	14	78266426	78401355	677	39	249785	-0.21368	0.5846	ADCK1
ENSG00000168434	16	23399814	23464501	106	7	249785	-0.21416	0.58479	COG7
ENSG00000156509	8	101145588	101158028	28	4	249785	-0.21421	0.58481	FBXO43
ENSG00000114784	3	40351175	40353915	11	2	249785	-0.2145	0.58492	EIF1B
ENSG00000070748	10	50817141	50901925	229	34	249785	-0.21493	0.58509	CHAT
ENSG00000206203	22	19118321	19120134	5	1	249785	-0.21546	0.58529	TSSK2
ENSG00000054116	1	36602173	36615098	21	2	249785	-0.21569	0.58538	TRAPPC3
ENSG00000196236	22	41253081	41363838	103	16	249785	-0.2157	0.58539	XPNPEP3
ENSG00000132801	20	44486256	44507761	102	9	249785	-0.21581	0.58543	ZSWIM3
ENSG00000186103	3	121289551	121305481	74	7	249785	-0.21598	0.5855	ARGFX
ENSG00000146090	5	179527795	179636153	584	69	249785	-0.21606	0.58553	RASGEF1C
ENSG00000167173	15	75487984	75504510	12	4	249785	-0.21616	0.58557	C15orf39
ENSG00000155666	16	27214807	27233089	29	6	249785	-0.21619	0.58558	KDM8
ENSG00000101200	20	3063202	3065370	4	2	249785	-0.21624	0.5856	AVP
ENSG00000126461	19	50145382	50161899	25	8	249785	-0.21635	0.58564	SCAF1
ENSG00000174450	15	23684645	23692381	2	1	249785	-0.21642	0.58567	GOLGA6L2
ENSG00000102898	16	67880635	67906470	46	9	249785	-0.21646	0.58569	NUTF2
ENSG00000184923	10	88985205	88996665	11	3	249785	-0.21657	0.58573	NUTM2A
ENSG00000170683	11	7960081	7961141	1	1	249785	-0.21686	0.58584	OR10A3
ENSG00000082074	5	39105338	39274630	478	30	249785	-0.21694	0.58587	FYB
ENSG00000129055	3	134196548	134205558	26	3	249785	-0.21698	0.58589	ANAPC13
ENSG00000169896	16	31271311	31344213	202	13	249785	-0.2172	0.58597	ITGAM
ENSG00000090013	19	40953696	40971747	74	11	249785	-0.21739	0.58605	BLVRB
ENSG00000066084	12	50898768	51142450	483	19	249785	-0.21743	0.58606	DIP2B
ENSG00000122085	2	242011584	242041747	86	10	249785	-0.21767	0.58616	MTERFD2
ENSG00000166961	11	60524426	60544205	40	13	249785	-0.21807	0.58631	MS4A15
ENSG00000111885	6	119498374	119670926	766	24	249785	-0.2182	0.58636	MAN1A1
ENSG00000162851	1	246703862	246729626	184	18	249785	-0.21834	0.58642	TFB2M
ENSG00000120868	12	99038919	99129204	221	21	249785	-0.21841	0.58645	APAF1
ENSG00000135972	2	105654441	105716418	253	6	249785	-0.21856	0.5865	MRPS9
ENSG00000146678	7	45927956	45933267	16	5	249785	-0.21868	0.58655	IGFBP1
ENSG00000216560	4	3578596	3592438	4	2	249785	-0.2187	0.58656	LINC00955
ENSG00000155008	X	84258832	84343069	15	4	249358	-0.21878	0.58659	APOOL
ENSG00000185888	1	228003394	228034171	122	19	249785	-0.21884	0.58661	PRSS38
ENSG00000175536	11	74202757	74204778	7	2	249785	-0.21889	0.58663	LIPT2
ENSG00000178568	2	212240446	213403565	4946	188	249785	-0.21892	0.58664	ERBB4
ENSG00000206483	3	126290625	126327398	113	18	249785	-0.21902	0.58668	TXNRD3NB
ENSG00000258653	14	74318674	74398981	372	15	249785	-0.21927	0.58678	RP5-1021I20.4
ENSG00000185900	8	42948658	42978577	42	5	249785	-0.21935	0.58681	POMK
ENSG00000166685	17	71189129	71204646	48	6	249785	-0.21947	0.58686	COG1
ENSG00000100599	14	92980118	93155339	722	84	249785	-0.21969	0.58694	RIN3
ENSG00000268365	1	240629183	240643504	57	6	249785	-0.21987	0.58701	AL646016.1
ENSG00000177301	1	111136202	111174096	108	12	249785	-0.22052	0.58727	KCNA2
ENSG00000167716	17	1619817	1641893	71	10	249785	-0.22057	0.58729	WDR81
ENSG00000176222	19	44376515	44405537	63	6	249785	-0.22062	0.58731	ZNF404
ENSG00000116039	2	71163012	71192536	120	23	249785	-0.22079	0.58737	ATP6V1B1
ENSG00000120088	17	43699267	43913194	1157	9	249785	-0.22084	0.58739	CRHR1
ENSG00000170956	19	42300369	42315591	49	3	249785	-0.22086	0.5874	CEACAM3
ENSG00000160695	11	118938403	118952688	41	5	249785	-0.22097	0.58744	VPS11
ENSG00000073849	3	186648274	186796341	686	78	249785	-0.22109	0.58749	ST6GAL1
ENSG00000111845	6	10694928	10710015	12	8	249785	-0.22118	0.58752	PAK1IP1
ENSG00000163584	3	170582664	170588272	15	3	249785	-0.2213	0.58757	RPL22L1
ENSG00000083807	19	58990879	59023780	74	8	249785	-0.22131	0.58757	SLC27A5
ENSG00000181619	14	59895740	59932060	155	15	249785	-0.22141	0.58761	GPR135
ENSG00000143891	2	38893052	38968379	249	26	249785	-0.22142	0.58762	GALM
ENSG00000163281	4	44684217	44728612	126	9	249785	-0.22164	0.5877	GNPDA2
ENSG00000105854	7	95034175	95064510	108	13	249785	-0.2221	0.58788	PON2
ENSG00000214109	19	13890884	13900972	50	6	249785	-0.22272	0.58812	AC008686.1
ENSG00000206532	3	110607231	110612323	14	5	249785	-0.22287	0.58818	RP11-553A10.1
ENSG00000120800	12	101673887	101780394	298	20	249785	-0.2229	0.58819	UTP20
ENSG00000151348	11	44117099	44266979	307	21	249785	-0.22308	0.58826	EXT2
ENSG00000198570	1	211649864	211666259	57	13	249785	-0.22319	0.58831	RD3
ENSG00000187091	3	38048987	38071253	85	15	249785	-0.22319	0.58831	PLCD1
ENSG00000173868	17	47300724	47308128	21	7	249785	-0.22336	0.58837	PHOSPHO1
ENSG00000135094	12	113830250	113864106	81	4	249785	-0.22345	0.58841	SDS
ENSG00000140678	16	31366455	31394318	58	15	249785	-0.22351	0.58843	ITGAX
ENSG00000187918	11	5474638	5475707	8	3	249785	-0.22383	0.58855	OR51I2
ENSG00000183034	17	72920370	72930007	6	3	249785	-0.22393	0.58859	OTOP2
ENSG00000135205	7	76751751	76958850	800	31	249785	-0.22399	0.58862	CCDC146
ENSG00000183665	8	125463048	125474391	34	6	249785	-0.22406	0.58865	TRMT12
ENSG00000130167	19	11406824	11437672	82	10	249785	-0.22419	0.58869	TSPAN16
ENSG00000125505	19	54677107	54693733	56	13	249785	-0.22417	0.58869	MBOAT7
ENSG00000214788	11	59705928	59712807	6	3	249785	-0.22452	0.58882	OOSP1
ENSG00000163820	3	45959396	46037316	248	19	249785	-0.22471	0.5889	FYCO1
ENSG00000112280	6	70924764	71012786	438	32	249785	-0.22486	0.58896	COL9A1
ENSG00000062282	11	75470557	75512579	48	5	249785	-0.22487	0.58896	DGAT2
ENSG00000204640	2	101086944	101099742	52	4	249785	-0.22491	0.58898	NMS
ENSG00000186141	1	145592605	145611025	20	2	249785	-0.22498	0.589	POLR3C
ENSG00000164610	7	33134409	33149013	40	5	249785	-0.22517	0.58908	RP9
ENSG00000091583	17	64208151	64252643	204	22	249785	-0.22532	0.58913	APOH
ENSG00000187713	9	140098534	140100090	2	1	249785	-0.22534	0.58914	TMEM203
ENSG00000179142	8	143991975	143999259	63	6	249785	-0.22544	0.58918	CYP11B2
ENSG00000204960	7	155149680	155160629	81	9	249785	-0.22548	0.5892	BLACE
ENSG00000165355	14	39866873	39901704	100	10	249785	-0.22556	0.58923	FBXO33
ENSG00000253110	5	171200656	171201743	7	3	249785	-0.22575	0.5893	CTB-78H18.1
ENSG00000166736	11	113845603	113861035	54	11	249785	-0.22579	0.58932	HTR3A
ENSG00000212124	12	11174218	11175219	7	3	249785	-0.226	0.5894	TAS2R19
ENSG00000230453	9	33524392	33573007	173	22	249785	-0.22604	0.58942	ANKRD18B
ENSG00000182631	5	33936491	33939023	3	1	249785	-0.22647	0.58958	RXFP3
ENSG00000178201	19	57966542	57967854	2	1	249785	-0.22707	0.58981	VN1R1
ENSG00000143318	1	160160285	160171676	28	7	249785	-0.22711	0.58983	CASQ1
ENSG00000106128	7	30978284	31032869	199	32	249785	-0.2272	0.58986	GHRHR
ENSG00000184863	7	155437145	155574179	426	11	249785	-0.22718	0.58986	RBM33
ENSG00000122674	7	5938356	5965605	124	19	249785	-0.22746	0.58997	CCZ1
ENSG00000141012	16	88880142	88923378	319	20	249785	-0.22774	0.59007	GALNS
ENSG00000018280	2	219246752	219261617	27	6	249785	-0.22775	0.59008	SLC11A1
ENSG00000152382	1	166825747	166845564	70	7	249785	-0.2279	0.59014	TADA1
ENSG00000140525	15	89787180	89860492	159	9	249785	-0.22808	0.59021	FANCI
ENSG00000174132	5	99871009	99922445	130	11	249785	-0.2285	0.59037	FAM174A
ENSG00000129194	17	7491496	7493488	5	3	249785	-0.22854	0.59039	SOX15
ENSG00000204677	5	177433406	177482560	128	19	249785	-0.22861	0.59042	FAM153C
ENSG00000151849	13	25457171	25497018	129	17	249785	-0.22862	0.59042	CENPJ
ENSG00000160588	11	118097409	118123065	106	9	249785	-0.22879	0.59048	MPZL3
ENSG00000126259	19	36346763	36358011	11	3	249785	-0.22885	0.59051	KIRREL2
ENSG00000099998	22	24615622	24641110	108	18	249785	-0.22929	0.59068	GGT5
ENSG00000111331	12	113376157	113411054	113	11	249785	-0.22945	0.59074	OAS3
ENSG00000164265	5	147250245	147261754	90	10	249785	-0.22963	0.59081	SCGB3A2
ENSG00000133937	14	95234553	95236562	6	2	249785	-0.22971	0.59084	GSC
ENSG00000164129	4	164265091	164273086	25	4	249785	-0.22991	0.59092	NPY5R
ENSG00000255012	11	56380031	56380978	3	2	249785	-0.22997	0.59094	OR5M1
ENSG00000197943	16	81772702	81991899	1484	113	249785	-0.23022	0.59104	PLCG2
ENSG00000119203	2	9563697	9613230	106	7	249785	-0.23029	0.59107	CPSF3
ENSG00000133818	11	14299472	14386052	138	23	249785	-0.23033	0.59108	RRAS2
ENSG00000138185	10	97471536	97637023	542	20	249785	-0.23035	0.59109	ENTPD1
ENSG00000136731	2	128848774	128953251	260	15	249785	-0.23087	0.59129	UGGT1
ENSG00000149357	11	71796941	71814433	37	3	249785	-0.23093	0.59131	LAMTOR1
ENSG00000268421	10	131308884	131309525	4	2	249785	-0.23104	0.59136	AL355531.2
ENSG00000178607	17	62116502	62208179	171	17	249785	-0.23112	0.59139	ERN1
ENSG00000258740	14	75705319	75735986	61	12	249785	-0.23117	0.59141	RP11-293M10.1
ENSG00000102543	13	49822047	49867618	96	6	249785	-0.23124	0.59144	CDADC1
ENSG00000060688	1	31732417	31769662	122	7	249785	-0.23163	0.59159	SNRNP40
ENSG00000164123	4	159814286	159959912	478	20	249785	-0.23203	0.59174	C4orf45
ENSG00000103021	16	58265061	58317740	213	17	249785	-0.23204	0.59174	CCDC113
ENSG00000116574	1	228870824	228882416	46	6	249785	-0.23247	0.59191	RHOU
ENSG00000163702	3	9958758	9975314	51	15	249785	-0.23247	0.59191	IL17RC
ENSG00000149634	20	44515128	44516274	3	1	249785	-0.23257	0.59195	SPATA25
ENSG00000181616	11	5565719	5566779	6	2	249785	-0.2327	0.592	OR52H1
ENSG00000131738	17	39519746	39526052	10	3	249785	-0.23302	0.59213	KRT33B
ENSG00000071189	7	17830385	17980124	369	17	249785	-0.23306	0.59214	SNX13
ENSG00000157992	2	27665233	27669348	7	2	249785	-0.23319	0.59219	KRTCAP3
ENSG00000120498	X	69748790	70128581	465	18	249358	-0.23323	0.59221	TEX11
ENSG00000141480	17	4613784	4624794	28	5	249785	-0.23356	0.59234	ARRB2
ENSG00000022267	X	135229559	135293518	65	5	249358	-0.23356	0.59234	FHL1
ENSG00000185686	22	22890123	22901768	43	5	249785	-0.2336	0.59235	PRAME
ENSG00000243710	1	43637820	43720029	361	26	249785	-0.23371	0.59239	WDR65
ENSG00000147465	8	38001167	38008783	5	3	249785	-0.23375	0.59241	STAR
ENSG00000141096	16	68009566	68014732	7	3	249785	-0.23396	0.59249	DPEP3
ENSG00000182795	1	207191866	207206101	10	6	249785	-0.23412	0.59255	C1orf116
ENSG00000119927	10	113909624	113975135	140	15	249785	-0.23463	0.59275	GPAM
ENSG00000171944	11	5152922	5153872	1	1	249785	-0.23499	0.59289	OR52A5
ENSG00000152291	2	85545147	85555548	42	5	249785	-0.23509	0.59293	TGOLN2
ENSG00000144635	3	32567463	32612366	101	16	249785	-0.23535	0.59303	DYNC1LI1
ENSG00000177868	1	43272723	43282954	31	7	249785	-0.23547	0.59308	CCDC23
ENSG00000170955	11	6340176	6341877	7	3	249785	-0.23548	0.59308	PRKCDBP
ENSG00000124701	6	41021043	41032250	30	4	249785	-0.2358	0.59321	APOBEC2
ENSG00000184809	21	40969074	40984748	43	10	249785	-0.23601	0.59329	C21orf88
ENSG00000125775	20	1290619	1309883	82	22	249785	-0.23621	0.59336	SDCBP2
ENSG00000169071	9	94325373	94712444	1687	80	249785	-0.23621	0.59337	ROR2
ENSG00000100650	14	70193617	70238722	119	14	249785	-0.23623	0.59337	SRSF5
ENSG00000099849	11	560404	564021	19	9	249785	-0.23633	0.59341	RASSF7
ENSG00000230778	15	40573645	40574787	1	1	249785	-0.2365	0.59348	ANKRD63
ENSG00000136044	12	105567074	105630016	243	22	249785	-0.23686	0.59362	APPL2
ENSG00000143294	1	156720402	156770607	153	19	249785	-0.23705	0.59369	PRCC
ENSG00000112494	6	167684657	167729507	306	29	249785	-0.23729	0.59378	UNC93A
ENSG00000179456	1	244214585	244220778	2	1	249785	-0.23741	0.59383	ZBTB18
ENSG00000099917	22	20850200	20941919	263	15	249785	-0.23804	0.59407	MED15
ENSG00000271605	17	62461569	62464760	1	1	249785	-0.23809	0.5941	MILR1
ENSG00000100014	22	24666786	24813708	379	17	249785	-0.23834	0.59419	SPECC1L
ENSG00000115486	2	85771846	85788670	60	11	249785	-0.23835	0.5942	GGCX
ENSG00000267882	20	45947246	45949467	4	2	249785	-0.23837	0.5942	AL031666.2
ENSG00000106344	7	127937738	127983962	121	14	249785	-0.23852	0.59426	RBM28
ENSG00000196109	19	22361893	22379753	54	5	249785	-0.23876	0.59435	ZNF676
ENSG00000196235	19	39926796	39967310	148	11	249785	-0.23879	0.59436	SUPT5H
ENSG00000119950	10	111967363	112047123	263	17	249785	-0.23884	0.59439	MXI1
ENSG00000101266	20	459116	524465	126	17	249785	-0.23932	0.59457	CSNK2A1
ENSG00000163513	3	30647994	30735634	322	40	249785	-0.23956	0.59466	TGFBR2
ENSG00000178690	18	52254988	52266724	23	7	249785	-0.23959	0.59468	DYNAP
ENSG00000255292	11	111957627	112064528	248	30	249785	-0.23962	0.59469	SDHD
ENSG00000173210	5	148521046	148640105	314	18	249785	-0.23982	0.59477	ABLIM3
ENSG00000250317	4	25863452	25931435	220	27	249785	-0.23985	0.59478	SMIM20
ENSG00000267426	17	73894726	73926210	59	10	249785	-0.23991	0.5948	RP11-552F3.12
ENSG00000065308	6	52362200	52441713	389	31	249785	-0.23999	0.59483	TRAM2
ENSG00000174370	11	128769460	128775930	25	7	249785	-0.24019	0.59491	C11orf45
ENSG00000139372	12	104359582	104382652	116	19	249785	-0.24024	0.59493	TDG
ENSG00000204519	19	58193337	58228669	95	16	249785	-0.24047	0.59502	ZNF551
ENSG00000204632	6	29794744	29798902	78	7	249785	-0.24101	0.59523	HLA-G
ENSG00000119725	14	74353320	74399214	204	15	249785	-0.24107	0.59525	ZNF410
ENSG00000056291	4	72897521	73013784	309	15	249785	-0.24117	0.59529	NPFFR2
ENSG00000186310	X	92925929	92928567	3	1	249358	-0.24126	0.59532	NAP1L3
ENSG00000163611	3	113161565	113234034	344	16	249785	-0.24132	0.59534	SPICE1
ENSG00000160685	1	154975127	154990998	23	8	249785	-0.24144	0.59539	ZBTB7B
ENSG00000115252	2	183004763	183387919	1403	52	249785	-0.24194	0.59558	PDE1A
ENSG00000197580	11	112046190	112095422	119	14	249785	-0.24195	0.59559	BCO2
ENSG00000130540	22	44220389	44258398	155	15	249785	-0.24205	0.59563	SULT4A1
ENSG00000112419	6	143857982	144152322	1087	51	249785	-0.24207	0.59564	PHACTR2
ENSG00000101236	20	3907956	3996229	268	16	249785	-0.24218	0.59568	RNF24
ENSG00000154743	3	12525931	12581122	261	13	249785	-0.24225	0.59571	TSEN2
ENSG00000162367	1	47681962	47697892	38	8	249785	-0.24228	0.59572	TAL1
ENSG00000267314	19	5904852	5914718	43	8	249785	-0.24232	0.59573	AC104532.2
ENSG00000205138	19	36486090	36487220	2	1	249785	-0.24258	0.59584	SDHAF1
ENSG00000203896	20	62366815	62370456	11	2	249785	-0.24268	0.59587	LIME1
ENSG00000163444	1	202976514	202993976	38	7	249785	-0.24282	0.59593	TMEM183A
ENSG00000221977	14	22133297	22134238	4	2	249785	-0.24285	0.59594	OR4E2
ENSG00000139055	12	15066969	15092016	92	4	249785	-0.2429	0.59596	ERP27
ENSG00000106246	7	99014362	99063787	120	12	249785	-0.24311	0.59604	PTCD1
ENSG00000118900	16	4896666	4932361	144	17	249785	-0.24329	0.59611	UBN1
ENSG00000101974	X	138808505	139027435	4	2	249358	-0.24331	0.59612	ATP11C
ENSG00000173728	1	244515937	244552965	164	17	249785	-0.24355	0.59621	C1orf100
ENSG00000166206	15	26788693	27184686	1478	98	249785	-0.24381	0.59631	GABRB3
ENSG00000169509	1	152486978	152488486	5	2	249785	-0.24391	0.59635	CRCT1
ENSG00000056736	3	53880607	53899827	74	14	249785	-0.24395	0.59636	IL17RB
ENSG00000171827	19	37958487	37976260	27	6	249785	-0.24395	0.59636	ZNF570
ENSG00000135392	12	56214744	56224608	18	9	249785	-0.24405	0.5964	DNAJC14
ENSG00000103888	15	81071684	81244117	376	61	249785	-0.24425	0.59648	KIAA1199
ENSG00000186847	17	39738531	39743173	10	2	249785	-0.24444	0.59655	KRT14
ENSG00000197046	18	43405477	43424045	42	8	249785	-0.24451	0.59658	SIGLEC15
ENSG00000113369	5	90664541	90679176	20	7	249785	-0.24458	0.59661	ARRDC3
ENSG00000057593	13	113760105	113774995	32	8	249785	-0.24474	0.59667	F7
ENSG00000173862	7	33765593	33768068	6	3	249785	-0.24481	0.5967	RP11-89N17.1
ENSG00000108278	17	34842473	34855154	23	4	249785	-0.24491	0.59674	ZNHIT3
ENSG00000230989	16	83841448	83853342	50	11	249785	-0.24547	0.59695	HSBP1
ENSG00000144908	3	125822412	125916837	443	35	249785	-0.24558	0.59699	ALDH1L1
ENSG00000075275	22	46756731	46933067	823	78	249785	-0.24578	0.59707	CELSR1
ENSG00000162711	1	247579458	247612410	185	36	249785	-0.24581	0.59709	NLRP3
ENSG00000223547	19	12175514	12192380	43	4	249785	-0.246	0.59716	ZNF844
ENSG00000198271	17	39305178	39306054	4	2	249785	-0.24649	0.59735	KRTAP4-5
ENSG00000197063	17	79876146	79885590	2	1	249785	-0.24661	0.59739	MAFG
ENSG00000196878	1	209788215	209825811	147	21	249785	-0.24673	0.59744	LAMB3
ENSG00000258417	8	133036467	133097902	223	27	249785	-0.24678	0.59746	OC90
ENSG00000243709	1	226073982	226099082	104	13	249785	-0.24698	0.59754	LEFTY1
ENSG00000116014	19	917287	921015	6	2	249785	-0.24712	0.59759	KISS1R
ENSG00000196326	10	5196335	5244449	285	15	249785	-0.2472	0.59762	AKR1CL1
ENSG00000166436	11	8633584	8693413	157	16	249785	-0.24764	0.5978	TRIM66
ENSG00000163806	2	29005383	29073477	145	12	249785	-0.24798	0.59793	SPDYA
ENSG00000139832	13	111175417	111214080	238	25	249785	-0.24821	0.59802	RAB20
ENSG00000242173	16	318726	333003	64	18	249785	-0.2483	0.59805	ARHGDIG
ENSG00000100221	22	39081548	39097561	24	6	249785	-0.24851	0.59813	JOSD1
ENSG00000168283	10	22610140	22620413	3	2	249785	-0.24865	0.59818	BMI1
ENSG00000174100	17	36452989	36479101	38	5	249785	-0.24887	0.59827	MRPL45
ENSG00000141255	17	3343313	3417146	308	29	249785	-0.24905	0.59834	SPATA22
ENSG00000268662	1	186364123	186365908	1	1	249785	-0.24927	0.59842	AL596220.1
ENSG00000172819	12	53604354	53626764	44	10	249785	-0.24931	0.59844	RARG
ENSG00000223601	10	22497743	22498950	5	2	249785	-0.24956	0.59854	EBLN1
ENSG00000157077	1	52608046	52812358	233	14	249785	-0.2496	0.59855	ZFYVE9
ENSG00000129990	19	55682567	55691809	68	8	249785	-0.24961	0.59856	SYT5
ENSG00000177489	1	247751662	247752615	6	4	249785	-0.24999	0.5987	OR2G2
ENSG00000120306	5	139554227	139661637	249	13	249785	-0.25007	0.59873	CYSTM1
ENSG00000161921	17	4636821	4643217	32	5	249785	-0.25012	0.59875	CXCL16
ENSG00000005801	11	3360491	3400448	146	10	249785	-0.25018	0.59878	ZNF195
ENSG00000171103	2	29072687	29093167	44	7	249785	-0.25034	0.59884	TRMT61B
ENSG00000126838	12	9301436	9360966	182	23	249785	-0.25041	0.59886	PZP
ENSG00000117133	1	84944942	84963473	90	16	249785	-0.25042	0.59887	RPF1
ENSG00000256892	10	37890366	37891859	9	3	249785	-0.25055	0.59892	MTRNR2L7
ENSG00000134046	18	51679079	51751158	136	14	249785	-0.25056	0.59892	MBD2
ENSG00000108883	17	42927311	42977030	170	18	249785	-0.25061	0.59894	EFTUD2
ENSG00000111728	12	22216707	22589975	1328	58	249785	-0.25079	0.59901	ST8SIA1
ENSG00000164294	5	54455946	54462899	17	4	249785	-0.25088	0.59905	GPX8
ENSG00000006283	17	48638429	48704835	163	23	249785	-0.25119	0.59917	CACNA1G
ENSG00000141337	17	66255323	66418872	510	62	249785	-0.25143	0.59926	ARSG
ENSG00000173818	17	78388965	78411886	96	20	249785	-0.25143	0.59926	ENDOV
ENSG00000143748	1	224415036	224518089	237	20	249785	-0.25163	0.59934	NVL
ENSG00000243646	21	34638663	34669539	112	11	249785	-0.2517	0.59936	IL10RB
ENSG00000213658	16	28996147	29002104	8	3	249785	-0.25179	0.5994	LAT
ENSG00000169885	1	1846266	1848735	10	3	249785	-0.25239	0.59963	CALML6
ENSG00000196139	10	5077546	5149878	443	40	249785	-0.25248	0.59967	AKR1C3
ENSG00000177370	17	900357	906911	21	6	249785	-0.25282	0.5998	TIMM22
ENSG00000077800	7	72742167	72772634	69	6	249785	-0.25286	0.59981	FKBP6
ENSG00000249034	5	140240341	140243224	11	4	249785	-0.2529	0.59983	AC005609.1
ENSG00000162894	1	207077731	207096592	38	7	249785	-0.25316	0.59993	FAIM3
ENSG00000117215	1	20438432	20446050	23	9	249785	-0.25346	0.60005	PLA2G2D
ENSG00000158865	16	24857162	24922949	243	27	249785	-0.25409	0.60029	SLC5A11
ENSG00000164175	5	33944721	33984835	76	11	249785	-0.25453	0.60046	SLC45A2
ENSG00000133706	5	145492601	145562223	298	5	249785	-0.25453	0.60046	LARS
ENSG00000101290	20	5107432	5178533	187	17	249785	-0.25506	0.60066	CDS2
ENSG00000205445	21	45970240	45971388	9	2	249785	-0.25513	0.60069	KRTAP10-2
ENSG00000064201	11	2323227	2339430	78	9	249785	-0.25532	0.60076	TSPAN32
ENSG00000215066	9	6467618	6470375	13	3	249785	-0.25534	0.60077	C9orf38
ENSG00000095906	16	1832902	1839192	28	6	249785	-0.25651	0.60122	NUBP2
ENSG00000222001	2	233877324	233880595	10	4	249785	-0.25655	0.60124	AC106876.2
ENSG00000127452	19	9920943	9938492	30	5	249785	-0.25665	0.60127	FBXL12
ENSG00000196437	19	37902057	37960177	124	16	249785	-0.25674	0.60131	ZNF569
ENSG00000147854	9	6413151	6507054	290	15	249785	-0.25698	0.6014	UHRF2
ENSG00000251695	12	69186125	69187743	2	1	249785	-0.25745	0.60159	AC124890.1
ENSG00000165923	11	47681143	47736941	124	13	249785	-0.25766	0.60167	AGBL2
ENSG00000102007	X	49028273	49031588	1	1	249358	-0.25784	0.60173	PLP2
ENSG00000170145	11	111473115	111601577	222	13	249785	-0.25787	0.60175	SIK2
ENSG00000148362	9	139886870	139888436	2	1	249785	-0.25797	0.60178	C9orf142
ENSG00000100079	22	37966255	37978623	66	8	249785	-0.25801	0.6018	LGALS2
ENSG00000153902	19	35615417	35633355	52	5	249785	-0.25817	0.60186	LGI4
ENSG00000174343	4	40337346	40357234	122	10	249785	-0.25825	0.60189	CHRNA9
ENSG00000162852	1	246729746	246831886	374	28	249785	-0.25848	0.60198	CNST
ENSG00000141699	17	40731531	40762641	55	6	249785	-0.25859	0.60202	FAM134C
ENSG00000172260	1	71861623	72748417	2093	85	249785	-0.25861	0.60203	NEGR1
ENSG00000102265	X	47441712	47446188	7	2	249358	-0.25859	0.60203	TIMP1
ENSG00000249049	4	92240185	92246457	28	3	249785	-0.25866	0.60205	RP11-763F8.1
ENSG00000180901	17	73028670	73061984	129	17	249785	-0.25879	0.6021	KCTD2
ENSG00000101246	20	62329996	62339377	17	3	249785	-0.25887	0.60213	ARFRP1
ENSG00000062096	X	2959512	3030767	133	12	249358	-0.25887	0.60213	ARSF
ENSG00000255639	12	4766800	4853747	316	22	249785	-0.25946	0.60236	RP11-234B24.6
ENSG00000172123	17	33738079	33760302	73	10	249785	-0.25994	0.60254	SLFN12
ENSG00000120094	17	46605888	46608359	5	1	249785	-0.25995	0.60255	HOXB1
ENSG00000170681	9	103340361	103350188	41	8	249785	-0.25997	0.60256	MURC
ENSG00000165238	9	95947198	96082854	420	29	249785	-0.2603	0.60268	WNK2
ENSG00000091947	17	42088556	42101314	33	8	249785	-0.26078	0.60287	TMEM101
ENSG00000241598	11	1642188	1643368	10	5	249785	-0.2609	0.60292	KRTAP5-4
ENSG00000253379	8	72315675	72504260	498	42	249785	-0.26099	0.60295	RP11-1102P16.1
ENSG00000148943	11	27516123	27528320	21	5	249785	-0.26106	0.60298	LIN7C
ENSG00000206073	18	61304493	61311532	6	2	249785	-0.26119	0.60303	SERPINB4
ENSG00000227059	12	133794898	133812681	49	9	249785	-0.26147	0.60314	ANHX
ENSG00000251209	15	98285448	98417780	669	40	249785	-0.26161	0.60319	LINC00923
ENSG00000091409	2	173292082	173371181	378	27	249785	-0.26173	0.60324	ITGA6
ENSG00000124532	6	24403153	24425810	145	12	249785	-0.26196	0.60333	MRS2
ENSG00000100647	14	70078313	70181859	185	26	249785	-0.26211	0.60338	KIAA0247
ENSG00000143409	1	150969025	150980851	28	8	249785	-0.26213	0.60339	FAM63A
ENSG00000122952	10	58116989	58121036	10	4	249785	-0.2624	0.60349	ZWINT
ENSG00000135476	12	53662083	53687427	53	7	249785	-0.26267	0.6036	ESPL1
ENSG00000151553	10	116581503	116659591	256	14	249785	-0.26284	0.60366	FAM160B1
ENSG00000198142	2	110371911	110376563	11	3	249785	-0.26298	0.60372	SOWAHC
ENSG00000065328	10	13203554	13253104	212	36	249785	-0.26307	0.60375	MCM10
ENSG00000168297	3	58318607	58411748	460	20	249785	-0.26313	0.60377	PXK
ENSG00000155307	21	15857549	15955723	390	34	249785	-0.26319	0.6038	SAMSN1
ENSG00000102003	X	49044269	49056718	5	1	249358	-0.2635	0.60392	SYP
ENSG00000143850	1	204187979	204346793	547	31	249785	-0.26369	0.60399	PLEKHA6
ENSG00000128271	22	24813847	24838328	56	13	249785	-0.26386	0.60406	ADORA2A
ENSG00000070886	1	22890057	22930087	191	24	249785	-0.26412	0.60416	EPHA8
ENSG00000172774	11	57982217	57983195	9	2	249785	-0.26424	0.6042	OR1S1
ENSG00000169379	3	93698983	93774512	65	12	249785	-0.26433	0.60424	ARL13B
ENSG00000151503	11	134020014	134095348	185	23	249785	-0.26448	0.6043	NCAPD3
ENSG00000008735	22	51039114	51052409	68	13	249785	-0.2646	0.60434	MAPK8IP2
ENSG00000187135	19	30017406	30055386	192	24	249785	-0.26467	0.60437	VSTM2B
ENSG00000072415	14	67707826	67802536	403	15	249785	-0.26472	0.60439	MPP5
ENSG00000080819	3	98239976	98312567	226	32	249785	-0.26491	0.60446	CPOX
ENSG00000206190	15	25922420	26110317	915	83	249785	-0.26504	0.60451	ATP10A
ENSG00000189433	1	35225342	35229325	16	8	249785	-0.2652	0.60457	GJB4
ENSG00000163530	3	109012635	109035364	60	13	249785	-0.26522	0.60458	DPPA2
ENSG00000205352	12	53835389	53840429	6	2	249785	-0.26523	0.60458	PRR13
ENSG00000116745	1	68894505	68915642	71	11	249785	-0.26529	0.60461	RPE65
ENSG00000183597	22	20004537	20053449	185	26	249785	-0.26533	0.60462	TANGO2
ENSG00000215114	8	59323823	59364060	106	15	249785	-0.26539	0.60465	UBXN2B
ENSG00000137106	9	37422663	37436987	28	7	249785	-0.26571	0.60477	GRHPR
ENSG00000229183	11	60989688	61018929	15	6	249785	-0.26582	0.60481	PGA4
ENSG00000256713	11	61008514	61018920	15	6	249785	-0.26582	0.60481	PGA5
ENSG00000132141	17	33254878	33308097	78	16	249785	-0.26585	0.60482	CCT6B
ENSG00000135917	2	228549926	228582728	122	14	249785	-0.26588	0.60483	SLC19A3
ENSG00000156787	8	124054208	124164393	316	29	249785	-0.26617	0.60495	TBC1D31
ENSG00000126264	19	36393382	36395279	4	1	249785	-0.26618	0.60495	HCST
ENSG00000100206	22	38914954	38966291	81	14	249785	-0.26622	0.60497	DMC1
ENSG00000088882	20	2774715	2781283	23	7	249785	-0.26626	0.60498	CPXM1
ENSG00000033050	7	150904923	150924316	72	11	249785	-0.26661	0.60511	ABCF2
ENSG00000043093	3	182655862	182703741	64	9	249785	-0.26671	0.60515	DCUN1D1
ENSG00000009709	1	18957500	19075360	398	56	249785	-0.26706	0.60529	PAX7
ENSG00000054967	11	73087309	73108519	41	6	249785	-0.26713	0.60531	RELT
ENSG00000160202	21	44589118	44592915	14	6	249785	-0.26721	0.60534	CRYAA
ENSG00000135355	6	90604188	90605839	1	1	249785	-0.26721	0.60535	GJA10
ENSG00000112237	6	99990256	100016849	104	15	249785	-0.26744	0.60543	CCNC
ENSG00000153086	2	135596117	135659604	127	6	249785	-0.26749	0.60545	ACMSD
ENSG00000197122	20	35973088	36034453	166	18	249785	-0.26756	0.60548	SRC
ENSG00000172794	17	72666717	72743474	133	20	249785	-0.26806	0.60567	RAB37
ENSG00000137198	6	16238811	16295780	182	25	249785	-0.26839	0.6058	GMPR
ENSG00000147364	8	356428	421225	334	24	249785	-0.26855	0.60586	FBXO25
ENSG00000174871	11	66045661	66052772	7	3	249785	-0.26888	0.60599	CNIH2
ENSG00000164904	5	125877533	125931110	191	27	249785	-0.26918	0.6061	ALDH7A1
ENSG00000163485	1	203059782	203136533	166	20	249785	-0.26957	0.60625	ADORA1
ENSG00000162076	16	2933187	2949383	100	10	249785	-0.26958	0.60626	FLYWCH2
ENSG00000104970	19	55043909	55057053	61	19	249785	-0.26982	0.60635	KIR3DX1
ENSG00000136273	7	47735328	48019178	1311	63	249785	-0.27006	0.60644	HUS1
ENSG00000205929	21	34162985	34186053	66	4	249785	-0.27024	0.60651	C21orf62
ENSG00000214670	14	75158879	75179800	32	4	249785	-0.27041	0.60658	AC007956.1
ENSG00000162761	1	165171104	165325952	583	48	249785	-0.27055	0.60663	LMX1A
ENSG00000162735	1	160246602	160256138	11	5	249785	-0.27072	0.6067	PEX19
ENSG00000196126	6	32546546	32557625	226	12	249785	-0.27074	0.6067	HLA-DRB1
ENSG00000128641	2	192109911	192290115	319	12	249785	-0.27087	0.60676	MYO1B
ENSG00000165511	10	45493146	45496336	5	2	249785	-0.27119	0.60688	C10orf25
ENSG00000118600	12	64173583	64203338	55	11	249785	-0.27164	0.60705	TMEM5
ENSG00000171505	9	125288637	125289572	4	2	249785	-0.27235	0.60732	OR1N1
ENSG00000163467	1	156307105	156316786	19	5	249785	-0.27295	0.60755	TSACC
ENSG00000134765	18	28709199	28742819	171	12	249785	-0.27307	0.6076	DSC1
ENSG00000184992	12	125478246	125515777	230	22	249785	-0.27327	0.60768	BRI3BP
ENSG00000185479	12	52840435	52845910	16	4	249785	-0.27331	0.60769	KRT6B
ENSG00000196411	7	100400187	100425121	78	12	249785	-0.27352	0.60777	EPHB4
ENSG00000178217	10	82297658	82406316	484	42	249785	-0.27371	0.60785	SH2D4B
ENSG00000159618	16	57576333	57625593	184	19	249785	-0.27374	0.60786	GPR114
ENSG00000103274	16	10837643	10863208	68	9	249785	-0.27377	0.60787	NUBP1
ENSG00000126952	X	101087085	101112549	46	4	249358	-0.27413	0.60801	NXF5
ENSG00000119397	9	123837141	123939888	287	16	249785	-0.2744	0.60811	CNTRL
ENSG00000111799	6	75794042	75915767	163	22	249785	-0.27452	0.60816	COL12A1
ENSG00000152595	4	88742563	88767969	103	15	249785	-0.27463	0.6082	MEPE
ENSG00000197162	16	30585061	30597092	12	5	249785	-0.27483	0.60828	ZNF785
ENSG00000249459	17	18561742	18585575	76	9	249785	-0.27497	0.60833	ZNF286B
ENSG00000239887	1	162336698	162356600	77	20	249785	-0.27501	0.60834	C1orf226
ENSG00000116128	1	147013182	147098017	284	44	249785	-0.27522	0.60843	BCL9
ENSG00000152402	11	106544738	106889250	1215	56	249785	-0.27528	0.60845	GUCY1A2
ENSG00000188878	17	73905655	73937221	57	9	249785	-0.27563	0.60858	FBF1
ENSG00000110013	11	124503009	124565603	99	5	249785	-0.27573	0.60862	SIAE
ENSG00000163754	3	148709128	148745419	84	14	249785	-0.27583	0.60866	GYG1
ENSG00000133124	X	107975712	107979651	7	2	249358	-0.27612	0.60877	IRS4
ENSG00000205307	7	100169855	100171270	2	1	249785	-0.27621	0.60881	SAP25
ENSG00000269514	12	48592170	48595814	31	5	249785	-0.27631	0.60884	DKFZP779L1853
ENSG00000269095	19	17346749	17366257	79	17	249785	-0.2763	0.60884	AC010646.3
ENSG00000256525	17	62473902	62493154	47	4	249785	-0.27646	0.6089	POLG2
ENSG00000072042	14	68143518	68162531	41	10	249785	-0.27648	0.60891	RDH11
ENSG00000116874	1	119573839	119683294	314	21	249785	-0.27654	0.60893	WARS2
ENSG00000164089	4	109663196	109684210	82	7	249785	-0.27658	0.60895	ETNPPL
ENSG00000105419	19	47906381	47922780	23	6	249785	-0.27668	0.60899	MEIS3
ENSG00000214960	7	16130817	16460947	1185	42	249785	-0.27697	0.6091	ISPD
ENSG00000124939	11	61976140	61981408	16	3	249785	-0.27716	0.60917	SCGB2A1
ENSG00000242265	7	94285637	94299007	19	6	249785	-0.27725	0.60921	PEG10
ENSG00000268861	19	7445850	7535131	448	17	249785	-0.27763	0.60935	CTD-2207O23.3
ENSG00000198918	X	118920467	118925606	20	2	249358	-0.27771	0.60938	RPL39
ENSG00000153310	8	130851839	131029375	406	35	249785	-0.27779	0.60942	FAM49B
ENSG00000137955	1	76251879	76260764	27	8	249785	-0.27816	0.60955	RABGGTB
ENSG00000131069	20	33459949	33515769	110	7	249785	-0.27831	0.60961	ACSS2
ENSG00000253729	8	48685669	48872743	122	15	249785	-0.27847	0.60968	PRKDC
ENSG00000153975	6	116956781	116989957	143	14	249785	-0.27863	0.60974	ZUFSP
ENSG00000148248	9	136228325	136242970	43	8	249785	-0.27873	0.60977	SURF4
ENSG00000103313	16	3292028	3306627	58	7	249785	-0.2788	0.6098	MEFV
ENSG00000204947	7	148799876	148823438	65	8	249785	-0.27891	0.60984	ZNF425
ENSG00000170935	X	107020963	107037912	19	2	249358	-0.27894	0.60986	NCBP2L
ENSG00000153443	16	4658884	4665028	13	4	249785	-0.27901	0.60988	UBALD1
ENSG00000256436	12	11182986	11184006	10	3	249785	-0.27924	0.60997	TAS2R31
ENSG00000153048	16	8946799	8962866	107	17	249785	-0.27932	0.61	CARHSP1
ENSG00000005156	17	33307513	33332083	22	6	249785	-0.27937	0.61002	LIG3
ENSG00000182035	20	37209838	37217106	14	6	249785	-0.27946	0.61005	ADIG
ENSG00000164879	8	86285665	86361269	132	14	249785	-0.27998	0.61025	CA3
ENSG00000198090	17	39295685	39296739	5	3	249785	-0.27997	0.61025	KRTAP4-6
ENSG00000166260	17	53029263	53046146	76	7	249785	-0.28009	0.6103	COX11
ENSG00000146039	6	25754927	25781419	113	15	249785	-0.28015	0.61032	SLC17A4
ENSG00000145700	5	74364100	74532703	542	17	249785	-0.2802	0.61034	ANKRD31
ENSG00000114902	3	52738971	52742182	6	2	249785	-0.28042	0.61042	SPCS1
ENSG00000107745	10	74127098	74385899	422	6	249785	-0.2805	0.61045	MICU1
ENSG00000110717	11	67798084	67804111	14	4	249785	-0.28067	0.61052	NDUFS8
ENSG00000100024	22	24863206	24924358	159	17	249785	-0.28111	0.61069	UPB1
ENSG00000196171	1	158669369	158670486	1	1	249785	-0.28166	0.6109	OR6K2
ENSG00000038427	5	82767284	82878122	293	35	249785	-0.28165	0.6109	VCAN
ENSG00000123685	1	212859760	212873327	47	12	249785	-0.28173	0.61093	BATF3
ENSG00000130726	19	59055458	59062089	6	2	249785	-0.28178	0.61095	TRIM28
ENSG00000165752	10	134020996	134145351	644	50	249785	-0.28184	0.61097	STK32C
ENSG00000130560	9	138824815	138853226	105	11	249785	-0.28186	0.61098	UBAC1
ENSG00000104892	19	45836692	45854778	69	12	249785	-0.28192	0.611	KLC3
ENSG00000105619	19	54610320	54619055	28	8	249785	-0.28192	0.611	TFPT
ENSG00000065615	6	84569362	84677143	235	12	249785	-0.28242	0.61119	CYB5R4
ENSG00000142765	1	27668513	27680421	33	9	249785	-0.28246	0.6112	SYTL1
ENSG00000076984	19	7968728	7979363	40	11	249785	-0.2826	0.61126	MAP2K7
ENSG00000105996	7	27139721	27142430	4	2	249785	-0.28267	0.61128	HOXA2
ENSG00000272921	12	4714110	4771809	252	16	249785	-0.28274	0.61131	RP11-500M8.7
ENSG00000185792	19	56219798	56249768	122	25	249785	-0.28275	0.61132	NLRP9
ENSG00000163093	2	170335688	170382432	153	21	249785	-0.28296	0.6114	BBS5
ENSG00000251569	2	170335990	170382432	153	21	249785	-0.28296	0.6114	RP11-724O16.1
ENSG00000038210	4	25162263	25280714	393	27	249785	-0.28311	0.61145	PI4K2B
ENSG00000111639	12	6601150	6603007	14	1	249785	-0.28381	0.61172	MRPL51
ENSG00000174238	17	1421012	1466110	169	15	249785	-0.28418	0.61187	PITPNA
ENSG00000188505	19	39687601	39692524	11	2	249785	-0.28443	0.61196	NCCRP1
ENSG00000146574	7	6833765	6866401	35	5	249785	-0.28452	0.61199	CCZ1B
ENSG00000173391	12	10310902	10324737	59	9	249785	-0.28464	0.61204	OLR1
ENSG00000137760	11	107373452	107436472	223	19	249785	-0.28514	0.61223	ALKBH8
ENSG00000128610	7	121941448	121950745	29	9	249785	-0.28535	0.61231	FEZF1
ENSG00000122035	13	27844464	27847827	7	3	249785	-0.2854	0.61233	RASL11A
ENSG00000213799	19	53837002	53858122	127	24	249785	-0.28539	0.61233	ZNF845
ENSG00000197372	19	23708433	23870022	480	22	249785	-0.28542	0.61234	ZNF675
ENSG00000007968	1	23832922	23857712	61	7	249785	-0.2856	0.61241	E2F2
ENSG00000169840	13	28366780	28368905	2	1	249785	-0.28585	0.61251	GSX1
ENSG00000188580	6	124125286	125146803	3245	188	249785	-0.28613	0.61261	NKAIN2
ENSG00000163510	2	180809603	180871840	176	12	249785	-0.28617	0.61262	CWC22
ENSG00000162819	1	222885895	222908538	36	10	249785	-0.28629	0.61267	BROX
ENSG00000152213	13	50202435	50208008	17	7	249785	-0.28663	0.6128	ARL11
ENSG00000197646	9	5510545	5571282	174	30	249785	-0.28684	0.61288	PDCD1LG2
ENSG00000105248	19	4247076	4269087	87	4	249785	-0.28703	0.61295	CCDC94
ENSG00000006327	16	3068446	3072384	12	3	249785	-0.28715	0.613	TNFRSF12A
ENSG00000173267	10	88718375	88723017	21	4	249785	-0.28723	0.61303	SNCG
ENSG00000166887	15	42450899	42500514	105	10	249785	-0.28727	0.61305	VPS39
ENSG00000121753	1	32192718	32230494	44	7	249785	-0.28752	0.61314	BAI2
ENSG00000122592	7	27193335	27197555	10	5	249785	-0.28762	0.61318	HOXA7
ENSG00000167612	12	52281744	52285448	20	6	249785	-0.28771	0.61321	ANKRD33
ENSG00000184185	17	21279509	21323179	54	14	249785	-0.28782	0.61326	KCNJ12
ENSG00000132517	17	4935895	4955304	72	10	249785	-0.28806	0.61335	SLC52A1
ENSG00000229314	9	117085336	117088755	19	7	249785	-0.28816	0.61339	ORM1
ENSG00000186469	14	52292913	52446060	632	56	249785	-0.28866	0.61358	GNG2
ENSG00000258555	22	24666866	24838324	435	21	249785	-0.28865	0.61358	SPECC1L-ADORA2A
ENSG00000154262	17	67074843	67138029	126	10	249785	-0.28885	0.61365	ABCA6
ENSG00000170777	9	6328349	6331900	11	4	249785	-0.28898	0.6137	TPD52L3
ENSG00000172324	11	59189416	59190449	2	1	249785	-0.28909	0.61375	OR5A2
ENSG00000106125	7	30811033	30932002	504	26	249785	-0.28917	0.61377	FAM188B
ENSG00000140873	16	77281710	77469011	1142	49	249785	-0.28933	0.61384	ADAMTS18
ENSG00000105171	19	30094924	30108144	70	12	249785	-0.28948	0.61389	POP4
ENSG00000104290	8	28351729	28431775	155	5	249785	-0.28967	0.61397	FZD3
ENSG00000206069	22	25331077	25342662	20	5	249785	-0.28983	0.61403	TMEM211
ENSG00000128656	2	175664091	175870097	345	17	249785	-0.28996	0.61408	CHN1
ENSG00000204165	X	70323739	70326638	2	1	249358	-0.29002	0.6141	CXorf65
ENSG00000198246	10	73079015	73123142	170	24	249785	-0.29009	0.61413	SLC29A3
ENSG00000115524	2	198254508	198299815	57	9	249785	-0.29043	0.61426	SF3B1
ENSG00000132514	17	6977856	6983626	23	6	249785	-0.29051	0.61429	CLEC10A
ENSG00000113396	5	127873706	128369335	2435	45	249785	-0.29073	0.61437	SLC27A6
ENSG00000064692	5	121647049	121799914	263	17	249785	-0.29119	0.61455	SNCAIP
ENSG00000143157	1	166808681	166825581	30	6	249785	-0.29128	0.61458	POGK
ENSG00000159140	21	34914924	34949812	39	8	249785	-0.29168	0.61473	SON
ENSG00000185551	15	96869167	96883492	14	2	249785	-0.29175	0.61476	NR2F2
ENSG00000188404	1	169659808	169680839	103	15	249785	-0.29212	0.6149	SELL
ENSG00000222040	2	96778707	96781984	6	3	249785	-0.29215	0.61491	ADRA2B
ENSG00000137628	4	169137444	169239958	353	19	249785	-0.29215	0.61492	DDX60
ENSG00000133704	12	30781922	30848920	237	14	249785	-0.29236	0.615	IPO8
ENSG00000086730	7	73613982	73644161	26	8	249785	-0.29243	0.61502	LAT2
ENSG00000119913	10	114043493	114064793	65	17	249785	-0.29247	0.61504	TECTB
ENSG00000189132	X	34960913	34963034	2	1	249358	-0.29273	0.61514	FAM47B
ENSG00000172273	11	118992297	119006752	42	4	249785	-0.29275	0.61515	HINFP
ENSG00000117411	1	44444615	44456840	20	6	249785	-0.29278	0.61516	B4GALT2
ENSG00000268950	1	31902192	31902614	2	1	249785	-0.29291	0.61521	AC114494.1
ENSG00000155850	5	149340300	149373018	48	6	249785	-0.29338	0.61539	SLC26A2
ENSG00000130332	19	2321516	2328619	35	6	249785	-0.29364	0.61548	LSM7
ENSG00000177663	22	17565844	17596583	103	24	249785	-0.29379	0.61554	IL17RA
ENSG00000186654	22	45064593	45133561	423	59	249785	-0.29401	0.61562	PRR5
ENSG00000018236	12	41086244	41466220	1462	51	249785	-0.29415	0.61568	CNTN1
ENSG00000109929	11	121163162	121179403	20	4	249785	-0.29435	0.61576	SC5D
ENSG00000101160	20	57570240	57582302	56	9	249785	-0.29479	0.61592	CTSZ
ENSG00000172466	18	32912176	32925446	32	6	249785	-0.29524	0.61609	ZNF24
ENSG00000101440	20	32782375	32857150	134	7	249785	-0.29532	0.61613	ASIP
ENSG00000196859	17	39114669	39123144	33	6	249785	-0.29575	0.61629	KRT39
ENSG00000100867	14	24099324	24114848	6	3	249785	-0.29588	0.61634	DHRS2
ENSG00000223510	17	14138990	14140179	2	1	249785	-0.29616	0.61644	CDRT15
ENSG00000272647	7	99156291	99205433	95	12	249785	-0.29618	0.61645	GS1-259H13.10
ENSG00000089012	20	1609798	1638425	119	16	249785	-0.29688	0.61672	SIRPG
ENSG00000268688	2	37068327	37068530	1	1	249785	-0.29722	0.61685	AC007382.1
ENSG00000182552	4	184560788	184580378	132	16	249785	-0.29748	0.61695	RWDD4
ENSG00000179979	4	1385340	1389780	31	5	249785	-0.29776	0.61706	CRIPAK
ENSG00000113068	5	139624624	139682706	118	10	249785	-0.29776	0.61706	PFDN1
ENSG00000158019	2	28112808	28561768	1082	45	249785	-0.29781	0.61707	BRE
ENSG00000121361	12	21917889	21928515	4	2	249785	-0.29806	0.61717	KCNJ8
ENSG00000179270	2	29283842	29297127	64	9	249785	-0.29811	0.61719	C2orf71
ENSG00000142065	19	36827162	36870101	118	11	249785	-0.2981	0.61719	ZFP14
ENSG00000145708	5	76248538	76276983	70	10	249785	-0.29836	0.61729	CRHBP
ENSG00000008405	12	107385142	107487607	279	15	249785	-0.29838	0.61729	CRY1
ENSG00000118733	1	102268130	102462586	719	59	249785	-0.29845	0.61732	OLFM3
ENSG00000119638	14	75548822	75594047	77	4	249785	-0.29853	0.61735	NEK9
ENSG00000142182	21	45666222	45682099	84	21	249785	-0.29872	0.61742	DNMT3L
ENSG00000106028	7	141438121	141487722	139	3	249785	-0.29875	0.61743	SSBP1
ENSG00000114956	2	74153953	74186088	96	9	249785	-0.29885	0.61747	DGUOK
ENSG00000142556	19	52516018	52533493	46	8	249785	-0.29884	0.61747	ZNF614
ENSG00000130234	X	15579156	15620271	44	4	249358	-0.29883	0.61747	ACE2
ENSG00000182247	3	23244511	23633284	1509	24	249785	-0.29887	0.61748	UBE2E2
ENSG00000174807	11	66081958	66084515	4	2	249785	-0.29886	0.61748	CD248
ENSG00000144566	3	19988571	20026667	172	20	249785	-0.29921	0.61761	RAB5A
ENSG00000101638	18	44259081	44339220	351	49	249785	-0.29964	0.61777	ST8SIA5
ENSG00000096264	6	41303393	41318625	73	10	249785	-0.2997	0.6178	NCR2
ENSG00000206077	5	710475	767067	14	2	249785	-0.29986	0.61786	ZDHHC11B
ENSG00000204532	19	56713670	56720821	59	12	249785	-0.29993	0.61788	ZSCAN5C
ENSG00000204347	17	72352555	72358085	20	4	249785	-0.30006	0.61793	BTBD17
ENSG00000135940	2	98262503	98264846	2	1	249785	-0.3001	0.61795	COX5B
ENSG00000267060	17	41120105	41132545	20	3	249785	-0.30011	0.61795	PTGES3L
ENSG00000026297	6	167342992	167370679	111	22	249785	-0.30013	0.61796	RNASET2
ENSG00000163319	4	84377085	84390888	36	4	249785	-0.30049	0.6181	MRPS18C
ENSG00000072832	4	5749811	5894785	805	79	249785	-0.30059	0.61814	CRMP1
ENSG00000177570	8	119201698	119634234	1370	81	249785	-0.30076	0.6182	SAMD12
ENSG00000128683	2	171669723	171717661	151	17	249785	-0.30091	0.61826	GAD1
ENSG00000000460	1	169631245	169823221	987	32	249785	-0.30101	0.6183	C1orf112
ENSG00000074317	5	176047085	176057530	20	4	249785	-0.30114	0.61835	SNCB
ENSG00000226104	19	10751715	10752093	2	1	249785	-0.30122	0.61838	AC011475.1
ENSG00000092871	17	33333009	33416338	87	13	249785	-0.30132	0.61841	RFFL
ENSG00000241127	7	39605975	39649919	185	22	249785	-0.30145	0.61847	YAE1D1
ENSG00000176903	14	74178494	74181128	4	2	249785	-0.30165	0.61854	PNMA1
ENSG00000183798	20	39988606	39995467	24	6	249785	-0.30175	0.61858	EMILIN3
ENSG00000102743	13	41363548	41384247	71	9	249785	-0.30212	0.61872	SLC25A15
ENSG00000156299	21	32490734	32932290	1451	103	249785	-0.30217	0.61874	TIAM1
ENSG00000126545	4	70796799	70812289	38	6	249785	-0.30221	0.61875	CSN1S1
ENSG00000186260	16	14165178	14360630	469	11	249785	-0.30236	0.61881	MKL2
ENSG00000137558	8	75736772	75767264	85	11	249785	-0.30248	0.61886	PI15
ENSG00000072864	16	15737124	15820210	247	27	249785	-0.30256	0.61889	NDE1
ENSG00000269404	19	50922195	50934570	44	12	249785	-0.30269	0.61894	SPIB
ENSG00000106617	7	151253197	151574210	1247	124	249785	-0.30275	0.61896	PRKAG2
ENSG00000168795	9	37438111	37465396	46	12	249785	-0.30304	0.61907	ZBTB5
ENSG00000177613	10	53455247	53459355	12	2	249785	-0.30309	0.61909	CSTF2T
ENSG00000167637	19	44331444	44353307	124	10	249785	-0.3031	0.61909	ZNF283
ENSG00000117868	7	158523686	158622944	477	17	249785	-0.30313	0.61911	ESYT2
ENSG00000182557	17	4336983	4391503	356	36	249785	-0.30315	0.61911	SPNS3
ENSG00000128513	7	124462440	124570037	334	9	249785	-0.30322	0.61914	POT1
ENSG00000183060	15	100255902	100273766	60	10	249785	-0.30328	0.61916	LYSMD4
ENSG00000188846	3	40498783	40503861	10	3	249785	-0.30331	0.61917	RPL14
ENSG00000124224	20	56806188	56884495	238	17	249785	-0.30356	0.61927	PPP4R1L
ENSG00000111775	12	120875893	120878545	8	3	249785	-0.3038	0.61936	COX6A1
ENSG00000075407	10	38383264	38414472	129	7	249785	-0.30391	0.6194	ZNF37A
ENSG00000155760	2	202899310	202903160	8	4	249785	-0.30402	0.61944	FZD7
ENSG00000197181	8	22132810	22215076	244	15	249785	-0.30421	0.61952	PIWIL2
ENSG00000150722	2	182818968	182996125	443	38	249785	-0.30428	0.61954	PPP1R1C
ENSG00000174586	19	58865723	58874214	14	2	249785	-0.30471	0.61971	ZNF497
ENSG00000048545	6	42123144	42147794	124	18	249785	-0.30483	0.61975	GUCA1A
ENSG00000087266	4	2794750	2842825	225	31	249785	-0.30535	0.61995	SH3BP2
ENSG00000178795	11	76927603	77012732	339	18	249785	-0.30553	0.62002	GDPD4
ENSG00000128294	22	26921458	26992681	315	29	249785	-0.3058	0.62012	TPST2
ENSG00000177535	1	247614255	247615308	7	3	249785	-0.30583	0.62013	OR2B11
ENSG00000032444	19	7598890	7626650	162	18	249785	-0.30602	0.6202	PNPLA6
ENSG00000254673	8	42873567	42932477	84	8	249785	-0.30608	0.62023	RP11-598P20.5
ENSG00000171940	20	52183604	52226446	105	23	249785	-0.30614	0.62025	ZNF217
ENSG00000135373	11	34642640	34682604	123	27	249785	-0.30617	0.62026	EHF
ENSG00000260362	16	9760742	9770700	79	7	249785	-0.30625	0.62029	RP11-297M9.1
ENSG00000197057	4	36283244	36347378	233	36	249785	-0.30634	0.62033	DTHD1
ENSG00000171497	4	159630286	159644548	20	3	249785	-0.30658	0.62042	PPID
ENSG00000240257	X	49207160	49214420	2	1	249358	-0.30685	0.62052	GAGE2D
ENSG00000145348	4	106962756	107242652	666	16	249785	-0.3069	0.62054	TBCK
ENSG00000157502	X	105412298	105452949	3	2	249358	-0.30716	0.62064	MUM1L1
ENSG00000105325	19	3506271	3538328	77	8	249785	-0.30737	0.62072	FZR1
ENSG00000163029	2	17845079	17981509	341	20	249785	-0.30762	0.62081	SMC6
ENSG00000029639	6	155578643	155635627	279	19	249785	-0.30767	0.62083	TFB1M
ENSG00000169255	3	160801671	160823172	42	6	249785	-0.30768	0.62084	B3GALNT1
ENSG00000169908	3	149086809	149095652	19	3	249785	-0.30777	0.62087	TM4SF1
ENSG00000119929	10	101462315	101515891	95	14	249785	-0.30797	0.62095	CUTC
ENSG00000134250	1	120454176	120612240	158	10	249785	-0.30801	0.62096	NOTCH2
ENSG00000102901	16	67862060	67881714	26	5	249785	-0.30804	0.62097	CENPT
ENSG00000197586	20	25176329	25207365	109	13	249785	-0.30869	0.62122	ENTPD6
ENSG00000144199	2	97749320	97760619	22	3	249785	-0.30872	0.62123	FAHD2B
ENSG00000106244	7	98989671	99006452	23	4	249785	-0.30884	0.62128	PDAP1
ENSG00000120129	5	172195093	172198198	10	3	249785	-0.30939	0.62149	DUSP1
ENSG00000150961	4	119643978	119759838	429	20	249785	-0.30949	0.62153	SEC24D
ENSG00000131634	16	1578689	1605581	104	12	249785	-0.30965	0.62159	TMEM204
ENSG00000179295	12	112856155	112947717	107	15	249785	-0.30978	0.62164	PTPN11
ENSG00000159733	4	2271309	2420390	713	46	249785	-0.30982	0.62165	ZFYVE28
ENSG00000158077	11	7041677	7092539	231	19	249785	-0.31	0.62172	NLRP14
ENSG00000137767	15	45923346	45983492	290	33	249785	-0.31026	0.62182	SQRDL
ENSG00000165102	8	42995556	43057998	51	10	249785	-0.31054	0.62193	HGSNAT
ENSG00000133740	8	86089460	86129387	66	6	249785	-0.31083	0.62203	E2F5
ENSG00000138131	10	100007447	100028007	51	6	249785	-0.31086	0.62205	LOXL4
ENSG00000196081	19	23404401	23433192	88	7	249785	-0.31089	0.62206	ZNF724P
ENSG00000184154	11	71791382	71821828	63	4	249785	-0.3112	0.62217	LRTOMT
ENSG00000184144	1	205012325	205047627	150	17	249785	-0.31188	0.62243	CNTN2
ENSG00000136040	12	94542499	94701451	661	64	249785	-0.31236	0.62262	PLXNC1
ENSG00000105755	19	44010871	44031396	75	10	249785	-0.31237	0.62262	ETHE1
ENSG00000212657	17	39463952	39465505	8	2	249785	-0.31259	0.62271	KRTAP16-1
ENSG00000183396	3	48658192	48659288	3	2	249785	-0.31263	0.62272	TMEM89
ENSG00000205047	16	87731749	87739290	41	9	249785	-0.31265	0.62273	FLJ00104
ENSG00000155714	16	21995186	22012433	15	6	249785	-0.31281	0.62279	PDZD9
ENSG00000152578	11	105480721	105852819	862	36	249785	-0.31301	0.62286	GRIA4
ENSG00000158406	6	26281283	26285762	16	5	249785	-0.31311	0.6229	HIST1H4H
ENSG00000007312	17	62006100	62009714	15	3	249785	-0.31351	0.62305	CD79B
ENSG00000105939	7	138728266	138794465	219	23	249785	-0.31356	0.62307	ZC3HAV1
ENSG00000171811	10	134621896	134756327	906	38	249785	-0.31371	0.62313	TTC40
ENSG00000204536	6	31110216	31126015	178	22	249785	-0.31378	0.62316	CCHCR1
ENSG00000145936	5	169801675	169816681	76	11	249785	-0.31388	0.6232	KCNMB1
ENSG00000153790	7	25174316	25219975	242	17	249785	-0.31397	0.62323	C7orf31
ENSG00000214872	11	57308979	57318108	27	5	249785	-0.31397	0.62323	SMTNL1
ENSG00000255526	14	24683161	24701558	33	12	249785	-0.31396	0.62323	NEDD8-MDP1
ENSG00000142546	19	50058968	50093519	82	8	249785	-0.31404	0.62325	NOSIP
ENSG00000166352	11	36616051	36694823	336	12	249785	-0.31412	0.62328	C11orf74
ENSG00000144791	3	45596886	45727830	547	25	249785	-0.31415	0.6233	LIMD1
ENSG00000165202	9	125376948	125378026	5	3	249785	-0.31415	0.6233	OR1Q1
ENSG00000178295	2	17935125	17966632	103	15	249785	-0.31443	0.6234	GEN1
ENSG00000074276	5	175969512	176022975	245	22	249785	-0.31444	0.62341	CDHR2
ENSG00000120054	10	101801950	101841634	134	19	249785	-0.31498	0.62361	CPN1
ENSG00000239474	2	170366212	170382772	42	13	249785	-0.31512	0.62367	KLHL41
ENSG00000004948	7	93053799	93204042	470	32	249785	-0.31516	0.62368	CALCR
ENSG00000078902	11	1295601	1330884	126	22	249785	-0.31639	0.62415	TOLLIP
ENSG00000165891	12	77415027	77459360	139	29	249785	-0.31664	0.62424	E2F7
ENSG00000110887	12	109252708	109294819	141	22	249785	-0.31664	0.62424	DAO
ENSG00000161572	17	34261522	34270703	45	5	249785	-0.3167	0.62426	LYZL6
ENSG00000130429	7	98971872	98992424	55	8	249785	-0.31699	0.62437	ARPC1B
ENSG00000108622	17	62079954	62097994	13	5	249785	-0.31733	0.6245	ICAM2
ENSG00000136929	9	100689073	100707138	35	4	249785	-0.31774	0.62466	HEMGN
ENSG00000196611	11	102660651	102668891	33	10	249785	-0.31816	0.62482	MMP1
ENSG00000105329	19	41807492	41859816	114	14	249785	-0.31838	0.6249	TGFB1
ENSG00000164850	7	1121844	1133451	53	12	249785	-0.3184	0.62491	GPER1
ENSG00000171109	3	179065480	179112719	101	12	249785	-0.31856	0.62497	MFN1
ENSG00000076641	8	81880045	82024303	371	41	249785	-0.3186	0.62499	PAG1
ENSG00000009780	1	28052490	28089633	75	3	249785	-0.31865	0.625	FAM76A
ENSG00000081248	1	201008642	201081694	282	40	249785	-0.3187	0.62502	CACNA1S
ENSG00000102904	16	67840668	67866051	39	7	249785	-0.31888	0.62509	TSNAXIP1
ENSG00000168826	4	4291924	4323513	132	11	249785	-0.31892	0.62511	ZBTB49
ENSG00000164627	6	39297766	39693181	1198	56	249785	-0.31902	0.62514	KIF6
ENSG00000126803	14	65002623	65009955	21	4	249785	-0.31921	0.62522	HSPA2
ENSG00000117616	1	25568728	25664704	73	10	249785	-0.31959	0.62536	C1orf63
ENSG00000069812	1	6472478	6484730	47	7	249785	-0.31968	0.62539	HES2
ENSG00000253250	8	91970865	91997485	54	8	249785	-0.32045	0.62569	C8orf88
ENSG00000039537	5	41142336	41261540	426	29	249785	-0.3205	0.6257	C6
ENSG00000256029	1	159827690	159842843	47	5	249785	-0.32059	0.62574	RP11-190A12.7
ENSG00000104972	19	55085346	55148979	424	19	249785	-0.32073	0.62579	LILRB1
ENSG00000122406	1	93297582	93307481	11	4	249785	-0.32077	0.62581	RPL5
ENSG00000126351	17	38214543	38250120	72	14	249785	-0.32081	0.62582	THRA
ENSG00000214711	2	31395924	31456724	436	27	249785	-0.321	0.62589	CAPN14
ENSG00000259171	14	21152746	21168735	79	15	249785	-0.32124	0.62598	AL163636.6
ENSG00000108799	17	40852293	40897071	47	5	249785	-0.32144	0.62606	EZH1
ENSG00000129219	17	4710391	4726729	59	13	249785	-0.32158	0.62611	PLD2
ENSG00000103365	16	23474863	23533316	129	10	249785	-0.32158	0.62612	GGA2
ENSG00000125538	2	113587328	113594480	16	4	249785	-0.32179	0.6262	IL1B
ENSG00000122718	9	35957105	35958151	4	1	249785	-0.32201	0.62628	OR2S2
ENSG00000136634	1	206940947	206945839	21	6	249785	-0.32217	0.62634	IL10
ENSG00000133115	13	39540062	39565203	92	14	249785	-0.32216	0.62634	STOML3
ENSG00000269210	2	39186764	39187483	3	2	249785	-0.32235	0.62641	AC019171.1
ENSG00000167723	17	3413796	3461289	251	36	249785	-0.32239	0.62642	TRPV3
ENSG00000172638	11	65633912	65641063	14	2	249785	-0.32242	0.62643	EFEMP2
ENSG00000008282	7	105730949	105753022	54	11	249785	-0.32248	0.62646	SYPL1
ENSG00000135926	2	219138915	219157309	56	4	249785	-0.3226	0.6265	TMBIM1
ENSG00000082258	2	135675805	135716912	87	7	249785	-0.32327	0.62675	CCNT2
ENSG00000115507	2	63277192	63284971	10	5	249785	-0.32343	0.62682	OTX1
ENSG00000130479	19	17830051	17845325	66	8	249785	-0.32344	0.62682	MAP1S
ENSG00000131467	17	40976402	40995774	3	2	249785	-0.32348	0.62684	PSME3
ENSG00000182584	20	32254304	32256331	3	1	249785	-0.32354	0.62686	ACTL10
ENSG00000126247	19	36630477	36641255	22	9	249785	-0.32356	0.62687	CAPNS1
ENSG00000111732	12	8754762	8765467	27	5	249785	-0.32384	0.62697	AICDA
ENSG00000268111	20	44095910	44107452	44	7	249785	-0.32413	0.62708	AL031663.1
ENSG00000176893	11	4935900	4936922	2	1	249785	-0.32418	0.6271	OR51G2
ENSG00000167778	12	53458388	53473204	31	9	249785	-0.32424	0.62712	SPRYD3
ENSG00000268069	12	48178706	48179787	10	3	249785	-0.32447	0.62721	AC004466.1
ENSG00000196284	6	44777054	45345690	2033	26	249785	-0.32467	0.62729	SUPT3H
ENSG00000197322	17	32901142	32906388	18	7	249785	-0.32487	0.62736	C17orf102
ENSG00000143297	1	157483167	157522310	84	9	249785	-0.32497	0.6274	FCRL5
ENSG00000096088	6	41704449	41721847	64	18	249785	-0.32536	0.62754	PGC
ENSG00000168522	8	42889337	42940931	69	7	249785	-0.32542	0.62757	FNTA
ENSG00000113073	5	139739787	139754728	19	6	249785	-0.32547	0.62759	SLC4A9
ENSG00000120833	12	93963590	93977263	33	6	249785	-0.32575	0.62769	SOCS2
ENSG00000039319	5	79703832	79775169	190	11	249785	-0.32589	0.62775	ZFYVE16
ENSG00000167461	19	16222439	16245044	76	8	249785	-0.3262	0.62786	RAB8A
ENSG00000256073	21	33765439	33766254	3	1	249785	-0.32624	0.62788	C21orf119
ENSG00000160014	19	47104331	47114050	21	6	249785	-0.32626	0.62789	CALM3
ENSG00000142453	19	10982189	11033453	98	12	249785	-0.32632	0.62791	CARM1
ENSG00000143473	1	210856555	211307457	1651	86	249785	-0.3264	0.62794	KCNH1
ENSG00000140093	14	94749650	94759608	32	8	249785	-0.32645	0.62796	SERPINA10
ENSG00000066933	15	72114632	72410918	439	18	249785	-0.32664	0.62803	MYO9A
ENSG00000184635	19	20011722	20046384	124	15	249785	-0.32664	0.62803	ZNF93
ENSG00000167131	17	42976510	42982758	19	4	249785	-0.32671	0.62806	CCDC103
ENSG00000105048	19	55644162	55660722	33	10	249785	-0.3269	0.62813	TNNT1
ENSG00000184110	16	28699879	28747051	8	3	249785	-0.3271	0.62821	EIF3C
ENSG00000136275	7	47834889	47859445	104	16	249785	-0.32738	0.62831	C7orf69
ENSG00000170889	19	54704610	54752862	240	22	249785	-0.32777	0.62846	RPS9
ENSG00000240542	17	39344697	39346891	6	3	249785	-0.32801	0.62855	KRTAP9-1
ENSG00000197956	1	153507075	153508720	2	1	249785	-0.32808	0.62858	S100A6
ENSG00000183134	11	60618413	60623444	27	8	249785	-0.32864	0.62879	PTGDR2
ENSG00000165525	14	50249997	50319921	72	13	249785	-0.3287	0.62881	NEMF
ENSG00000186086	1	108918421	109013624	22	6	249785	-0.32899	0.62892	NBPF6
ENSG00000172345	15	81601394	81616524	52	12	249785	-0.32904	0.62894	STARD5
ENSG00000213922	19	39930212	39932082	8	2	249785	-0.3293	0.62904	AC011500.1
ENSG00000154001	14	63838075	64010092	519	23	249785	-0.32944	0.62909	PPP2R5E
ENSG00000119682	14	75120140	75179818	71	5	249785	-0.32956	0.62913	AREL1
ENSG00000174776	3	167196472	167371771	331	30	249785	-0.32965	0.62917	WDR49
ENSG00000172640	12	48596081	48597170	13	2	249785	-0.32989	0.62926	OR10AD1
ENSG00000170848	19	43406231	43423715	1	1	249785	-0.32998	0.62929	PSG6
ENSG00000167800	11	67398774	67407031	37	6	249785	-0.33013	0.62935	TBX10
ENSG00000136026	12	106631655	106698057	212	43	249785	-0.33025	0.62939	CKAP4
ENSG00000165046	8	38243725	38267045	43	6	249785	-0.33049	0.62949	LETM2
ENSG00000143418	1	150933059	150947479	41	8	249785	-0.33058	0.62952	CERS2
ENSG00000197753	6	35773070	35801651	89	8	249785	-0.3307	0.62956	LHFPL5
ENSG00000139767	12	119419300	119600856	802	53	249785	-0.33072	0.62957	SRRM4
ENSG00000102078	X	129473874	129507335	30	1	249358	-0.33082	0.62961	SLC25A14
ENSG00000132677	1	156339003	156355011	53	8	249785	-0.33085	0.62962	RHBG
ENSG00000107036	9	5629025	5776557	471	24	249785	-0.33086	0.62962	KIAA1432
ENSG00000104918	19	7733930	7735334	2	1	249785	-0.33091	0.62964	RETN
ENSG00000268602	11	107582998	107595135	35	8	249785	-0.33094	0.62965	AP002353.1
ENSG00000075340	2	70834750	70995357	739	36	249785	-0.33111	0.62972	ADD2
ENSG00000055130	7	148395006	148498128	246	18	249785	-0.33136	0.62981	CUL1
ENSG00000170385	1	211744910	211752084	15	4	249785	-0.33142	0.62984	SLC30A1
ENSG00000147535	8	38120648	38126761	9	3	249785	-0.3315	0.62986	PPAPDC1B
ENSG00000176302	11	118842417	118852001	20	4	249785	-0.33176	0.62996	FOXR1
ENSG00000138495	3	119373360	119396301	110	10	249785	-0.33185	0.63	COX17
ENSG00000188051	19	17546318	17559376	51	9	249785	-0.33198	0.63005	TMEM221
ENSG00000183092	14	101003486	101053750	134	16	249785	-0.33214	0.63011	BEGAIN
ENSG00000135932	2	231577560	231685790	201	18	249785	-0.33218	0.63012	CAB39
ENSG00000182885	16	57702099	57723975	96	18	249785	-0.3322	0.63013	GPR97
ENSG00000182923	3	134204585	134293859	246	7	249785	-0.33233	0.63018	CEP63
ENSG00000126790	14	59927081	59951148	90	11	249785	-0.33253	0.63025	L3HYPDH
ENSG00000170260	7	148936742	148952700	52	11	249785	-0.33268	0.63031	ZNF212
ENSG00000183668	19	43715943	43773682	68	7	249785	-0.33278	0.63035	PSG9
ENSG00000234237	1	180941695	180949868	13	2	249785	-0.33311	0.63048	AL162431.1
ENSG00000063015	17	27281919	27333458	75	11	249785	-0.33337	0.63057	SEZ6
ENSG00000205730	16	19125254	19132946	1	1	249785	-0.33348	0.63061	ITPRIPL2
ENSG00000146809	7	123207064	123277951	193	21	249785	-0.33373	0.63071	ASB15
ENSG00000163132	4	4861393	4865663	25	7	249785	-0.33399	0.63081	MSX1
ENSG00000152611	5	35904397	35938881	140	15	249785	-0.33419	0.63088	CAPSL
ENSG00000134812	11	59596741	59612974	22	6	249785	-0.33418	0.63088	GIF
ENSG00000197746	10	73576055	73611126	146	20	249785	-0.33421	0.63089	PSAP
ENSG00000165471	10	54525140	54531460	33	8	249785	-0.33443	0.63097	MBL2
ENSG00000164975	9	15422702	15465951	134	12	249785	-0.33444	0.63098	SNAPC3
ENSG00000142794	1	21766621	21811498	205	15	249785	-0.33463	0.63105	NBPF3
ENSG00000111832	6	116892530	116918838	74	11	249785	-0.33483	0.63112	RWDD1
ENSG00000103194	16	84733584	84813528	363	23	249785	-0.33495	0.63117	USP10
ENSG00000163362	1	200860176	200884863	84	17	249785	-0.33527	0.63129	C1orf106
ENSG00000174013	3	196295482	196315930	63	11	249785	-0.33559	0.63141	FBXO45
ENSG00000164168	4	148538534	148593195	34	8	249785	-0.33568	0.63144	TMEM184C
ENSG00000159363	1	17312453	17338423	52	9	249785	-0.33587	0.63151	ATP13A2
ENSG00000163683	4	39547950	39640710	296	26	249785	-0.33596	0.63155	SMIM14
ENSG00000100802	14	23456110	23479375	36	7	249785	-0.33619	0.63163	C14orf93
ENSG00000111144	12	96394606	96437298	135	14	249785	-0.33619	0.63164	LTA4H
ENSG00000177684	6	49927962	49931818	12	3	249785	-0.33653	0.63176	DEFB114
ENSG00000022556	19	55464498	55512510	267	26	249785	-0.33654	0.63177	NLRP2
ENSG00000133742	8	86239837	86291243	98	14	249785	-0.33658	0.63178	CA1
ENSG00000174842	1	92711959	92764544	60	6	249785	-0.33659	0.63179	GLMN
ENSG00000084110	12	96366440	96390143	123	17	249785	-0.33717	0.63201	HAL
ENSG00000137267	6	3153903	3157760	5	2	249785	-0.33812	0.63237	TUBB2A
ENSG00000171466	19	9759330	9785776	61	5	249785	-0.33831	0.63243	ZNF562
ENSG00000189320	7	135413096	135433594	70	13	249785	-0.33859	0.63254	FAM180A
ENSG00000135547	6	126068810	126082415	27	3	249785	-0.33866	0.63257	HEY2
ENSG00000183153	17	38517235	38520067	6	2	249785	-0.33869	0.63258	GJD3
ENSG00000144837	3	119316689	119348658	143	12	249785	-0.33876	0.63261	PLA1A
ENSG00000130775	1	28199055	28213196	52	9	249785	-0.33906	0.63272	THEMIS2
ENSG00000167098	20	31571579	31592239	113	9	249785	-0.3393	0.63281	SUN5
ENSG00000232237	1	201083081	201096312	41	8	249785	-0.33934	0.63282	ASCL5
ENSG00000213626	2	30454397	30546596	389	35	249785	-0.33955	0.6329	LBH
ENSG00000137942	1	93913688	94020218	132	17	249785	-0.33959	0.63292	FNBP1L
ENSG00000106327	7	100218039	100240402	50	8	249785	-0.34014	0.63312	TFR2
ENSG00000126460	19	50083903	50094272	36	4	249785	-0.34038	0.63321	PRRG2
ENSG00000234829	9	21227242	21228221	6	1	249785	-0.34048	0.63325	IFNA17
ENSG00000130037	12	5153085	5155949	4	2	249785	-0.3405	0.63326	KCNA5
ENSG00000005075	7	102113565	102119354	26	6	249785	-0.34061	0.6333	POLR2J
ENSG00000233927	19	8386042	8388224	13	5	249785	-0.34105	0.63347	RPS28
ENSG00000163701	3	9944296	9958086	44	3	249785	-0.34129	0.63356	IL17RE
ENSG00000100380	22	41220539	41253026	45	7	249785	-0.34168	0.6337	ST13
ENSG00000043514	1	40306723	40349183	137	15	249785	-0.34205	0.63384	TRIT1
ENSG00000152464	10	15139179	15181817	201	21	249785	-0.3422	0.6339	RPP38
ENSG00000144554	3	10068098	10143614	261	6	249785	-0.34246	0.634	FANCD2
ENSG00000013573	12	31226779	31257725	191	7	249785	-0.34254	0.63403	DDX11
ENSG00000204869	19	46543006	46580376	144	18	249785	-0.34264	0.63406	IGFL4
ENSG00000148773	10	129894923	129924649	110	19	249785	-0.34272	0.63409	MKI67
ENSG00000178057	3	49057892	49060928	1	1	249785	-0.34293	0.63418	NDUFAF3
ENSG00000105738	19	38397868	38699012	961	47	249785	-0.34302	0.63421	SIPA1L3
ENSG00000182352	17	72580818	72590348	38	7	249785	-0.34315	0.63426	C17orf77
ENSG00000249581	4	17516788	17528727	36	7	249785	-0.34319	0.63427	CLRN2
ENSG00000165516	14	50234326	50249909	21	5	249785	-0.34319	0.63427	KLHDC2
ENSG00000163209	1	152974223	152976332	21	2	249785	-0.34381	0.6345	SPRR3
ENSG00000187475	6	26107640	26108364	3	2	249785	-0.34406	0.6346	HIST1H1T
ENSG00000177990	12	63952693	64062719	564	24	249785	-0.34407	0.6346	DPY19L2
ENSG00000142444	19	11039409	11044211	14	5	249785	-0.34408	0.63461	C19orf52
ENSG00000105991	7	27132612	27135615	5	3	249785	-0.34413	0.63463	HOXA1
ENSG00000178342	18	77623668	77660184	178	19	249785	-0.34419	0.63465	KCNG2
ENSG00000157870	1	2517930	2522908	11	4	249785	-0.34446	0.63475	FAM213B
ENSG00000177169	12	132379196	132407712	72	11	249785	-0.34454	0.63478	ULK1
ENSG00000269605	20	43234346	43248126	37	11	249785	-0.34457	0.63479	Z97053.1
ENSG00000156504	X	133903596	133931262	4	1	249358	-0.34492	0.63492	FAM122B
ENSG00000189350	2	29179477	29284239	477	32	249785	-0.34493	0.63493	FAM179A
ENSG00000118513	6	135502453	135540311	69	9	249785	-0.34522	0.63503	MYB
ENSG00000269103	22	21358030	21360736	19	6	249785	-0.34529	0.63506	AC002472.1
ENSG00000186458	20	238377	241737	17	2	249785	-0.34565	0.6352	DEFB132
ENSG00000100360	22	37154246	37172300	44	5	249785	-0.34567	0.6352	IFT27
ENSG00000168032	3	40428647	40470110	103	5	249785	-0.34573	0.63523	ENTPD3
ENSG00000177511	18	55018044	55038962	52	6	249785	-0.34597	0.63532	ST8SIA3
ENSG00000079689	6	25652464	25702011	188	28	249785	-0.34613	0.63538	SCGN
ENSG00000188888	17	36481413	36499730	31	7	249785	-0.34624	0.63542	GPR179
ENSG00000185842	1	225083964	225586996	1928	32	249785	-0.34644	0.63549	DNAH14
ENSG00000132170	3	12328867	12475855	403	27	249785	-0.34643	0.63549	PPARG
ENSG00000112981	5	137450866	137475132	48	10	249785	-0.34644	0.6355	NME5
ENSG00000161914	19	11594242	11616738	84	7	249785	-0.34657	0.63554	ZNF653
ENSG00000138449	2	190425305	190448484	55	8	249785	-0.34725	0.6358	SLC40A1
ENSG00000268427	22	50714103	50714350	1	1	249785	-0.34743	0.63587	AL022328.1
ENSG00000169214	1	247875045	247876105	7	3	249785	-0.34756	0.63591	OR6F1
ENSG00000189366	3	125648118	125655882	48	5	249785	-0.34756	0.63591	ALG1L
ENSG00000163755	3	148847371	148891519	196	25	249785	-0.34765	0.63595	HPS3
ENSG00000143107	1	109255279	109285365	80	17	249785	-0.3477	0.63597	FNDC7
ENSG00000108556	17	4801069	4806369	24	7	249785	-0.34851	0.63627	CHRNE
ENSG00000127951	7	76822688	76829143	5	3	249785	-0.34861	0.63631	FGL2
ENSG00000143520	1	152321211	152332482	18	3	249785	-0.34868	0.63633	FLG2
ENSG00000148339	9	130830480	130871524	141	3	249785	-0.34868	0.63633	SLC25A25
ENSG00000144821	3	108099216	108248169	425	33	249785	-0.34883	0.63639	MYH15
ENSG00000122507	7	33168856	33645680	1577	46	249785	-0.34889	0.63641	BBS9
ENSG00000137996	1	100731763	100758325	67	6	249785	-0.34897	0.63644	RTCA
ENSG00000104824	19	39327028	39342987	31	6	249785	-0.34895	0.63644	HNRNPL
ENSG00000085760	2	55463731	55496483	108	13	249785	-0.34915	0.63651	MTIF2
ENSG00000188343	8	94710789	94743755	51	10	249785	-0.34916	0.63652	FAM92A1
ENSG00000134249	1	120436156	120439118	5	2	249785	-0.34943	0.63662	ADAM30
ENSG00000229615	2	87089023	87092827	8	3	249785	-0.34945	0.63662	AC111200.1
ENSG00000168528	1	31882412	31907525	75	8	249785	-0.34963	0.63669	SERINC2
ENSG00000084731	2	26149471	26205618	199	26	249785	-0.34965	0.6367	KIF3C
ENSG00000143398	1	151170425	151222012	91	10	249785	-0.34967	0.63671	PIP5K1A
ENSG00000169442	1	26644448	26647014	13	3	249785	-0.34976	0.63674	CD52
ENSG00000144015	2	96257766	96265526	4	2	249785	-0.3499	0.63679	TRIM43
ENSG00000183682	1	39957318	39991607	79	15	249785	-0.35034	0.63696	BMP8A
ENSG00000164465	6	117774980	117891021	444	32	249785	-0.35033	0.63696	DCBLD1
ENSG00000165323	11	92085262	92629618	1332	48	249785	-0.35061	0.63706	FAT3
ENSG00000102547	13	49882786	50018262	430	35	249785	-0.35064	0.63707	CAB39L
ENSG00000183657	3	171509580	171527714	76	10	249785	-0.35068	0.63709	PP13439
ENSG00000100092	22	38030661	38062939	126	13	249785	-0.35101	0.63721	SH3BP1
ENSG00000162928	2	61244360	61279125	68	14	249785	-0.35105	0.63722	PEX13
ENSG00000092607	1	119425669	119532179	321	25	249785	-0.35126	0.6373	TBX15
ENSG00000125388	4	2965335	3042474	280	18	249785	-0.35146	0.63738	GRK4
ENSG00000186088	7	76940068	77045717	384	25	249785	-0.35195	0.63756	GSAP
ENSG00000183291	1	87328132	87380107	150	8	249785	-0.352	0.63758	2022-09-15
ENSG00000164898	7	139024203	139031065	26	3	249785	-0.35212	0.63763	C7orf55
ENSG00000161981	16	103010	107669	13	4	249785	-0.35227	0.63768	SNRNP25
ENSG00000135919	2	224839829	224904036	239	29	249785	-0.35229	0.63769	SERPINE2
ENSG00000196724	19	58433252	58446761	34	7	249785	-0.35241	0.63774	ZNF418
ENSG00000157111	5	72416119	72427644	36	11	249785	-0.35248	0.63776	TMEM171
ENSG00000105825	7	93514709	93520303	22	3	249785	-0.35256	0.63779	TFPI2
ENSG00000173141	13	21750784	21753223	4	2	249785	-0.3527	0.63784	MRP63
ENSG00000159958	22	42321045	42322822	5	1	249785	-0.35268	0.63784	TNFRSF13C
ENSG00000198795	18	22641890	22932154	806	64	249785	-0.3529	0.63792	ZNF521
ENSG00000171130	7	149570057	149577784	40	4	249785	-0.35301	0.63796	ATP6V0E2
ENSG00000102241	X	135579238	135594505	2	1	249358	-0.35308	0.63798	HTATSF1
ENSG00000253148	1	192286122	192336415	125	13	249785	-0.35308	0.63799	RGS21
ENSG00000101958	X	14547420	14749934	318	16	249358	-0.35309	0.63799	GLRA2
ENSG00000171119	19	5823813	5828335	12	5	249785	-0.35359	0.63818	NRTN
ENSG00000145741	5	72794233	72801460	28	3	249785	-0.35388	0.63829	BTF3
ENSG00000168539	11	62676151	62689279	34	8	249785	-0.35398	0.63832	CHRM1
ENSG00000107669	10	123499939	123688316	678	35	249785	-0.35451	0.63852	ATE1
ENSG00000169877	16	31539185	31540124	4	2	249785	-0.35463	0.63857	AHSP
ENSG00000166136	10	102267203	102289757	37	3	249785	-0.35479	0.63863	NDUFB8
ENSG00000121766	1	31769842	31837783	175	10	249785	-0.35548	0.63888	ZCCHC17
ENSG00000109654	4	154073494	154260472	571	47	249785	-0.35565	0.63895	TRIM2
ENSG00000184220	3	99536678	99897447	516	21	249785	-0.35579	0.639	CMSS1
ENSG00000152214	18	40323192	40695657	934	54	249785	-0.35581	0.63901	RIT2
ENSG00000166743	16	20634559	20710212	210	18	249785	-0.35592	0.63905	ACSM1
ENSG00000065717	19	2997636	3047633	233	37	249785	-0.35607	0.63911	TLE2
ENSG00000147224	X	106871737	106894256	3	1	249358	-0.35661	0.63931	PRPS1
ENSG00000068650	13	113344643	113541482	692	50	249785	-0.35683	0.63939	ATP11A
ENSG00000158458	5	139226364	139422884	425	40	249785	-0.35732	0.63957	NRG2
ENSG00000183979	17	79858621	79860781	2	1	249785	-0.35731	0.63957	NPB
ENSG00000214929	9	84603687	84610171	11	4	249785	-0.3574	0.63961	SPATA31D1
ENSG00000198898	7	116451124	116562103	212	20	249785	-0.35752	0.63965	CAPZA2
ENSG00000218416	2	241388732	241396131	30	8	249785	-0.35761	0.63968	AC110619.2
ENSG00000170262	21	33664124	33687095	54	13	249785	-0.35768	0.63971	MRAP
ENSG00000101190	20	61472467	61493115	79	6	249785	-0.35772	0.63972	TCFL5
ENSG00000167851	17	72462555	72480933	96	16	249785	-0.35772	0.63973	CD300A
ENSG00000150779	11	111955524	111957522	2	1	249785	-0.35794	0.63981	TIMM8B
ENSG00000111077	12	53440753	53458156	46	11	249785	-0.35811	0.63987	TENC1
ENSG00000172367	11	119056166	119060932	3	2	249785	-0.35819	0.6399	PDZD3
ENSG00000242689	11	58390146	58393198	5	2	249785	-0.35822	0.63991	CNTF
ENSG00000099949	22	21333751	21353327	62	17	249785	-0.35861	0.64006	LZTR1
ENSG00000147130	X	70459474	70474996	6	2	249358	-0.35878	0.64012	ZMYM3
ENSG00000184281	11	2421718	2425106	4	2	249785	-0.35888	0.64016	TSSC4
ENSG00000256040	9	119160439	119162885	8	3	249785	-0.35903	0.64021	PAPPA-AS1
ENSG00000101812	X	103268269	103297021	40	3	249358	-0.35903	0.64021	H2BFM
ENSG00000196374	6	27782822	27783267	1	1	249785	-0.3591	0.64024	HIST1H2BM
ENSG00000100243	22	43013846	43045574	124	15	249785	-0.35939	0.64035	CYB5R3
ENSG00000016082	5	50678921	50690564	22	6	249785	-0.35966	0.64045	ISL1
ENSG00000130303	19	17513748	17516457	8	3	249785	-0.35965	0.64045	BST2
ENSG00000002919	17	46180719	46200436	82	10	249785	-0.36023	0.64066	SNX11
ENSG00000132964	13	26828276	26979375	322	18	249785	-0.36029	0.64069	CDK8
ENSG00000119698	14	94612465	94746072	348	19	249785	-0.36041	0.64073	PPP4R4
ENSG00000273047	20	62369623	62371751	5	2	249785	-0.36042	0.64073	RP4-583P15.14
ENSG00000144741	3	66119285	66438540	747	44	249785	-0.36054	0.64078	SLC25A26
ENSG00000110435	11	34937376	35042138	499	20	249785	-0.36074	0.64085	PDHX
ENSG00000186074	17	72690452	72709117	33	7	249785	-0.36093	0.64093	CD300LF
ENSG00000138744	4	76831809	76862204	162	15	249785	-0.36108	0.64098	NAAA
ENSG00000143013	1	87794151	87814606	38	9	249785	-0.36111	0.64099	LMO4
ENSG00000142669	1	26605667	26608007	6	2	249785	-0.36154	0.64115	SH3BGRL3
ENSG00000044524	3	89156674	89531284	798	24	249785	-0.36164	0.64119	EPHA3
ENSG00000124610	6	26017260	26018040	4	2	249785	-0.36245	0.64149	HIST1H1A
ENSG00000175324	8	38020839	38034248	31	6	249785	-0.3627	0.64158	LSM1
ENSG00000179021	3	88198893	88217879	51	4	249785	-0.3628	0.64162	C3orf38
ENSG00000163898	3	185224050	185270401	178	16	249785	-0.36283	0.64163	LIPH
ENSG00000141837	19	13317256	13734804	1853	161	249785	-0.36335	0.64183	CACNA1A
ENSG00000124092	20	56071035	56100708	112	23	249785	-0.3634	0.64185	CTCFL
ENSG00000254997	11	71259466	71260653	8	3	249785	-0.36355	0.6419	KRTAP5-9
ENSG00000158716	1	159750722	159752333	4	2	249785	-0.36356	0.64191	DUSP23
ENSG00000151806	4	44680444	44702943	53	6	249785	-0.36364	0.64194	GUF1
ENSG00000150753	5	10250033	10266524	92	4	249785	-0.36371	0.64196	CCT5
ENSG00000105409	19	42470734	42501649	22	9	249785	-0.36388	0.64203	ATP1A3
ENSG00000106615	7	151163098	151217206	108	10	249785	-0.36396	0.64206	RHEB
ENSG00000128346	22	38339528	38349676	10	5	249785	-0.36464	0.64231	C22orf23
ENSG00000111834	6	116937642	116954148	57	12	249785	-0.36516	0.6425	RSPH4A
ENSG00000070018	12	12268959	12419946	367	20	249785	-0.36564	0.64268	LRP6
ENSG00000134668	1	32256023	32281652	52	11	249785	-0.36566	0.64269	SPOCD1
ENSG00000154479	2	170501935	170550943	234	12	249785	-0.36601	0.64282	CCDC173
ENSG00000122515	7	44788180	44809477	34	7	249785	-0.36619	0.64289	ZMIZ2
ENSG00000091137	7	107301080	107358254	104	18	249785	-0.36621	0.6429	SLC26A4
ENSG00000130449	5	60628100	60841997	387	22	249785	-0.36631	0.64293	ZSWIM6
ENSG00000170477	12	53200333	53208335	20	5	249785	-0.3663	0.64293	KRT4
ENSG00000196357	19	36673188	36737159	212	15	249785	-0.3665	0.643	ZNF565
ENSG00000170345	14	75745477	75748933	8	2	249785	-0.36677	0.64311	FOS
ENSG00000164176	5	83236373	83680611	1033	72	249785	-0.36684	0.64313	EDIL3
ENSG00000104313	8	72109668	72274467	456	54	249785	-0.3677	0.64345	EYA1
ENSG00000104368	8	42032236	42065242	64	10	249785	-0.36779	0.64349	PLAT
ENSG00000119227	3	196673214	196695931	112	22	249785	-0.36782	0.6435	PIGZ
ENSG00000184164	22	50311815	50321188	103	6	249785	-0.36818	0.64363	CRELD2
ENSG00000256683	19	52467596	52490109	85	12	249785	-0.36836	0.6437	ZNF350
ENSG00000204381	11	111411005	111432264	33	6	249785	-0.36839	0.64371	LAYN
ENSG00000213471	15	90792762	90808199	72	5	249785	-0.36924	0.64403	TTLL13
ENSG00000167565	19	40946751	40950612	21	4	249785	-0.36953	0.64413	SERTAD3
ENSG00000178104	1	144836157	145076186	3	2	249785	-0.36961	0.64416	PDE4DIP
ENSG00000167468	19	1103936	1106787	8	4	249785	-0.36962	0.64417	GPX4
ENSG00000175336	12	56754353	56756607	3	2	249785	-0.37019	0.64438	APOF
ENSG00000114790	3	153838792	153975616	394	20	249785	-0.37065	0.64455	ARHGEF26
ENSG00000119699	14	76424442	76449334	54	8	249785	-0.3707	0.64457	TGFB3
ENSG00000135709	16	85061375	85127836	361	28	249785	-0.37098	0.64468	KIAA0513
ENSG00000204131	X	71130938	71363424	219	24	249358	-0.37121	0.64476	NHSL2
ENSG00000100344	22	44319619	44360368	180	16	249785	-0.37126	0.64478	PNPLA3
ENSG00000176566	8	88882973	88886296	9	5	249785	-0.37154	0.64488	DCAF4L2
ENSG00000198556	7	99070464	99101273	40	9	249785	-0.37155	0.64489	ZNF789
ENSG00000107937	10	1034338	1065876	118	12	249785	-0.37165	0.64492	GTPBP4
ENSG00000166483	11	9595228	9615004	48	10	249785	-0.37164	0.64492	WEE1
ENSG00000166326	11	35684353	35829775	174	22	249785	-0.37208	0.64508	TRIM44
ENSG00000107560	10	119764427	119806114	49	13	249785	-0.37226	0.64515	RAB11FIP2
ENSG00000112576	6	41902671	42018095	444	52	249785	-0.37248	0.64523	CCND3
ENSG00000075826	10	102246399	102289628	71	4	249785	-0.37271	0.64532	SEC31B
ENSG00000105321	19	47759237	47775210	57	5	249785	-0.37272	0.64532	CCDC9
ENSG00000078699	20	32077881	32237842	131	19	249785	-0.37274	0.64533	CBFA2T2
ENSG00000214688	10	73471458	73497581	61	11	249785	-0.37289	0.64538	C10orf105
ENSG00000251349	9	103204553	103339918	350	16	249785	-0.37292	0.6454	MSANTD3-TMEFF1
ENSG00000241697	9	103204560	103339918	350	16	249785	-0.37292	0.6454	TMEFF1
ENSG00000108349	17	38296571	38328436	60	6	249785	-0.37355	0.64563	CASC3
ENSG00000128578	7	129074274	129128240	132	13	249785	-0.37361	0.64565	STRIP2
ENSG00000134909	11	128834955	129149219	894	27	249785	-0.37374	0.6457	ARHGAP32
ENSG00000180902	2	242673994	242708231	163	20	249785	-0.37398	0.64579	D2HGDH
ENSG00000040487	1	19638820	19655794	96	12	249785	-0.37408	0.64583	PQLC2
ENSG00000197056	1	35525387	35581460	74	6	249785	-0.37413	0.64585	ZMYM1
ENSG00000096968	9	4985033	5128183	402	14	249785	-0.37433	0.64592	JAK2
ENSG00000215912	1	2567415	2718286	380	20	249785	-0.37454	0.646	TTC34
ENSG00000187754	X	52673140	52683950	17	1	249358	-0.37468	0.64605	SSX7
ENSG00000135250	7	104751151	105039755	642	19	249785	-0.37478	0.64609	SRPK2
ENSG00000267206	9	139638463	139642980	14	5	249785	-0.37508	0.6462	LCN6
ENSG00000170379	7	143318043	143427502	12	4	249785	-0.37512	0.64622	FAM115C
ENSG00000011007	1	24069645	24088549	20	8	249785	-0.37515	0.64623	TCEB3
ENSG00000186073	15	36871812	37102449	692	48	249785	-0.37536	0.6463	C15orf41
ENSG00000187581	14	93813537	93814702	9	3	249785	-0.37553	0.64637	COX8C
ENSG00000171217	6	155585147	155597682	75	10	249785	-0.37596	0.64652	CLDN20
ENSG00000136068	3	57994127	58157982	466	32	249785	-0.37608	0.64657	FLNB
ENSG00000185697	8	67474410	67526482	74	5	249785	-0.37608	0.64657	MYBL1
ENSG00000198863	17	41132582	41145707	12	3	249785	-0.37612	0.64659	RUNDC1
ENSG00000124657	6	27925019	27925960	3	1	249785	-0.37618	0.64661	OR2B6
ENSG00000007952	X	100098313	100129334	19	1	249358	-0.3762	0.64662	NOX1
ENSG00000198042	8	33342268	33358778	59	7	249785	-0.37691	0.64688	MAK16
ENSG00000100601	14	78138747	78174363	183	22	249785	-0.37707	0.64694	ALKBH1
ENSG00000249852	7	227554	229557	15	4	249785	-0.3772	0.64699	AC145676.2
ENSG00000140943	16	84087368	84150511	332	27	249785	-0.37765	0.64716	MBTPS1
ENSG00000126464	19	50094900	50129696	104	11	249785	-0.37786	0.64723	PRR12
ENSG00000033030	12	122957417	122985518	56	7	249785	-0.37789	0.64724	ZCCHC8
ENSG00000110696	11	16634679	16778428	263	15	249785	-0.37828	0.64739	C11orf58
ENSG00000005448	2	74648805	74652882	4	2	249785	-0.3783	0.6474	WDR54
ENSG00000158163	3	137780832	137834660	133	8	249785	-0.37861	0.64751	DZIP1L
ENSG00000129472	14	21927179	21945132	60	7	249785	-0.37867	0.64753	RAB2B
ENSG00000143799	1	226548392	226595780	146	13	249785	-0.37876	0.64757	PARP1
ENSG00000198056	12	57125380	57146157	35	4	249785	-0.3791	0.64769	PRIM1
ENSG00000164252	5	76325076	76361059	112	18	249785	-0.37918	0.64772	AGGF1
ENSG00000198890	1	107599267	107601916	3	2	249785	-0.37944	0.64782	PRMT6
ENSG00000148156	9	111616871	111619239	11	4	249785	-0.37961	0.64788	ACTL7B
ENSG00000105618	19	54618837	54635140	58	11	249785	-0.37964	0.64789	PRPF31
ENSG00000143226	1	161475220	161493803	79	14	249785	-0.37966	0.6479	FCGR2A
ENSG00000214022	7	150065278	150071133	18	3	249785	-0.37995	0.64801	REPIN1
ENSG00000145335	4	90645250	90759466	432	24	249785	-0.37999	0.64802	SNCA
ENSG00000132004	19	12798867	12807457	26	2	249785	-0.37998	0.64802	FBXW9
ENSG00000169314	22	24105208	24108048	6	3	249785	-0.38	0.64803	C22orf15
ENSG00000189050	17	58029601	58042122	24	5	249785	-0.38005	0.64805	RNFT1
ENSG00000118971	12	4382938	4414516	68	16	249785	-0.38051	0.64822	CCND2
ENSG00000197415	3	156977531	157251408	878	38	249785	-0.38074	0.6483	VEPH1
ENSG00000138944	22	44639547	44708731	306	44	249785	-0.38075	0.6483	KIAA1644
ENSG00000175938	16	30960387	30967782	4	2	249785	-0.38106	0.64842	ORAI3
ENSG00000118046	19	1189406	1228428	121	21	249785	-0.3811	0.64844	STK11
ENSG00000268744	19	12490003	12512088	39	5	249785	-0.38123	0.64848	CTD-3105H18.14
ENSG00000255339	10	102265385	102289638	42	3	249785	-0.38167	0.64865	NDUFB8
ENSG00000110195	11	71900602	71907345	11	4	249785	-0.38168	0.64865	FOLR1
ENSG00000198558	6	27840926	27841289	1	1	249785	-0.38173	0.64867	HIST1H4L
ENSG00000163154	1	151129105	151132225	4	2	249785	-0.38197	0.64876	TNFAIP8L2
ENSG00000109270	4	100799493	100815647	33	9	249785	-0.38234	0.6489	LAMTOR3
ENSG00000134198	1	115590632	115632121	174	23	249785	-0.38243	0.64893	TSPAN2
ENSG00000170890	12	120759914	120765592	14	4	249785	-0.38246	0.64894	PLA2G1B
ENSG00000075461	17	64961026	65029514	239	37	249785	-0.38279	0.64906	CACNG4
ENSG00000188340	1	158746472	158747425	2	1	249785	-0.3828	0.64907	OR6N2
ENSG00000151353	2	667335	677439	27	4	249785	-0.38318	0.64921	TMEM18
ENSG00000182872	X	47004268	47046212	9	3	249358	-0.3834	0.64929	RBM10
ENSG00000100196	22	38864067	38879452	30	11	249785	-0.38344	0.6493	KDELR3
ENSG00000169208	14	22037934	22038875	9	5	249785	-0.38375	0.64942	OR10G3
ENSG00000215021	12	7074490	7079988	5	2	249785	-0.38389	0.64947	PHB2
ENSG00000170442	12	52643084	52702947	255	17	249785	-0.38396	0.6495	KRT86
ENSG00000110880	12	109038885	109125372	203	18	249785	-0.38396	0.6495	CORO1C
ENSG00000132423	6	99817276	99842080	94	12	249785	-0.38402	0.64952	COQ3
ENSG00000185252	22	20748405	20762745	52	4	249785	-0.38406	0.64953	ZNF74
ENSG00000125449	17	73106047	73126360	52	10	249785	-0.3841	0.64955	ARMC7
ENSG00000183258	5	176938578	176944470	7	4	249785	-0.38413	0.64956	DDX41
ENSG00000127324	12	71518865	71835678	1091	53	249785	-0.38466	0.64976	TSPAN8
ENSG00000181284	17	7338762	7340998	4	1	249785	-0.38492	0.64985	TMEM102
ENSG00000026559	20	49620193	49639666	53	8	249785	-0.3851	0.64992	KCNG1
ENSG00000111432	12	130647004	130650285	10	4	249785	-0.38512	0.64993	FZD10
ENSG00000135127	12	120427673	120532298	239	18	249785	-0.3852	0.64995	CCDC64
ENSG00000166073	15	40091233	40213093	279	25	249785	-0.38521	0.64996	GPR176
ENSG00000127364	7	141478242	141479235	3	1	249785	-0.38526	0.64998	TAS2R4
ENSG00000268130	13	113755563	113756608	2	1	249785	-0.38568	0.65013	AL137002.1
ENSG00000144061	2	110879888	110962643	169	11	249785	-0.38577	0.65017	NPHP1
ENSG00000240344	2	201735630	201754026	39	9	249785	-0.38577	0.65017	PPIL3
ENSG00000174953	3	153990335	154042286	107	14	249785	-0.38587	0.6502	DHX36
ENSG00000111405	12	48103517	48119350	46	9	249785	-0.38603	0.65026	ENDOU
ENSG00000196616	4	100226121	100242558	48	11	249785	-0.38621	0.65033	ADH1B
ENSG00000234224	7	123670973	123673523	5	2	249785	-0.38622	0.65033	TMEM229A
ENSG00000168386	3	99548985	99833357	418	22	249785	-0.38645	0.65042	FILIP1L
ENSG00000206531	3	112534556	112565703	125	15	249785	-0.38655	0.65046	CD200R1L
ENSG00000177150	18	13663346	13726662	255	17	249785	-0.38705	0.65064	FAM210A
ENSG00000060138	12	10851683	10875911	63	9	249785	-0.38714	0.65067	YBX3
ENSG00000156471	8	97273943	97349223	167	20	249785	-0.38719	0.65069	PTDSS1
ENSG00000186212	4	77816082	77819002	7	2	249785	-0.38727	0.65072	SOWAHB
ENSG00000108878	17	65040706	65052909	40	8	249785	-0.38755	0.65083	CACNG1
ENSG00000184566	11	33902189	33903338	5	2	249785	-0.38763	0.65085	AC132216.1
ENSG00000152270	11	14665269	14892350	358	21	249785	-0.38763	0.65086	PDE3B
ENSG00000121743	13	20712394	20735188	101	17	249785	-0.38795	0.65097	GJA3
ENSG00000163126	2	97490263	97523671	46	4	249785	-0.38798	0.65098	ANKRD23
ENSG00000170727	8	145486055	145515082	55	6	249785	-0.3881	0.65103	BOP1
ENSG00000134463	10	11784365	11806069	68	7	249785	-0.38828	0.6511	ECHDC3
ENSG00000075290	10	102222798	102243501	45	3	249785	-0.38831	0.65111	WNT8B
ENSG00000196748	6	35744371	35747329	9	3	249785	-0.38837	0.65113	CLPSL2
ENSG00000053438	20	36149617	36152092	1	1	249785	-0.38854	0.65119	NNAT
ENSG00000119878	2	46843555	46852881	27	6	249785	-0.38863	0.65122	CRIPT
ENSG00000000005	X	99839799	99854882	18	5	249358	-0.3888	0.65129	TNMD
ENSG00000071564	19	1609291	1652604	96	18	249785	-0.38923	0.65145	TCF3
ENSG00000140948	16	87439852	87525651	371	17	249785	-0.38939	0.65151	ZCCHC14
ENSG00000166135	10	102288829	102319755	97	4	249785	-0.38968	0.65161	HIF1AN
ENSG00000173641	1	16340523	16346089	50	6	249785	-0.38973	0.65163	HSPB7
ENSG00000115808	2	37070783	37193615	327	20	249785	-0.38976	0.65164	STRN
ENSG00000106089	7	73113536	73134002	36	9	249785	-0.39003	0.65174	STX1A
ENSG00000134160	15	31293264	31453476	649	63	249785	-0.39061	0.65196	TRPM1
ENSG00000014919	10	101471601	101491857	36	5	249785	-0.39064	0.65197	COX15
ENSG00000154640	21	18965971	18985265	24	6	249785	-0.39066	0.65198	BTG3
ENSG00000188032	19	14192431	14196687	8	3	249785	-0.39074	0.652	C19orf67
ENSG00000160993	7	102096685	102105323	34	8	249785	-0.39077	0.65202	ALKBH4
ENSG00000116198	1	3728645	3773778	320	16	249785	-0.39106	0.65212	CEP104
ENSG00000234438	15	65369154	65372276	10	3	249785	-0.39112	0.65215	KBTBD13
ENSG00000173673	1	6304252	6305638	4	1	249785	-0.39122	0.65218	HES3
ENSG00000084073	1	40723779	40759856	48	8	249785	-0.39174	0.65238	ZMPSTE24
ENSG00000105290	19	36358801	36370693	19	1	249785	-0.39176	0.65238	APLP1
ENSG00000196361	19	11562141	11591861	100	13	249785	-0.39203	0.65248	ELAVL3
ENSG00000100012	22	30843946	30868036	132	12	249785	-0.39215	0.65253	SEC14L3
ENSG00000063438	5	304291	438406	524	32	249785	-0.39233	0.65259	AHRR
ENSG00000187166	12	48722763	48724062	8	4	249785	-0.39293	0.65281	H1FNT
ENSG00000205832	16	4606491	4650715	91	10	249785	-0.39301	0.65284	C16orf96
ENSG00000110203	11	71825915	71850936	108	11	249785	-0.3933	0.65295	FOLR3
ENSG00000170613	5	156588857	156593275	11	4	249785	-0.39338	0.65298	FAM71B
ENSG00000176244	10	15119522	15130775	71	15	249785	-0.39339	0.65298	ACBD7
ENSG00000101577	18	2916992	3013313	262	26	249785	-0.39361	0.65306	LPIN2
ENSG00000144455	3	3742498	4508965	3360	109	249785	-0.3938	0.65314	SUMF1
ENSG00000154889	18	11882621	11909222	157	24	249785	-0.39391	0.65318	MPPE1
ENSG00000178645	10	50887697	50918307	110	9	249785	-0.39395	0.65319	C10orf53
ENSG00000258289	14	65381079	65411309	132	11	249785	-0.39412	0.65325	CHURC1
ENSG00000145349	4	114372188	114683083	874	50	249785	-0.39426	0.65331	CAMK2D
ENSG00000104413	8	95653302	95719694	274	16	249785	-0.3943	0.65332	ESRP1
ENSG00000110057	11	67758575	67772452	32	6	249785	-0.39455	0.65341	UNC93B1
ENSG00000163554	1	158580496	158656488	216	22	249785	-0.39478	0.6535	SPTA1
ENSG00000258847	14	66424015	66471241	139	25	249785	-0.39484	0.65352	CTD-2014B16.3
ENSG00000007080	19	18043825	18054800	41	10	249785	-0.39491	0.65355	CCDC124
ENSG00000172830	11	67070919	67080078	14	6	249785	-0.39533	0.6537	SSH3
ENSG00000196475	4	80327508	80329372	1	1	249785	-0.39659	0.65416	GK2
ENSG00000132840	5	78365540	78385289	55	8	249785	-0.39666	0.65419	BHMT2
ENSG00000157800	7	139993493	140104233	503	38	249785	-0.3968	0.65424	SLC37A3
ENSG00000251655	12	11504757	11548500	164	15	249785	-0.39686	0.65427	PRB1
ENSG00000196666	11	47608198	47610746	2	1	249785	-0.39707	0.65434	FAM180B
ENSG00000078589	X	78200829	78217451	21	7	249358	-0.39722	0.6544	P2RY10
ENSG00000240053	6	31637944	31641553	15	7	249785	-0.39736	0.65445	LY6G5B
ENSG00000132471	17	73841780	73852588	32	5	249785	-0.39818	0.65475	WBP2
ENSG00000012211	X	49031151	49042845	3	1	249358	-0.39826	0.65478	PRICKLE3
ENSG00000176293	19	58570607	58597677	95	10	249785	-0.39853	0.65488	ZNF135
ENSG00000181885	17	7163222	7167302	9	3	249785	-0.39858	0.6549	CLDN7
ENSG00000251201	5	114914339	114961858	98	12	249785	-0.39861	0.65491	TMED7-TICAM2
ENSG00000243414	5	114914339	114961876	98	12	249785	-0.39861	0.65491	TICAM2
ENSG00000175287	9	131683174	131704320	54	4	249785	-0.39896	0.65504	PHYHD1
ENSG00000158481	1	158259576	158263420	3	2	249785	-0.39906	0.65508	CD1C
ENSG00000197702	11	12398732	12552348	545	62	249785	-0.39924	0.65514	PARVA
ENSG00000174840	3	57542003	57552571	28	6	249785	-0.39937	0.65519	PDE12
ENSG00000236637	9	21186617	21187598	3	1	249785	-0.3994	0.6552	IFNA4
ENSG00000213085	1	159842154	159869953	78	11	249785	-0.3995	0.65524	CCDC19
ENSG00000161574	17	34310692	34328660	83	10	249785	-0.39979	0.65535	CCL15-CCL14
ENSG00000010810	6	111981535	112194655	684	33	249785	-0.39985	0.65537	FYN
ENSG00000149474	20	18118762	18169031	177	30	249785	-0.39992	0.65539	CSRP2BP
ENSG00000159374	2	74785010	74875465	114	13	249785	-0.40006	0.65544	M1AP
ENSG00000196704	17	66243715	66253297	31	8	249785	-0.40019	0.65549	AMZ2
ENSG00000100216	22	39077953	39080818	9	2	249785	-0.40019	0.65549	TOMM22
ENSG00000129535	14	24549316	24584223	56	14	249785	-0.40025	0.65551	NRL
ENSG00000169598	1	3773845	3801993	156	17	249785	-0.40059	0.65564	DFFB
ENSG00000065526	1	16174359	16266955	170	19	249785	-0.40073	0.65569	SPEN
ENSG00000186049	12	53001354	53012343	35	10	249785	-0.40072	0.65569	KRT73
ENSG00000127311	12	66696325	66737423	111	10	249785	-0.40072	0.65569	HELB
ENSG00000186352	4	186317175	186321782	15	4	249785	-0.40076	0.6557	ANKRD37
ENSG00000119718	14	75469614	75476292	10	2	249785	-0.40098	0.65578	EIF2B2
ENSG00000162494	1	13801445	13840543	180	34	249785	-0.40119	0.65586	LRRC38
ENSG00000166233	15	72766667	72879692	155	15	249785	-0.40149	0.65597	ARIH1
ENSG00000135040	9	88556061	88637213	83	15	249785	-0.40158	0.656	NAA35
ENSG00000182334	11	7846584	7847519	3	1	249785	-0.40179	0.65608	OR5P3
ENSG00000111860	6	118781935	119031238	810	23	249785	-0.40205	0.65618	CEP85L
ENSG00000184454	1	24882602	24935819	273	26	249785	-0.40253	0.65635	NCMAP
ENSG00000057149	18	61322431	61329197	13	4	249785	-0.40261	0.65638	SERPINB3
ENSG00000173452	7	19758933	19813221	217	18	249785	-0.40263	0.65639	TMEM196
ENSG00000050344	7	26191860	26226745	117	15	249785	-0.40279	0.65645	NFE2L3
ENSG00000168515	11	61957688	61961011	11	3	249785	-0.40296	0.65651	SCGB1D1
ENSG00000166133	15	40861499	40866659	13	5	249785	-0.403	0.65652	RPUSD2
ENSG00000119125	9	74729511	74872109	474	34	249785	-0.40328	0.65663	GDA
ENSG00000122375	10	88414314	88426605	55	13	249785	-0.40331	0.65664	OPN4
ENSG00000204147	10	52499078	52576255	282	11	249785	-0.4034	0.65667	ASAH2B
ENSG00000185681	9	124922190	124962367	137	21	249785	-0.40361	0.65675	MORN5
ENSG00000141736	17	37844167	37886679	60	10	249785	-0.40383	0.65683	ERBB2
ENSG00000161929	17	5112256	5138155	100	14	249785	-0.40386	0.65684	SCIMP
ENSG00000150630	4	177604689	177713881	319	12	249785	-0.40394	0.65687	VEGFC
ENSG00000186994	19	8387468	8408146	138	12	249785	-0.40404	0.65691	KANK3
ENSG00000117122	1	17300997	17307330	19	4	249785	-0.40432	0.65701	MFAP2
ENSG00000222018	21	35772615	35773370	1	1	249785	-0.40454	0.65709	C21orf140
ENSG00000011426	7	36429415	36493400	220	28	249785	-0.40481	0.65719	ANLN
ENSG00000136824	9	106856541	106903698	102	8	249785	-0.40484	0.6572	SMC2
ENSG00000157119	3	42727011	42734036	9	4	249785	-0.4049	0.65723	KLHL40
ENSG00000102891	16	56598961	56602869	22	8	249785	-0.40502	0.65727	MT4
ENSG00000108861	17	41843489	41856356	36	5	249785	-0.40512	0.65731	DUSP3
ENSG00000268171	4	57276682	57277131	1	1	249785	-0.4052	0.65734	AC068620.1
ENSG00000131374	3	17198654	18486309	3229	48	249785	-0.40531	0.65738	TBC1D5
ENSG00000133731	8	82570196	82598928	89	17	249785	-0.40535	0.65739	IMPA1
ENSG00000162913	1	228391207	228401365	23	4	249785	-0.40564	0.6575	C1orf145
ENSG00000198734	1	169483404	169555826	352	25	249785	-0.40587	0.65758	F5
ENSG00000139131	12	32880424	32908836	93	6	249785	-0.40588	0.65758	YARS2
ENSG00000269490	6	33663196	33663474	2	1	249785	-0.40596	0.65762	SBP1
ENSG00000154118	16	87635441	87731762	588	59	249785	-0.40621	0.65771	JPH3
ENSG00000161681	19	51165084	51222707	165	36	249785	-0.40623	0.65771	SHANK1
ENSG00000181631	3	151044100	151047336	13	5	249785	-0.4063	0.65774	P2RY13
ENSG00000117174	1	86115106	86174116	147	20	249785	-0.40648	0.65781	ZNHIT6
ENSG00000255524	16	28648975	28670003	18	2	249785	-0.40672	0.65789	NPIPB8
ENSG00000148290	9	136218610	136223552	13	4	249785	-0.4068	0.65792	SURF1
ENSG00000164400	5	131409483	131411859	5	2	249785	-0.40691	0.65796	CSF2
ENSG00000166847	16	23652713	23681195	106	9	249785	-0.40692	0.65797	DCTN5
ENSG00000150261	11	56113421	56114507	4	2	249785	-0.40698	0.65799	OR8K1
ENSG00000165383	10	50117528	50143242	145	21	249785	-0.4071	0.65803	LRRC18
ENSG00000110031	11	58294344	58345693	93	11	249785	-0.40747	0.65817	LPXN
ENSG00000165548	14	77582911	77725838	674	42	249785	-0.4076	0.65822	TMEM63C
ENSG00000254959	7	30791753	30931696	587	30	249785	-0.40765	0.65824	INMT-FAM188B
ENSG00000070423	19	647526	663277	59	17	249785	-0.40766	0.65824	RNF126
ENSG00000160191	21	44073746	44195619	601	43	249785	-0.4077	0.65825	PDE9A
ENSG00000164022	4	107236701	107270383	83	8	249785	-0.408	0.65836	AIMP1
ENSG00000118194	1	201328136	201346890	84	11	249785	-0.40841	0.65851	TNNT2
ENSG00000171772	10	135367404	135382876	130	4	249785	-0.40845	0.65853	SYCE1
ENSG00000171310	12	104849073	105155792	1187	114	249785	-0.40862	0.65859	CHST11
ENSG00000167862	17	73008765	73017356	43	9	249785	-0.40891	0.6587	ICT1
ENSG00000198939	5	178322895	178360213	186	15	249785	-0.40903	0.65874	ZFP2
ENSG00000117155	1	85109390	85156486	131	14	249785	-0.4091	0.65877	SSX2IP
ENSG00000156136	4	71858255	71896631	40	11	249785	-0.40917	0.65879	DCK
ENSG00000100557	14	57936019	57960585	38	7	249785	-0.4093	0.65884	C14orf105
ENSG00000099795	19	14676890	14682874	15	5	249785	-0.40935	0.65886	NDUFB7
ENSG00000222014	2	130737235	130740311	9	2	249785	-0.40946	0.6589	RAB6C
ENSG00000168389	1	40420802	40435638	18	7	249785	-0.40972	0.65899	MFSD2A
ENSG00000205971	7	1732446	1733961	5	2	249785	-0.40981	0.65903	AC074389.6
ENSG00000172594	6	123110315	123130865	71	14	249785	-0.40994	0.65908	SMPDL3A
ENSG00000232382	3	98188324	98189420	2	1	249785	-0.41034	0.65922	OR5K1
ENSG00000123395	12	52463030	52471278	33	6	249785	-0.41044	0.65926	C12orf44
ENSG00000273167	13	24553839	24895169	1682	162	249785	-0.41054	0.65929	RP11-307N16.6
ENSG00000165807	14	65016620	65056098	129	16	249785	-0.41056	0.6593	PPP1R36
ENSG00000241360	22	38054734	38062941	24	3	249785	-0.41064	0.65933	PDXP
ENSG00000165092	9	75515578	75695358	336	25	249785	-0.4107	0.65935	ALDH1A1
ENSG00000166265	21	27838528	27945603	321	49	249785	-0.41098	0.65945	CYYR1
ENSG00000187758	4	100197524	100212185	37	8	249785	-0.41138	0.6596	ADH1A
ENSG00000129696	8	33330904	33371119	155	11	249785	-0.41184	0.65977	TTI2
ENSG00000130723	9	134269480	134375584	269	15	249785	-0.41186	0.65978	PRRC2B
ENSG00000020181	8	37641709	37702414	129	28	249785	-0.412	0.65983	GPR124
ENSG00000184698	11	5410607	5411664	7	1	249785	-0.41221	0.65991	OR51M1
ENSG00000125430	17	14204400	14252721	180	39	249785	-0.41231	0.65994	HS3ST3B1
ENSG00000254873	11	118267810	118272610	7	3	249785	-0.41239	0.65997	RP11-770J1.5
ENSG00000013306	17	42396993	42402238	21	7	249785	-0.41239	0.65997	SLC25A39
ENSG00000119042	2	200134223	200335989	295	18	249785	-0.4125	0.66001	SATB2
ENSG00000109181	4	69681711	69696914	71	7	249785	-0.41269	0.66008	UGT2B10
ENSG00000132465	4	71521258	71547534	22	4	249785	-0.41293	0.66017	IGJ
ENSG00000163110	4	95373037	95589377	581	25	249785	-0.41329	0.6603	PDLIM5
ENSG00000166106	11	130318869	130346532	75	13	249785	-0.4133	0.66031	ADAMTS15
ENSG00000198952	1	156219015	156252620	91	9	249785	-0.41352	0.66039	SMG5
ENSG00000180871	2	218990012	219001976	25	4	249785	-0.41369	0.66045	CXCR2
ENSG00000185875	10	25305587	25315593	28	4	249785	-0.41389	0.66052	THNSL1
ENSG00000168487	8	22022249	22069839	160	24	249785	-0.41403	0.66057	BMP1
ENSG00000125835	20	2442280	2451499	17	3	249785	-0.41411	0.6606	SNRPB
ENSG00000148218	9	116148597	116163613	46	14	249785	-0.4143	0.66067	ALAD
ENSG00000140479	15	101840818	102065405	1169	125	249785	-0.41447	0.66074	PCSK6
ENSG00000175318	15	72452148	72490126	47	7	249785	-0.41473	0.66083	GRAMD2
ENSG00000184117	22	29950797	29977326	90	8	249785	-0.4148	0.66086	NIPSNAP1
ENSG00000156675	8	37716136	37756985	43	13	249785	-0.41498	0.66092	RAB11FIP1
ENSG00000179314	17	5675554	6027747	1471	146	249785	-0.4151	0.66097	WSCD1
ENSG00000196597	9	99578754	99637905	74	9	249785	-0.4156	0.66115	ZNF782
ENSG00000113812	3	53901093	53916229	53	9	249785	-0.41582	0.66123	ACTR8
ENSG00000173258	9	114287439	114340124	182	26	249785	-0.41608	0.66132	ZNF483
ENSG00000134538	12	21284136	21392180	526	25	249785	-0.4163	0.6614	SLCO1B1
ENSG00000135241	7	108110866	108210110	299	18	249785	-0.41641	0.66144	PNPLA8
ENSG00000268927	16	70695570	70699739	8	4	249785	-0.41646	0.66146	FLJ00418
ENSG00000188368	19	42806250	42814973	8	2	249785	-0.41653	0.66149	PRR19
ENSG00000163472	1	156252726	156262976	19	4	249785	-0.41664	0.66153	TMEM79
ENSG00000109943	11	122709208	122743347	109	21	249785	-0.41663	0.66153	CRTAM
ENSG00000106330	7	100209725	100213007	7	1	249785	-0.41668	0.66154	MOSPD3
ENSG00000006059	17	39502344	39507064	9	3	249785	-0.41684	0.6616	KRT33A
ENSG00000163468	1	156278759	156337664	138	9	249785	-0.41703	0.66167	CCT3
ENSG00000021355	6	2832566	2842240	31	5	249785	-0.41713	0.66171	SERPINB1
ENSG00000164485	6	137464968	137494785	93	16	249785	-0.4172	0.66173	IL22RA2
ENSG00000184261	2	47743720	47798078	144	34	249785	-0.41727	0.66176	KCNK12
ENSG00000090621	1	40026488	40042462	37	8	249785	-0.41729	0.66177	PABPC4
ENSG00000099968	22	18111621	18213388	413	19	249785	-0.41729	0.66177	BCL2L13
ENSG00000091136	7	107564244	107643700	187	28	249785	-0.41734	0.66178	LAMB1
ENSG00000135318	6	86159809	86205500	76	13	249785	-0.41756	0.66187	NT5E
ENSG00000105366	19	51954101	51961710	18	4	249785	-0.41773	0.66193	SIGLEC8
ENSG00000177398	21	43483068	43563563	516	53	249785	-0.41804	0.66204	UMODL1
ENSG00000075151	1	21132963	21503377	839	24	249785	-0.41832	0.66214	EIF4G3
ENSG00000049239	1	9294834	9331396	119	19	249785	-0.41853	0.66222	H6PD
ENSG00000127314	12	69004619	69054372	128	18	249785	-0.41863	0.66226	RAP1B
ENSG00000138772	4	79472673	79531597	150	18	249785	-0.41871	0.66229	ANXA3
ENSG00000154736	21	28290231	28338832	152	15	249785	-0.41874	0.6623	ADAMTS5
ENSG00000240871	17	39240459	39241396	7	2	249785	-0.41906	0.66242	KRTAP4-7
ENSG00000186111	19	3630181	3700477	186	21	249785	-0.41914	0.66244	PIP5K1C
ENSG00000065665	10	12171636	12211960	148	10	249785	-0.41992	0.66273	SEC61A2
ENSG00000168137	3	9439299	9520924	162	13	249785	-0.42029	0.66286	SETD5
ENSG00000213494	17	34310327	34329100	87	11	249785	-0.42075	0.66303	CCL14
ENSG00000166145	15	41136216	41150405	46	6	249785	-0.42102	0.66313	SPINT1
ENSG00000122687	7	2273866	2281840	28	8	249785	-0.42122	0.6632	FTSJ2
ENSG00000124935	11	62009682	62012280	9	4	249785	-0.42128	0.66322	SCGB1D2
ENSG00000171903	19	16023177	16045677	119	10	249785	-0.42142	0.66328	CYP4F11
ENSG00000212998	8	94752349	94753001	1	1	249785	-0.4215	0.66331	RBM12B-AS1
ENSG00000131914	1	26737269	26756213	46	13	249785	-0.42178	0.66341	LIN28A
ENSG00000139908	14	24674903	24677568	2	1	249785	-0.42221	0.66356	TSSK4
ENSG00000104835	19	39405906	39440495	118	12	249785	-0.42229	0.66359	SARS2
ENSG00000269547	19	39406044	39440495	118	12	249785	-0.42229	0.66359	CTC-360G5.8
ENSG00000215440	20	57264187	57294294	139	17	249785	-0.42273	0.66375	NPEPL1
ENSG00000156345	9	90581356	90589668	17	4	249785	-0.42276	0.66376	CDK20
ENSG00000183977	3	20021453	20053822	151	17	249785	-0.42285	0.6638	PP2D1
ENSG00000163565	1	158969758	159024945	244	14	249785	-0.42303	0.66386	IFI16
ENSG00000204695	6	29274403	29275519	4	2	249785	-0.42334	0.66398	OR14J1
ENSG00000242114	22	30821518	30825045	9	4	249785	-0.42337	0.66399	MTFP1
ENSG00000263136	16	29827832	29831438	4	1	249785	-0.42353	0.66405	PAGR1
ENSG00000261609	16	81348557	81424489	330	24	249785	-0.42362	0.66408	GAN
ENSG00000198792	22	38615298	38669040	127	16	249785	-0.42372	0.66412	TMEM184B
ENSG00000076928	19	42387228	42434302	43	8	249785	-0.42402	0.66422	ARHGEF1
ENSG00000170175	17	7348380	7361026	35	6	249785	-0.42455	0.66442	CHRNB1
ENSG00000173715	11	66511922	66610987	112	21	249785	-0.42466	0.66446	C11orf80
ENSG00000197766	19	859453	863453	16	4	249785	-0.425	0.66458	CFD
ENSG00000152315	14	90528109	90652201	537	38	249785	-0.42513	0.66463	KCNK13
ENSG00000138615	15	65488337	65503826	29	4	249785	-0.42554	0.66478	CILP
ENSG00000214087	17	79648204	79650954	13	3	249785	-0.42582	0.66488	ARL16
ENSG00000267318	17	58018269	58050462	55	8	249785	-0.42594	0.66492	RP11-178C3.1
ENSG00000152932	5	57878048	58155213	1018	55	249785	-0.42621	0.66502	RAB3C
ENSG00000188162	11	17568920	17668697	249	25	249785	-0.42633	0.66507	OTOG
ENSG00000176253	14	20502003	20502919	2	1	249785	-0.42634	0.66507	OR4K13
ENSG00000108381	17	3375668	3406713	103	19	249785	-0.42647	0.66512	ASPA
ENSG00000124370	2	71336814	71357369	85	8	249785	-0.42656	0.66515	MCEE
ENSG00000113269	5	179338651	179499118	474	36	249785	-0.4266	0.66517	RNF130
ENSG00000273170	9	38540566	38577204	87	16	249785	-0.42668	0.66519	ANKRD18A
ENSG00000139610	12	51722227	51740463	59	8	249785	-0.42705	0.66533	CELA1
ENSG00000146243	6	79577189	79656157	166	16	249785	-0.42774	0.66558	IRAK1BP1
ENSG00000163453	4	57896939	57976551	497	45	249785	-0.42787	0.66563	IGFBP7
ENSG00000117281	1	145695798	145715614	23	3	249785	-0.42796	0.66566	CD160
ENSG00000101844	X	107334898	107397901	44	2	249358	-0.42797	0.66566	ATG4A
ENSG00000113368	5	126112315	126172712	223	27	249785	-0.428	0.66567	LMNB1
ENSG00000173404	20	20348765	20351590	1	1	249785	-0.4281	0.66571	INSM1
ENSG00000176198	14	20710898	20711979	3	2	249785	-0.42819	0.66574	OR11H4
ENSG00000128534	7	117824086	117832878	55	4	249785	-0.42835	0.6658	NAA38
ENSG00000130684	20	25654851	25677477	51	6	249785	-0.42833	0.6658	ZNF337
ENSG00000129422	8	17501304	17658426	1011	63	249785	-0.42864	0.66591	MTUS1
ENSG00000126550	4	70916119	70924562	37	8	249785	-0.42871	0.66593	HTN1
ENSG00000105928	7	24737972	24809244	319	22	249785	-0.42871	0.66593	DFNA5
ENSG00000251139	4	185734773	185742443	18	7	249785	-0.42881	0.66597	RP11-701P16.2
ENSG00000186470	6	26365387	26378546	104	9	249785	-0.4293	0.66615	BTN3A2
ENSG00000092200	14	21756098	21819460	229	27	249785	-0.42942	0.66619	RPGRIP1
ENSG00000166797	15	64364758	64386217	61	7	249785	-0.42947	0.66621	FAM96A
ENSG00000121774	1	32479430	32526451	20	10	249785	-0.42959	0.66625	KHDRBS1
ENSG00000196408	16	2028918	2034193	34	6	249785	-0.42957	0.66625	NOXO1
ENSG00000140876	16	77756411	77776157	145	17	249785	-0.42961	0.66626	NUDT7
ENSG00000169122	8	58907068	59116838	627	48	249785	-0.42981	0.66633	FAM110B
ENSG00000108342	17	38171614	38174066	12	3	249785	-0.42996	0.66639	CSF3
ENSG00000171402	X	52891557	52897099	5	1	249358	-0.43015	0.66646	XAGE3
ENSG00000124813	6	45295894	45632086	1020	63	249785	-0.43027	0.6665	RUNX2
ENSG00000165702	9	135820932	135867083	213	45	249785	-0.43066	0.66664	GFI1B
ENSG00000114520	3	125165495	125239041	269	14	249785	-0.43069	0.66665	SNX4
ENSG00000255804	14	23102673	23103716	14	3	249785	-0.43076	0.66668	OR6J1
ENSG00000167635	19	36705504	36729676	91	7	249785	-0.43078	0.66669	ZNF146
ENSG00000155368	2	120124497	120130126	25	5	249785	-0.43105	0.66678	DBI
ENSG00000127507	19	14843205	14889353	295	21	249785	-0.43108	0.66679	EMR2
ENSG00000099960	22	21383007	21387129	13	4	249785	-0.43109	0.6668	SLC7A4
ENSG00000142657	1	10458649	10480201	56	7	249785	-0.43116	0.66682	PGD
ENSG00000137434	6	10671651	10695030	18	7	249785	-0.43118	0.66683	C6orf52
ENSG00000169484	14	20482419	20483352	2	1	249785	-0.43136	0.66689	OR4K14
ENSG00000069122	6	46820249	46922680	387	37	249785	-0.43156	0.66697	GPR116
ENSG00000090447	16	4307187	4323076	24	4	249785	-0.43156	0.66697	TFAP4
ENSG00000244617	2	70187226	70189397	3	1	249785	-0.43164	0.667	ASPRV1
ENSG00000145882	5	148737570	148749216	17	5	249785	-0.43174	0.66704	PCYOX1L
ENSG00000137673	11	102391239	102401484	38	7	249785	-0.43187	0.66708	MMP7
ENSG00000106853	9	114312002	114362135	214	35	249785	-0.43196	0.66712	PTGR1
ENSG00000166261	11	123594885	123612383	64	5	249785	-0.43199	0.66713	ZNF202
ENSG00000111241	12	4537321	4554780	38	6	249785	-0.43214	0.66718	FGF6
ENSG00000094804	17	38443885	38459171	16	4	249785	-0.43217	0.66719	CDC6
ENSG00000135409	12	53817639	53825318	13	1	249785	-0.43231	0.66724	AMHR2
ENSG00000180626	17	5082831	5095178	29	8	249785	-0.43251	0.66731	ZNF594
ENSG00000163346	1	154916552	154928599	15	7	249785	-0.43267	0.66737	PBXIP1
ENSG00000183010	17	79890260	79900288	14	3	249785	-0.43268	0.66737	PYCR1
ENSG00000134882	13	99853028	100038688	516	25	249785	-0.43272	0.66739	UBAC2
ENSG00000198860	1	184020811	184043346	33	9	249785	-0.43273	0.6674	TSEN15
ENSG00000186862	10	102767440	102790890	87	24	249785	-0.43299	0.66749	PDZD7
ENSG00000080573	19	10070237	10121147	373	34	249785	-0.43309	0.66752	COL5A3
ENSG00000143556	1	153430220	153433177	8	3	249785	-0.43315	0.66755	S100A7
ENSG00000178257	16	11367144	11367452	2	1	249785	-0.43316	0.66755	PRM3
ENSG00000151893	10	120433679	120514761	242	21	249785	-0.43326	0.66759	CACUL1
ENSG00000115183	2	159825146	160089170	954	50	249785	-0.43356	0.6677	TANC1
ENSG00000109184	4	52709166	52783003	81	5	249785	-0.4336	0.66771	DCUN1D4
ENSG00000153044	5	68485375	68506184	55	5	249785	-0.43382	0.66779	CENPH
ENSG00000171703	20	62681189	62703700	73	16	249785	-0.43383	0.66779	TCEA2
ENSG00000122557	7	35672269	35735181	163	15	249785	-0.43398	0.66785	HERPUD2
ENSG00000106078	7	51083909	51384515	674	39	249785	-0.43419	0.66793	COBL
ENSG00000142798	1	22148738	22263790	380	32	249785	-0.43423	0.66794	HSPG2
ENSG00000107159	9	35673853	35681156	25	8	249785	-0.43449	0.66803	CA9
ENSG00000198160	1	67390578	67454302	171	14	249785	-0.4346	0.66807	MIER1
ENSG00000198721	6	4115923	4135831	61	7	249785	-0.43462	0.66808	ECI2
ENSG00000197043	5	150480273	150537443	248	43	249785	-0.43473	0.66812	ANXA6
ENSG00000142694	1	36787632	36789755	3	1	249785	-0.43475	0.66813	EVA1B
ENSG00000212719	17	21428051	21477722	26	6	249785	-0.43509	0.66825	C17orf51
ENSG00000120992	8	54958938	55014577	127	8	249785	-0.4353	0.66833	LYPLA1
ENSG00000156795	8	124428965	124479470	329	8	249785	-0.43542	0.66837	WDYHV1
ENSG00000152439	19	58011283	58029772	140	5	249785	-0.43543	0.66837	ZNF773
ENSG00000180861	12	13524023	13540101	87	7	249785	-0.43553	0.66841	C12orf36
ENSG00000102471	13	80055287	80130210	147	14	249785	-0.43569	0.66847	NDFIP2
ENSG00000128891	15	40820882	40857256	118	10	249785	-0.43614	0.66863	C15orf57
ENSG00000161642	12	54762917	54785082	43	9	249785	-0.43651	0.66877	ZNF385A
ENSG00000164512	5	55395507	55529186	543	48	249785	-0.43712	0.66899	ANKRD55
ENSG00000152137	12	119616447	119658936	128	24	249785	-0.43712	0.66899	HSPB8
ENSG00000071539	5	892758	919472	73	4	249785	-0.43718	0.66901	TRIP13
ENSG00000150667	15	39892232	40075031	694	27	249785	-0.43749	0.66912	FSIP1
ENSG00000164794	8	110975874	110988076	20	6	249785	-0.43787	0.66926	KCNV1
ENSG00000106571	7	42000548	42277469	907	71	249785	-0.43799	0.6693	GLI3
ENSG00000203805	10	122216466	122349367	535	38	249785	-0.43813	0.66935	PPAPDC1A
ENSG00000112306	6	133135580	133138703	23	7	249785	-0.43908	0.6697	RPS12
ENSG00000087128	4	69313167	69363322	221	16	249785	-0.4391	0.66971	TMPRSS11E
ENSG00000170324	10	49364601	49482941	186	16	249785	-0.43916	0.66973	FRMPD2
ENSG00000139344	12	96337071	96362370	126	10	249785	-0.43919	0.66974	AMDHD1
ENSG00000105429	19	42829761	42882921	62	4	249785	-0.43932	0.66979	MEGF8
ENSG00000248458	1	67131547	67142710	39	8	249785	-0.43936	0.6698	AL139147.1
ENSG00000166024	10	99894387	100004654	221	17	249785	-0.4394	0.66981	R3HCC1L
ENSG00000183921	16	22177618	22203075	41	7	249785	-0.43941	0.66982	SDR42E2
ENSG00000266953	19	34887220	34900269	24	7	249785	-0.44	0.67003	RP11-618P17.4
ENSG00000073536	17	33455772	33469334	11	4	249785	-0.44003	0.67004	NLE1
ENSG00000179981	18	72922710	73001905	274	28	249785	-0.44006	0.67005	TSHZ1
ENSG00000081320	2	196998290	197041227	162	10	249785	-0.44015	0.67009	STK17B
ENSG00000119636	14	74486056	74549566	251	18	249785	-0.44064	0.67026	CCDC176
ENSG00000116106	2	222282747	222438922	471	39	249785	-0.44092	0.67036	EPHA4
ENSG00000267849	6	44400472	44400720	2	1	249785	-0.44098	0.67039	AL133262.1
ENSG00000125863	20	10381657	10414870	142	9	249785	-0.4416	0.67061	MKKS
ENSG00000103145	16	3072621	3074287	1	1	249785	-0.44175	0.67066	HCFC1R1
ENSG00000145990	6	13358062	13487894	346	27	249785	-0.4421	0.67079	GFOD1
ENSG00000113966	3	97483365	97519953	96	11	249785	-0.44214	0.67081	ARL6
ENSG00000157873	1	2487078	2496821	24	5	249785	-0.44268	0.671	TNFRSF14
ENSG00000177842	3	40547483	40560227	14	2	249785	-0.44267	0.671	ZNF620
ENSG00000169059	X	6451659	6453159	2	1	249358	-0.44293	0.67109	VCX3A
ENSG00000149658	20	61826781	61847586	51	7	249785	-0.44296	0.6711	YTHDF1
ENSG00000164853	7	1272543	1276954	7	2	249785	-0.44331	0.67123	UNCX
ENSG00000120215	9	5890802	5910606	47	10	249785	-0.44337	0.67125	MLANA
ENSG00000108551	17	17397751	17399709	6	3	249785	-0.44361	0.67134	RASD1
ENSG00000147613	8	87060602	87100850	104	13	249785	-0.44377	0.6714	PSKH2
ENSG00000011114	14	93703896	93799438	322	17	249785	-0.44405	0.6715	BTBD7
ENSG00000156966	2	232260254	232265875	11	4	249785	-0.44431	0.67159	B3GNT7
ENSG00000171794	10	135043778	135045062	7	3	249785	-0.44434	0.6716	UTF1
ENSG00000124787	6	4994966	5004297	56	8	249785	-0.44443	0.67163	RPP40
ENSG00000146263	6	97590037	97731093	322	15	249785	-0.44459	0.67169	MMS22L
ENSG00000133739	8	86019382	86058311	58	9	249785	-0.44494	0.67182	LRRCC1
ENSG00000166479	18	66340925	66382535	106	7	249785	-0.44495	0.67182	TMX3
ENSG00000104974	19	55105047	55113555	66	6	249785	-0.44505	0.67186	LILRA1
ENSG00000183072	5	172659112	172662360	5	2	249785	-0.44511	0.67188	NKX2-5
ENSG00000115241	2	27604061	27632554	50	5	249785	-0.44537	0.67197	PPM1G
ENSG00000196344	4	100333418	100356894	96	21	249785	-0.44546	0.67201	ADH7
ENSG00000109814	4	39500375	39529931	147	17	249785	-0.44579	0.67213	UGDH
ENSG00000130720	9	133777825	133814673	167	21	249785	-0.44581	0.67213	FIBCD1
ENSG00000127922	7	96110938	96339203	574	21	249785	-0.44596	0.67219	SHFM1
ENSG00000131080	X	65815479	65859108	16	2	249358	-0.44604	0.67221	EDA2R
ENSG00000147526	8	38585704	38710546	279	22	249785	-0.44621	0.67228	TACC1
ENSG00000145214	4	952675	980683	99	16	249785	-0.44636	0.67233	DGKQ
ENSG00000100296	22	29901868	29951205	135	12	249785	-0.44641	0.67235	THOC5
ENSG00000101443	20	44098346	44110172	48	9	249785	-0.4466	0.67242	WFDC2
ENSG00000180815	X	19378174	19533379	36	3	249358	-0.4467	0.67245	MAP3K15
ENSG00000108515	17	4851387	4860426	12	5	249785	-0.44672	0.67246	ENO3
ENSG00000177504	X	8137989	8139308	7	3	249358	-0.44746	0.67273	VCX2
ENSG00000179943	19	56102746	56113336	31	8	249785	-0.44777	0.67284	FIZ1
ENSG00000016602	1	87012761	87046437	89	16	249785	-0.44797	0.67291	CLCA4
ENSG00000145506	5	1008944	1039058	124	17	249785	-0.44796	0.67291	NKD2
ENSG00000100271	22	43435522	43485434	231	27	249785	-0.44809	0.67296	TTLL1
ENSG00000147571	8	67088620	67090960	2	1	249785	-0.44814	0.67297	CRH
ENSG00000028310	5	850406	892939	114	7	249785	-0.44839	0.67306	BRD9
ENSG00000176925	11	4842551	4843686	3	2	249785	-0.44849	0.6731	OR51F2
ENSG00000185019	20	3088219	3140842	153	16	249785	-0.44867	0.67316	UBOX5
ENSG00000156697	X	129040097	129063737	19	2	249358	-0.44879	0.67321	UTP14A
ENSG00000145386	4	122737599	122745087	19	6	249785	-0.44881	0.67322	CCNA2
ENSG00000080608	9	2720469	2844241	395	41	249785	-0.44947	0.67345	KIAA0020
ENSG00000175224	11	46638826	46696368	56	8	249785	-0.44949	0.67346	ATG13
ENSG00000137474	11	76839310	76926284	325	30	249785	-0.45017	0.67371	MYO7A
ENSG00000170364	3	4344988	4359251	41	12	249785	-0.45046	0.67381	SETMAR
ENSG00000022277	20	55043647	55093943	117	9	249785	-0.45058	0.67385	RTFDC1
ENSG00000162723	1	159921282	159924044	11	3	249785	-0.45076	0.67392	SLAMF9
ENSG00000259494	15	89002707	89010650	6	3	249785	-0.45089	0.67396	MRPL46
ENSG00000204531	6	31132119	31148508	209	29	249785	-0.45106	0.67403	POU5F1
ENSG00000151882	5	43376747	43412493	92	10	249785	-0.45117	0.67407	CCL28
ENSG00000173276	21	43406940	43430496	66	11	249785	-0.45148	0.67418	ZBTB21
ENSG00000177697	11	832843	839831	57	4	249785	-0.45159	0.67422	CD151
ENSG00000100605	14	93403259	93582665	576	33	249785	-0.45174	0.67427	ITPK1
ENSG00000128283	22	37956454	37965412	26	6	249785	-0.45176	0.67428	CDC42EP1
ENSG00000086991	11	89057524	89322779	629	37	249785	-0.45212	0.67441	NOX4
ENSG00000243678	17	49230920	49249108	66	12	249785	-0.45212	0.67441	NME1-NME2
ENSG00000011052	17	49230951	49249105	66	12	249785	-0.45212	0.67441	NME2
ENSG00000151715	11	129685714	129729898	175	19	249785	-0.45243	0.67452	TMEM45B
ENSG00000220702	22	44761431	44762164	6	3	249785	-0.45272	0.67462	RP1-32I10.10
ENSG00000135048	9	74298282	74431606	524	27	249785	-0.45281	0.67466	TMEM2
ENSG00000154485	10	127455022	127464390	9	4	249785	-0.45292	0.6747	MMP21
ENSG00000132646	20	5095599	5107272	24	2	249785	-0.45354	0.67492	PCNA
ENSG00000176953	16	28962128	28978418	29	7	249785	-0.45383	0.67503	NFATC2IP
ENSG00000212899	17	39149686	39150385	7	3	249785	-0.454	0.67508	KRTAP3-3
ENSG00000162241	11	65142663	65151172	12	5	249785	-0.45403	0.6751	SLC25A45
ENSG00000175104	11	36508577	36531822	55	9	249785	-0.4543	0.67519	TRAF6
ENSG00000215845	1	161007421	161008780	2	1	249785	-0.45439	0.67523	TSTD1
ENSG00000184949	22	38974125	39052634	214	13	249785	-0.45447	0.67525	FAM227A
ENSG00000172845	2	174771187	174830430	216	23	249785	-0.45524	0.67553	SP3
ENSG00000049247	1	7903143	7913572	50	14	249785	-0.45526	0.67554	UTS2
ENSG00000134970	5	114949205	114968689	36	6	249785	-0.45553	0.67563	TMED7
ENSG00000268657	14	92038788	92041383	9	3	249785	-0.45554	0.67564	AL133373.1
ENSG00000080572	X	106449862	106487473	27	1	249358	-0.45556	0.67565	PIH1D3
ENSG00000124602	6	40994772	41006928	19	3	249785	-0.45559	0.67566	UNC5CL
ENSG00000157036	3	38537618	38583652	111	12	249785	-0.45576	0.67572	EXOG
ENSG00000056050	4	170650616	170679104	72	10	249785	-0.45576	0.67572	C4orf27
ENSG00000147869	9	14719722	14722715	17	5	249785	-0.45601	0.67581	CER1
ENSG00000143183	1	165696032	165796992	222	28	249785	-0.45626	0.6759	TMCO1
ENSG00000152642	3	32147181	32210205	296	16	249785	-0.45628	0.67591	GPD1L
ENSG00000119661	14	74111578	74170435	195	19	249785	-0.45633	0.67592	DNAL1
ENSG00000168505	2	237073879	237077012	4	2	249785	-0.4564	0.67595	GBX2
ENSG00000176601	2	135722061	135805038	240	17	249785	-0.45644	0.67596	MAP3K19
ENSG00000171659	X	41548226	41556526	7	1	249358	-0.45644	0.67596	GPR34
ENSG00000139433	12	110288748	110318293	85	10	249785	-0.45674	0.67607	GLTP
ENSG00000121933	1	112025970	112106584	317	33	249785	-0.45676	0.67608	ADORA3
ENSG00000106688	9	4490444	4587469	376	40	249785	-0.45676	0.67608	SLC1A1
ENSG00000003436	2	188328957	188430487	295	28	249785	-0.4571	0.6762	TFPI
ENSG00000185982	20	168494	170322	6	2	249785	-0.45713	0.67621	DEFB128
ENSG00000130733	19	11033444	11039357	6	4	249785	-0.45716	0.67622	YIPF2
ENSG00000035928	4	39289076	39367995	144	11	249785	-0.4578	0.67645	RFC1
ENSG00000159267	21	38123189	38362536	815	36	249785	-0.45779	0.67645	HLCS
ENSG00000134757	18	29027758	29058665	135	15	249785	-0.45808	0.67655	DSG3
ENSG00000160199	21	44394620	44453691	347	17	249785	-0.45819	0.67659	PKNOX1
ENSG00000115602	2	102927962	102968497	194	14	249785	-0.45827	0.67662	IL1RL1
ENSG00000176182	19	46393278	46405862	52	10	249785	-0.45836	0.67665	MYPOP
ENSG00000131381	3	15111580	15140670	74	5	249785	-0.45842	0.67668	ZFYVE20
ENSG00000130881	19	33668509	33698694	104	16	249785	-0.45854	0.67672	LRP3
ENSG00000189159	17	73131343	73164376	74	10	249785	-0.45857	0.67673	HN1
ENSG00000113407	5	33440802	33469644	105	14	249785	-0.4587	0.67678	TARS
ENSG00000204645	X	48242863	48252785	2	1	249358	-0.45881	0.67681	SSX4
ENSG00000152467	19	58545400	58565999	45	7	249785	-0.45889	0.67684	ZSCAN1
ENSG00000183888	1	16330731	16335302	19	6	249785	-0.45893	0.67686	C1orf64
ENSG00000177025	19	58469805	58485902	72	6	249785	-0.45907	0.67691	C19orf18
ENSG00000168781	15	43825660	43882430	55	8	249785	-0.4593	0.67699	PPIP5K1
ENSG00000258465	1	160187254	160254920	100	9	249785	-0.45941	0.67703	DCAF8
ENSG00000113946	3	190040330	190129932	491	30	249785	-0.45978	0.67716	CLDN16
ENSG00000182919	11	93474757	93497915	74	5	249785	-0.46003	0.67725	C11orf54
ENSG00000109046	17	25621102	25640657	53	7	249785	-0.46008	0.67727	WSB1
ENSG00000134240	1	120290619	120311528	63	10	249785	-0.4605	0.67742	HMGCS2
ENSG00000244607	3	42734155	42814745	188	16	249785	-0.46061	0.67746	CCDC13
ENSG00000094916	12	54624724	54673886	47	7	249785	-0.46064	0.67747	CBX5
ENSG00000215595	20	1184098	1188918	13	4	249785	-0.46085	0.67755	C20orf202
ENSG00000147081	X	49955406	49965664	1	1	249358	-0.46089	0.67756	AKAP4
ENSG00000183486	21	42733870	42781317	172	34	249785	-0.46096	0.67759	MX2
ENSG00000188487	11	15133970	15268754	483	51	249785	-0.46119	0.67767	INSC
ENSG00000182346	13	106118216	106143383	119	9	249785	-0.46118	0.67767	DAOA
ENSG00000171806	1	169761670	169764107	6	3	249785	-0.4616	0.67782	METTL18
ENSG00000180340	17	42634925	42636907	1	1	249785	-0.46183	0.6779	FZD2
ENSG00000137965	1	79115481	79129763	21	4	249785	-0.46231	0.67807	IFI44
ENSG00000112139	6	37600284	37667082	351	37	249785	-0.46236	0.67809	MDGA1
ENSG00000120742	3	150259781	150321015	220	21	249785	-0.46239	0.6781	SERP1
ENSG00000171574	19	58912871	58929694	90	6	249785	-0.46243	0.67811	ZNF584
ENSG00000186564	1	47901689	47906363	9	3	249785	-0.46246	0.67812	FOXD2
ENSG00000196781	9	84198598	84304220	404	72	249785	-0.4629	0.67828	TLE1
ENSG00000065320	17	8924859	9147317	994	84	249785	-0.46291	0.67828	NTN1
ENSG00000139053	12	15125956	15134799	30	6	249785	-0.46313	0.67836	PDE6H
ENSG00000064225	3	98451080	98540045	264	21	249785	-0.46342	0.67847	ST3GAL6
ENSG00000087586	20	54944445	54967393	46	13	249785	-0.46349	0.67849	AURKA
ENSG00000084676	2	24714783	24993571	752	29	249785	-0.46359	0.67853	NCOA1
ENSG00000100234	22	33197687	33259030	154	28	249785	-0.46468	0.67892	TIMP3
ENSG00000143768	1	226124298	226129189	7	3	249785	-0.46503	0.67905	LEFTY2
ENSG00000204403	11	104756445	104769397	6	3	249785	-0.46528	0.67913	CASP12
ENSG00000120265	6	150070579	150132556	179	5	249785	-0.46545	0.67919	PCMT1
ENSG00000132003	19	13906274	13943044	82	6	249785	-0.46542	0.67919	ZSWIM4
ENSG00000102383	X	74588262	74743337	4	1	249358	-0.46563	0.67926	ZDHHC15
ENSG00000185087	15	98980391	99057611	285	18	249785	-0.46567	0.67927	FAM169B
ENSG00000005187	16	20621565	20808903	522	18	249785	-0.46578	0.67931	ACSM3
ENSG00000185829	17	44594068	44657088	16	3	249785	-0.46581	0.67932	ARL17A
ENSG00000171401	17	39657233	39661957	13	4	249785	-0.46593	0.67937	KRT13
ENSG00000013364	16	29831715	29859355	35	3	249785	-0.46608	0.67942	MVP
ENSG00000135617	2	73455134	73460366	19	5	249785	-0.46622	0.67947	PRADC1
ENSG00000177494	3	111311747	111314290	3	1	249785	-0.46624	0.67948	ZBED2
ENSG00000141458	18	21086148	21166862	161	14	249785	-0.46657	0.6796	NPC1
ENSG00000186814	18	32831032	32870196	92	15	249785	-0.46677	0.67967	ZSCAN30
ENSG00000163206	1	152850793	152857523	5	2	249785	-0.46689	0.67971	SMCP
ENSG00000164488	6	168693510	168720434	135	31	249785	-0.46698	0.67974	DACT2
ENSG00000198853	9	35490124	35561895	133	19	249785	-0.46712	0.67979	RUSC2
ENSG00000159455	1	152647771	152659877	39	5	249785	-0.4674	0.67989	LCE2B
ENSG00000151883	5	49961733	50142356	346	16	249785	-0.46743	0.6799	PARP8
ENSG00000131097	17	42923721	42927848	16	6	249785	-0.46752	0.67994	HIGD1B
ENSG00000142875	1	84543745	84704181	265	15	249785	-0.46779	0.68003	PRKACB
ENSG00000095637	10	97071528	97321171	970	66	249785	-0.46791	0.68008	SORBS1
ENSG00000149609	20	32250090	32253425	2	1	249785	-0.46818	0.68017	C20orf144
ENSG00000197299	15	91260558	91358859	337	19	249785	-0.46826	0.6802	BLM
ENSG00000213714	20	55108302	55111576	7	2	249785	-0.46825	0.6802	FAM209B
ENSG00000185988	19	1524073	1535455	82	11	249785	-0.46893	0.68044	PLK5
ENSG00000273395	1	48226979	48227290	1	1	249785	-0.46899	0.68046	FLJ00388
ENSG00000108798	17	47287589	47300587	44	10	249785	-0.46918	0.68053	ABI3
ENSG00000187556	19	13972877	13991571	29	7	249785	-0.46924	0.68055	NANOS3
ENSG00000185621	3	197687071	197770591	262	14	249785	-0.46979	0.68075	LMLN
ENSG00000197951	19	57106632	57137849	142	17	249785	-0.46979	0.68075	ZNF71
ENSG00000115762	2	131862420	132111282	329	9	249785	-0.46992	0.68079	PLEKHB2
ENSG00000154040	18	21718942	21741567	50	8	249785	-0.46999	0.68082	CABYR
ENSG00000142698	1	34632484	34684732	188	24	249785	-0.4704	0.68097	C1orf94
ENSG00000014641	2	63815743	63834331	40	6	249785	-0.47072	0.68108	MDH1
ENSG00000197362	7	148766735	148787874	58	9	249785	-0.47074	0.68109	ZNF786
ENSG00000171603	1	9789084	9884584	137	12	249785	-0.47163	0.6814	CLSTN1
ENSG00000119681	14	74964873	75079306	298	29	249785	-0.47184	0.68148	LTBP2
ENSG00000099399	X	30233677	30238206	14	2	249358	-0.47187	0.68149	MAGEB2
ENSG00000115041	2	95963052	96051825	99	7	249785	-0.47239	0.68168	KCNIP3
ENSG00000107959	10	3179920	3215003	181	19	249785	-0.47246	0.6817	PITRM1
ENSG00000143149	1	165631453	165668100	182	17	249785	-0.47249	0.68171	ALDH9A1
ENSG00000123500	6	116440086	116479910	88	15	249785	-0.4727	0.68179	COL10A1
ENSG00000145649	5	54398476	54406080	12	3	249785	-0.47289	0.68185	GZMA
ENSG00000173727	11	65222728	65234028	36	4	249785	-0.47298	0.68189	AP000769.1
ENSG00000170458	5	140011313	140013286	3	1	249785	-0.47335	0.68202	CD14
ENSG00000226974	13	64320934	64321323	1	1	249785	-0.47376	0.68217	AL445989.1
ENSG00000173714	17	48912011	48919709	30	5	249785	-0.47382	0.68219	WFIKKN2
ENSG00000177875	12	48577366	48579709	6	2	249785	-0.47393	0.68223	C12orf68
ENSG00000178776	5	147260289	147286101	97	12	249785	-0.47404	0.68227	C5orf46
ENSG00000133710	5	147405246	147516852	614	16	249785	-0.47418	0.68232	SPINK5
ENSG00000184985	4	7194265	7744554	3489	264	249785	-0.47423	0.68233	SORCS2
ENSG00000113657	5	146770374	146889619	173	28	249785	-0.47424	0.68234	DPYSL3
ENSG00000068097	17	58120555	58156292	42	4	249785	-0.47427	0.68235	HEATR6
ENSG00000268643	19	42738735	42759284	32	3	249785	-0.47447	0.68242	AC006486.9
ENSG00000180090	17	3194929	3195876	1	1	249785	-0.47468	0.68249	OR3A1
ENSG00000101670	18	47087069	47119272	91	20	249785	-0.4748	0.68253	LIPG
ENSG00000170381	7	82993222	83278326	1191	40	249785	-0.47481	0.68254	SEMA3E
ENSG00000165434	11	74041363	74109518	214	15	249785	-0.47493	0.68258	PGM2L1
ENSG00000003402	2	201980827	202041410	172	18	249785	-0.47511	0.68265	CFLAR
ENSG00000116254	1	6161853	6240183	337	30	249785	-0.47516	0.68267	CHD5
ENSG00000108825	17	41102543	41132545	41	5	249785	-0.47518	0.68267	PTGES3L-AARSD1
ENSG00000064932	19	1107636	1174282	266	26	249785	-0.47574	0.68287	SBNO2
ENSG00000138271	3	151011891	151034740	83	12	249785	-0.47582	0.6829	GPR87
ENSG00000090534	3	184089723	184095932	24	7	249785	-0.47587	0.68292	THPO
ENSG00000154864	18	10666480	11148587	2103	130	249785	-0.47589	0.68292	PIEZO2
ENSG00000177932	5	178487416	178510538	71	13	249785	-0.47631	0.68307	ZNF354C
ENSG00000145321	4	72607410	72669758	167	21	249785	-0.47637	0.6831	GC
ENSG00000111011	12	122989190	123011547	44	4	249785	-0.47643	0.68311	RSRC2
ENSG00000215504	11	85563600	85565986	18	3	249785	-0.47656	0.68316	AP000974.1
ENSG00000121039	8	74206847	74237516	89	13	249785	-0.47658	0.68317	RDH10
ENSG00000099995	22	30727977	30752936	81	12	249785	-0.47659	0.68317	SF3A1
ENSG00000185736	10	1228073	1779670	2747	181	249785	-0.47715	0.68337	ADARB2
ENSG00000072958	19	16308389	16346160	141	7	249785	-0.47716	0.68338	AP1M1
ENSG00000135541	6	135604670	135818914	375	26	249785	-0.47719	0.68339	AHI1
ENSG00000180525	10	695888	711109	19	4	249785	-0.47743	0.68347	PRR26
ENSG00000143125	1	110993822	110999976	20	5	249785	-0.47774	0.68358	PROK1
ENSG00000167889	17	74864538	74946475	526	44	249785	-0.47783	0.68361	MGAT5B
ENSG00000197771	10	121588972	121652068	249	14	249785	-0.47844	0.68383	MCMBP
ENSG00000004961	X	11129421	11141198	1	1	249358	-0.47881	0.68396	HCCS
ENSG00000185905	16	29753784	29757327	5	2	249785	-0.47894	0.68401	C16orf54
ENSG00000135314	6	73951037	74020088	307	14	249785	-0.47911	0.68407	KHDC1
ENSG00000136770	10	22045466	22292698	401	18	249785	-0.47939	0.68417	DNAJC1
ENSG00000133138	X	106045910	106119375	6	2	249358	-0.47948	0.6842	TBC1D8B
ENSG00000107537	10	13319796	13344412	136	17	249785	-0.47952	0.68422	PHYH
ENSG00000253857	8	56074043	56077287	6	2	249785	-0.47962	0.68425	RP11-386G21.2
ENSG00000188761	1	114420790	114430169	30	7	249785	-0.47982	0.68432	BCL2L15
ENSG00000161021	5	179159851	179223512	209	18	249785	-0.47986	0.68434	MAML1
ENSG00000174021	1	84964008	84972248	32	9	249785	-0.48014	0.68444	GNG5
ENSG00000261147	15	90792788	90815440	80	6	249785	-0.48021	0.68446	RP11-697E2.6
ENSG00000181039	1	145470508	145475646	2	1	249785	-0.48027	0.68448	ANKRD34A
ENSG00000185716	16	22018959	22098855	79	11	249785	-0.48033	0.6845	C16orf52
ENSG00000269185	7	108540389	108540655	1	1	249785	-0.48038	0.68452	FLJ00325
ENSG00000148602	10	85991349	86001217	40	6	249785	-0.48063	0.68461	LRIT1
ENSG00000265818	6	8015959	8102763	357	27	249785	-0.48114	0.68479	EEF1E1-BLOC1S5
ENSG00000183354	9	5881596	6007901	292	17	249785	-0.48122	0.68482	KIAA2026
ENSG00000158169	9	97861336	98079991	241	21	249785	-0.48136	0.68487	FANCC
ENSG00000106537	7	16793160	16824161	132	16	249785	-0.48149	0.68492	TSPAN13
ENSG00000174111	17	36508111	36556019	104	10	249785	-0.48157	0.68494	SOCS7
ENSG00000113811	3	53918437	53926015	26	6	249785	-0.48162	0.68496	SELK
ENSG00000104490	8	102698771	103137135	1453	72	249785	-0.48181	0.68503	NCALD
ENSG00000168828	9	35869375	35870461	2	1	249785	-0.48189	0.68506	OR13J1
ENSG00000100246	22	39174513	39190203	35	10	249785	-0.4823	0.6852	DNAL4
ENSG00000164256	5	23507264	23528706	39	12	249785	-0.48232	0.68521	PRDM9
ENSG00000183560	11	94038759	94040887	7	1	249785	-0.48232	0.68521	FOLR4
ENSG00000171928	17	18684308	18710027	80	10	249785	-0.48267	0.68534	TVP23B
ENSG00000116990	1	40361098	40367928	15	7	249785	-0.48288	0.68541	MYCL
ENSG00000160570	19	42702750	42724292	24	3	249785	-0.48289	0.68541	DEDD2
ENSG00000139684	13	47345391	47371367	50	7	249785	-0.48301	0.68546	ESD
ENSG00000103723	15	83328033	83378666	135	21	249785	-0.48307	0.68548	AP3B2
ENSG00000173875	19	12721732	12742735	80	7	249785	-0.48328	0.68555	ZNF791
ENSG00000196312	9	99660348	99775862	108	9	249785	-0.48335	0.68558	HIATL2
ENSG00000164161	4	145567173	145666423	196	13	249785	-0.48346	0.68562	HHIP
ENSG00000100319	22	30126945	30163000	129	12	249785	-0.48354	0.68564	ZMAT5
ENSG00000132716	1	160185505	160254920	101	9	249785	-0.48367	0.68569	DCAF8
ENSG00000178722	5	60933535	61047590	406	30	249785	-0.48371	0.6857	C5orf64
ENSG00000182348	7	88388682	88966346	2382	84	249785	-0.48403	0.68582	ZNF804B
ENSG00000031698	1	109756540	109780791	51	12	249785	-0.48419	0.68588	SARS
ENSG00000171700	20	62704534	62711323	15	6	249785	-0.48468	0.68605	RGS19
ENSG00000136715	2	128698791	128785694	177	15	249785	-0.48487	0.68612	SAP130
ENSG00000118363	11	74660292	74690076	64	9	249785	-0.48487	0.68612	SPCS2
ENSG00000138398	2	170440850	170497916	250	16	249785	-0.48494	0.68614	PPIG
ENSG00000235645	10	71444655	71452208	40	7	249785	-0.485	0.68616	RP11-242G20.1
ENSG00000147883	9	22002902	22009362	10	4	249785	-0.4851	0.6862	CDKN2B
ENSG00000117643	1	25943959	26112698	291	21	249785	-0.48549	0.68634	MAN1C1
ENSG00000115827	2	172290727	172341562	175	11	249785	-0.48599	0.68651	DCAF17
ENSG00000168491	4	186366336	186392913	120	23	249785	-0.48636	0.68664	CCDC110
ENSG00000123146	19	14491313	14519537	75	21	249785	-0.48643	0.68667	CD97
ENSG00000119684	14	75480467	75518235	66	5	249785	-0.48684	0.68682	MLH3
ENSG00000118432	6	88849583	88876078	54	14	249785	-0.48748	0.68704	CNR1
ENSG00000111261	12	12482198	12503475	102	11	249785	-0.48762	0.68709	MANSC1
ENSG00000214414	11	89443467	89451040	19	2	249785	-0.4878	0.68715	TRIM77
ENSG00000124209	20	56884752	56942563	202	21	249785	-0.48789	0.68719	RAB22A
ENSG00000140451	15	65107831	65117867	47	7	249785	-0.48859	0.68743	PIF1
ENSG00000260238	1	156182773	156213123	97	8	249785	-0.48906	0.6876	PMF1-BGLAP
ENSG00000160783	1	156182784	156212874	97	8	249785	-0.48906	0.6876	PMF1
ENSG00000170236	15	50792759	50838905	190	17	249785	-0.48915	0.68763	USP50
ENSG00000160345	9	138387027	138393580	23	3	249785	-0.48918	0.68764	C9orf116
ENSG00000115520	2	198318147	198340032	27	4	249785	-0.48941	0.68772	COQ10B
ENSG00000152670	5	55033845	55112985	256	19	249785	-0.48943	0.68773	DDX4
ENSG00000109424	4	141480588	141489959	22	4	249785	-0.48954	0.68777	UCP1
ENSG00000147649	8	98656407	98740998	180	15	249785	-0.48963	0.6878	MTDH
ENSG00000242384	17	34581086	34808061	5	2	249785	-0.48966	0.68781	TBC1D3H
ENSG00000185361	19	4639530	4655580	62	14	249785	-0.49082	0.68822	TNFAIP8L1
ENSG00000143320	1	156669398	156675608	8	4	249785	-0.49107	0.68831	CRABP2
ENSG00000188958	3	190984957	191048325	344	20	249785	-0.4918	0.68857	UTS2B
ENSG00000004779	16	23592323	23607677	65	7	249785	-0.49191	0.68861	NDUFAB1
ENSG00000147010	X	19552093	19905719	215	5	249358	-0.49191	0.68861	SH3KBP1
ENSG00000176476	16	28565236	28603111	102	11	249785	-0.49221	0.68872	CCDC101
ENSG00000224659	X	49178536	49185863	6	1	249358	-0.49221	0.68872	GAGE12J
ENSG00000122859	10	71331454	71332994	6	2	249785	-0.49236	0.68877	NEUROG3
ENSG00000198889	X	125683369	125686834	1	1	249358	-0.49239	0.68878	DCAF12L1
ENSG00000152128	2	135213330	135476570	787	38	249785	-0.49253	0.68883	TMEM163
ENSG00000184564	13	86366925	86373623	29	4	249785	-0.49261	0.68886	SLITRK6
ENSG00000137831	15	70946893	71055932	155	9	249785	-0.49284	0.68894	UACA
ENSG00000164104	4	174252846	174256276	7	2	249785	-0.49289	0.68895	HMGB2
ENSG00000101126	20	49505585	49547958	98	9	249785	-0.4931	0.68903	ADNP
ENSG00000121310	1	53361656	53392884	38	8	249785	-0.49322	0.68907	ECHDC2
ENSG00000149548	11	124824017	124911385	315	17	249785	-0.49344	0.68915	CCDC15
ENSG00000171102	9	136080664	136084630	18	6	249785	-0.49384	0.68929	OBP2B
ENSG00000131188	5	176873446	176883283	15	3	249785	-0.49392	0.68932	PRR7
ENSG00000153093	2	111490150	111875799	1225	63	249785	-0.49405	0.68937	ACOXL
ENSG00000127529	19	15052301	15053260	4	2	249785	-0.49436	0.68948	OR7C2
ENSG00000180386	17	39431911	39432949	1	1	249785	-0.49442	0.68949	KRTAP9-7
ENSG00000138483	3	107096188	107097481	3	2	249785	-0.49452	0.68953	CCDC54
ENSG00000162461	1	16062900	16067891	9	4	249785	-0.49478	0.68962	SLC25A34
ENSG00000181767	11	55872519	55873457	9	2	249785	-0.49486	0.68965	OR8H2
ENSG00000108788	17	40719086	40725257	11	2	249785	-0.49492	0.68967	MLX
ENSG00000181915	10	64564516	64568238	7	2	249785	-0.49517	0.68976	ADO
ENSG00000183625	3	46205096	46308197	309	15	249785	-0.49527	0.6898	CCR3
ENSG00000142539	19	50919056	50931666	47	13	249785	-0.49538	0.68983	CTD-2545M3.6
ENSG00000169413	14	21249210	21250626	3	2	249785	-0.49545	0.68986	RNASE6
ENSG00000162407	1	56960419	57110974	581	37	249785	-0.49566	0.68993	PPAP2B
ENSG00000128309	22	37415676	37425863	35	9	249785	-0.49581	0.68999	MPST
ENSG00000125851	20	17206752	17465223	1071	52	249785	-0.49598	0.69004	PCSK2
ENSG00000182208	11	1490687	1522477	106	10	249785	-0.4962	0.69012	MOB2
ENSG00000183571	15	99511459	99551024	184	22	249785	-0.49641	0.6902	PGPEP1L
ENSG00000110484	11	62037627	62040628	5	2	249785	-0.49656	0.69025	SCGB2A2
ENSG00000077454	7	100169855	100183776	35	7	249785	-0.49661	0.69027	LRCH4
ENSG00000145192	3	186330712	186339107	21	5	249785	-0.49704	0.69042	AHSG
ENSG00000117501	1	170904612	171033906	487	25	249785	-0.49706	0.69043	MROH9
ENSG00000145592	5	40825364	40835437	31	8	249785	-0.49723	0.69049	RPL37
ENSG00000186047	13	51285144	51418075	453	33	249785	-0.49726	0.6905	DLEU7
ENSG00000075336	18	71815746	71826197	51	4	249785	-0.49729	0.69051	TIMM21
ENSG00000167291	17	77906142	78009647	412	81	249785	-0.49776	0.69067	TBC1D16
ENSG00000128218	22	24094930	24096655	6	2	249785	-0.49799	0.69075	VPREB3
ENSG00000127463	1	19542158	19578046	116	13	249785	-0.49848	0.69093	EMC1
ENSG00000104863	19	49617581	49621717	21	3	249785	-0.49901	0.69111	LIN7B
ENSG00000106290	7	99704693	99717464	24	6	249785	-0.49906	0.69113	TAF6
ENSG00000126254	19	36119932	36128588	17	5	249785	-0.49923	0.69119	RBM42
ENSG00000186132	2	120059801	120124404	276	24	249785	-0.49966	0.69134	C2orf76
ENSG00000152503	5	114460459	114516243	160	18	249785	-0.49964	0.69134	TRIM36
ENSG00000151693	2	9346894	9545812	414	18	249785	-0.50054	0.69165	ASAP2
ENSG00000269753	1	2258581	2259042	4	2	249785	-0.50075	0.69173	AL589739.1
ENSG00000160781	1	156213206	156217881	7	3	249785	-0.50083	0.69175	PAQR6
ENSG00000138813	4	100432161	100463460	172	24	249785	-0.50085	0.69176	C4orf17
ENSG00000131941	19	33469499	33555794	406	30	249785	-0.5013	0.69192	RHPN2
ENSG00000122122	X	128913955	128929177	5	2	249358	-0.50152	0.692	SASH3
ENSG00000153993	7	84624869	84816171	337	28	249785	-0.50164	0.69204	SEMA3D
ENSG00000164010	1	43282795	43310660	48	11	249785	-0.50175	0.69208	ERMAP
ENSG00000112183	6	17281577	17294106	24	7	249785	-0.50205	0.69218	RBM24
ENSG00000214309	7	99724317	99726118	4	2	249785	-0.50203	0.69218	MBLAC1
ENSG00000102870	16	30789778	30798523	2	1	249785	-0.50207	0.69219	ZNF629
ENSG00000188763	7	72848109	72850450	2	1	249785	-0.50218	0.69223	FZD9
ENSG00000101265	20	4760669	4804291	258	29	249785	-0.50221	0.69224	RASSF2
ENSG00000197044	19	11877815	11894893	100	6	249785	-0.50233	0.69228	ZNF441
ENSG00000154556	4	186506598	186877806	1782	130	249785	-0.50236	0.69229	SORBS2
ENSG00000160229	19	20959110	20991922	323	11	249785	-0.5024	0.69231	ZNF66
ENSG00000198729	6	150464212	150571493	476	57	249785	-0.5026	0.69238	PPP1R14C
ENSG00000068308	X	48779305	48815648	13	3	249358	-0.50259	0.69238	OTUD5
ENSG00000168763	2	97481982	97499648	24	3	249785	-0.50296	0.6925	CNNM3
ENSG00000100297	22	35796056	35821423	82	16	249785	-0.50302	0.69252	MCM5
ENSG00000159352	1	151227179	151239955	24	4	249785	-0.50358	0.69272	PSMD4
ENSG00000123154	19	12777614	12786646	17	8	249785	-0.50494	0.6932	WDR83
ENSG00000128040	4	57676026	57687908	57	13	249785	-0.50511	0.69326	SPINK2
ENSG00000196532	6	26045639	26046097	3	2	249785	-0.50544	0.69338	HIST1H3C
ENSG00000105261	19	36602104	36604613	7	3	249785	-0.5055	0.69339	OVOL3
ENSG00000135413	12	55024595	55028679	1	1	249785	-0.50551	0.6934	LACRT
ENSG00000170967	11	103907308	103909922	5	2	249785	-0.50563	0.69344	DDI1
ENSG00000265352	18	69399851	69455364	323	16	249785	-0.50579	0.6935	RP11-723G8.2
ENSG00000174992	16	29789561	29793096	2	1	249785	-0.50585	0.69352	ZG16
ENSG00000171161	1	249132409	249143716	10	2	249785	-0.50594	0.69355	ZNF672
ENSG00000161798	12	50355653	50359464	6	4	249785	-0.50611	0.69361	AQP5
ENSG00000074181	19	15270444	15311792	159	11	249785	-0.5062	0.69364	NOTCH3
ENSG00000268126	5	147698550	147701891	12	2	249785	-0.50642	0.69372	AC091948.1
ENSG00000185467	7	98771197	98805129	195	11	249785	-0.50645	0.69373	KPNA7
ENSG00000166734	15	44580927	44707956	189	7	249785	-0.50648	0.69374	CASC4
ENSG00000135925	2	219745085	219764303	18	3	249785	-0.50653	0.69376	WNT10A
ENSG00000160886	8	143781529	143786545	17	2	249785	-0.50656	0.69377	LY6K
ENSG00000183891	2	20096404	20101747	14	4	249785	-0.50673	0.69383	TTC32
ENSG00000243284	1	159824106	159832447	25	6	249785	-0.50678	0.69385	VSIG8
ENSG00000267710	19	56784138	56821819	133	16	249785	-0.50694	0.6939	AC006116.20
ENSG00000221933	7	143771275	143772288	4	2	249785	-0.50732	0.69403	OR2A25
ENSG00000105185	19	33071974	33078358	18	7	249785	-0.50743	0.69407	PDCD5
ENSG00000161542	17	74305567	74380602	307	29	249785	-0.50762	0.69414	PRPSAP1
ENSG00000118705	20	35806813	35870022	223	12	249785	-0.50766	0.69415	RPN2
ENSG00000125864	20	17474550	17549865	279	48	249785	-0.50792	0.69425	BFSP1
ENSG00000196247	7	64126511	64171404	129	14	249785	-0.50801	0.69428	ZNF107
ENSG00000248050	8	110656344	110660313	14	5	249785	-0.50831	0.69438	RP11-422N16.3
ENSG00000198931	16	88875747	88878352	8	4	249785	-0.50845	0.69443	APRT
ENSG00000095015	5	56111401	56191979	244	19	249785	-0.50879	0.69455	MAP3K1
ENSG00000135063	9	71939488	72007371	292	26	249785	-0.50901	0.69463	FAM189A2
ENSG00000163933	3	53122499	53164478	117	8	249785	-0.50916	0.69468	RFT1
ENSG00000140481	15	74509613	74628813	348	33	249785	-0.50916	0.69468	CCDC33
ENSG00000166173	15	71123863	71146498	39	6	249785	-0.50947	0.69479	LARP6
ENSG00000124171	20	49348081	49373332	77	12	249785	-0.50949	0.6948	PARD6B
ENSG00000183784	9	213108	215893	17	6	249785	-0.5097	0.69487	C9orf66
ENSG00000125386	4	2626988	2734292	323	21	249785	-0.50983	0.69492	FAM193A
ENSG00000145861	5	159774758	159797648	71	10	249785	-0.50988	0.69493	C1QTNF2
ENSG00000267857	21	46520728	46534873	30	6	249785	-0.50997	0.69497	PRED58
ENSG00000166105	11	134144139	134189458	142	21	249785	-0.51001	0.69498	GLB1L3
ENSG00000105369	19	42381190	42385439	5	2	249785	-0.51022	0.69505	CD79A
ENSG00000204843	2	74588281	74619214	40	7	249785	-0.51024	0.69506	DCTN1
ENSG00000095203	9	111934255	112083244	432	55	249785	-0.51028	0.69507	EPB41L4B
ENSG00000133119	13	34392186	34540695	432	28	249785	-0.51039	0.69511	RFC3
ENSG00000140511	15	89420519	89438857	93	11	249785	-0.51041	0.69512	HAPLN3
ENSG00000136997	8	128747680	128753674	17	7	249785	-0.51061	0.69519	MYC
ENSG00000188559	20	20370196	20693131	420	21	249785	-0.51116	0.69538	RALGAPA2
ENSG00000269858	19	41304901	41314338	32	10	249785	-0.51138	0.69546	EGLN2
ENSG00000124103	20	55092243	55101198	16	3	249785	-0.51152	0.69551	FAM209A
ENSG00000197329	2	64319786	64371588	152	17	249785	-0.51156	0.69552	PELI1
ENSG00000107165	9	12685439	12710290	72	8	249785	-0.51165	0.69555	TYRP1
ENSG00000103226	16	16326352	16388668	44	2	249785	-0.5119	0.69564	NOMO3
ENSG00000101448	20	44165625	44176391	10	4	249785	-0.5121	0.69571	EPPIN
ENSG00000171657	X	41583408	41589388	5	1	249358	-0.51218	0.69574	GPR82
ENSG00000138041	2	55774428	55846015	253	19	249785	-0.51227	0.69577	SMEK2
ENSG00000117289	1	145438469	145442635	3	1	249785	-0.51256	0.69587	TXNIP
ENSG00000177212	1	248436073	248437138	1	1	249785	-0.5129	0.69599	OR2T33
ENSG00000205978	14	24867992	24888494	68	15	249785	-0.51305	0.69604	NYNRIN
ENSG00000126457	19	50179043	50192286	19	10	249785	-0.51332	0.69614	PRMT1
ENSG00000103599	15	67547138	67794598	457	21	249785	-0.51349	0.6962	IQCH
ENSG00000204866	19	46646363	46664556	44	7	249785	-0.51362	0.69624	IGFL2
ENSG00000163041	1	226249552	226259702	18	5	249785	-0.51374	0.69628	H3F3A
ENSG00000163032	2	17720393	17838285	463	19	249785	-0.51374	0.69628	VSNL1
ENSG00000173838	17	60778675	60885705	278	14	249785	-0.5138	0.6963	2022-03-10
ENSG00000163406	3	121612936	121662949	207	6	249785	-0.51385	0.69632	SLC15A2
ENSG00000083067	9	73143979	74061820	3305	110	249785	-0.51409	0.69641	TRPM3
ENSG00000166634	18	61223393	61234244	29	4	249785	-0.5144	0.69651	SERPINB12
ENSG00000127533	19	16999671	17003417	7	2	249785	-0.51509	0.69675	F2RL3
ENSG00000115297	2	74740590	74744274	1	1	249785	-0.5152	0.6968	TLX2
ENSG00000134056	5	68513587	68525956	41	5	249785	-0.5153	0.69683	MRPS36
ENSG00000204169	10	51464162	51486327	11	2	249785	-0.51563	0.69694	AGAP7
ENSG00000124091	20	55066548	55100981	82	6	249785	-0.51568	0.69696	GCNT7
ENSG00000124593	6	41748087	41757879	35	8	249785	-0.51625	0.69716	PRICKLE4
ENSG00000257743	7	141811549	141922124	392	42	249785	-0.51634	0.69719	RP11-1220K2.2
ENSG00000170634	2	54197975	54532437	1159	42	249785	-0.51653	0.69726	ACYP2
ENSG00000164323	4	186080819	186130658	201	10	249785	-0.51698	0.69742	KIAA1430
ENSG00000142408	19	54466294	54493469	106	13	249785	-0.51703	0.69743	CACNG8
ENSG00000249624	21	34619079	34655517	98	22	249785	-0.51701	0.69743	AP000295.9
ENSG00000018869	19	56887413	56904914	54	15	249785	-0.51705	0.69744	ZNF582
ENSG00000170191	20	25593571	25604811	33	6	249785	-0.51705	0.69744	NANP
ENSG00000268208	14	78227711	78228033	3	1	249785	-0.51719	0.69749	AC008372.1
ENSG00000075702	19	36545783	36596008	155	20	249785	-0.5172	0.69749	WDR62
ENSG00000111358	12	124118375	124147153	84	10	249785	-0.51729	0.69752	GTF2H3
ENSG00000168769	4	106067032	106200973	342	28	249785	-0.51746	0.69758	TET2
ENSG00000135363	11	33880122	33913836	117	19	249785	-0.5175	0.6976	LMO2
ENSG00000185917	21	37406839	37451687	173	20	249785	-0.51752	0.6976	SETD4
ENSG00000142552	19	50030875	50050219	117	3	249785	-0.51797	0.69776	RCN3
ENSG00000180233	7	30323923	30452118	160	20	249785	-0.51814	0.69782	ZNRF2
ENSG00000149806	11	64888100	64889945	2	1	249785	-0.51823	0.69785	FAU
ENSG00000269279	1	116915890	116926718	24	5	249785	-0.51827	0.69786	AL136376.1
ENSG00000129932	19	3490819	3500938	26	5	249785	-0.51838	0.69791	DOHH
ENSG00000134285	12	49315301	49320257	11	3	249785	-0.51858	0.69797	FKBP11
ENSG00000153165	2	107021446	107084832	103	21	249785	-0.51889	0.69808	RGPD3
ENSG00000160214	21	45209394	45225174	86	9	249785	-0.51891	0.69809	RRP1
ENSG00000108055	10	112327449	112364394	124	10	249785	-0.51922	0.6982	SMC3
ENSG00000118526	6	134210276	134216691	17	3	249785	-0.51931	0.69823	TCF21
ENSG00000113578	5	141971743	142077617	340	41	249785	-0.51941	0.69826	FGF1
ENSG00000108107	19	55896713	55914612	117	20	249785	-0.52019	0.69853	RPL28
ENSG00000116285	1	8064464	8086368	39	6	249785	-0.52021	0.69854	ERRFI1
ENSG00000168301	3	58477841	58488087	25	8	249785	-0.52027	0.69856	KCTD6
ENSG00000249139	20	44165625	44176065	9	4	249785	-0.52091	0.69879	EPPIN-WFDC6
ENSG00000102189	12	93164413	93323107	382	16	249785	-0.52117	0.69888	EEA1
ENSG00000255819	12	10524952	10562745	113	9	249785	-0.52122	0.69889	KLRC4-KLRK1
ENSG00000108518	17	4848947	4852356	13	5	249785	-0.52181	0.6991	PFN1
ENSG00000198843	3	150320662	150348222	69	13	249785	-0.52191	0.69914	SELT
ENSG00000130313	19	17622438	17632097	29	5	249785	-0.52212	0.69921	PGLS
ENSG00000083812	19	58978423	58984945	6	3	249785	-0.52217	0.69922	ZNF324
ENSG00000104886	19	2230002	2237703	14	4	249785	-0.52227	0.69926	PLEKHJ1
ENSG00000185838	22	19770747	19842462	178	24	249785	-0.52231	0.69927	GNB1L
ENSG00000185015	8	86132816	86196302	92	7	249785	-0.52255	0.69936	CA13
ENSG00000136444	17	48556161	48563336	14	3	249785	-0.52287	0.69947	RSAD1
ENSG00000197084	1	152777311	152779107	14	3	249785	-0.52299	0.69951	LCE1C
ENSG00000126368	17	38249040	38256978	18	6	249785	-0.52306	0.69953	NR1D1
ENSG00000187730	1	1950780	1962192	33	7	249785	-0.52313	0.69956	GABRD
ENSG00000125740	19	45971253	45978437	25	5	249785	-0.52356	0.69971	FOSB
ENSG00000161533	17	73937588	73975515	165	18	249785	-0.52383	0.6998	ACOX1
ENSG00000118680	18	3261907	3278282	35	4	249785	-0.52394	0.69984	MYL12B
ENSG00000127362	7	141463897	141464997	2	1	249785	-0.52417	0.69992	TAS2R3
ENSG00000162924	2	61108656	61158745	93	21	249785	-0.52421	0.69993	REL
ENSG00000008083	6	15246527	15522252	836	51	249785	-0.52454	0.70005	JARID2
ENSG00000101608	18	3247479	3256234	47	5	249785	-0.52456	0.70006	MYL12A
ENSG00000170516	4	46736844	46911252	446	24	249785	-0.52462	0.70008	COX7B2
ENSG00000223865	6	33043703	33054978	353	18	249785	-0.52485	0.70016	HLA-DPB1
ENSG00000268155	9	5077163	5084580	20	4	249785	-0.52501	0.70021	AL161450.1
ENSG00000148019	9	80850978	80894606	98	14	249785	-0.52571	0.70046	CEP78
ENSG00000125255	13	103696350	103719196	171	24	249785	-0.5261	0.70059	SLC10A2
ENSG00000005961	17	42449548	42466873	22	5	249785	-0.52628	0.70065	ITGA2B
ENSG00000141034	17	17942606	17971718	62	5	249785	-0.5263	0.70066	GID4
ENSG00000033867	3	27414214	27525911	437	22	249785	-0.52647	0.70072	SLC4A7
ENSG00000162062	16	2510081	2514964	3	2	249785	-0.5266	0.70076	C16orf59
ENSG00000039987	19	12862516	12869272	8	5	249785	-0.52676	0.70082	BEST2
ENSG00000163430	3	120111140	120170100	185	21	249785	-0.52717	0.70096	FSTL1
ENSG00000129991	19	55663137	55669141	18	5	249785	-0.52746	0.70106	TNNI3
ENSG00000172005	2	95691422	95719737	26	7	249785	-0.52756	0.7011	MAL
ENSG00000105963	7	937540	995043	317	40	249785	-0.52756	0.7011	ADAP1
ENSG00000102539	13	49794474	49796513	2	1	249785	-0.52758	0.70111	MLNR
ENSG00000120937	1	11917521	11918988	2	1	249785	-0.52766	0.70113	NPPB
ENSG00000105792	7	89874488	89940377	177	17	249785	-0.52771	0.70115	C7orf63
ENSG00000267127	18	77794346	77854968	289	16	249785	-0.5286	0.70146	RP11-795F19.5
ENSG00000090512	3	186353758	186370930	48	13	249785	-0.52872	0.7015	FETUB
ENSG00000197977	6	10980992	11044547	149	13	249785	-0.52873	0.7015	ELOVL2
ENSG00000095397	9	117164360	117267730	368	23	249785	-0.52873	0.7015	DFNB31
ENSG00000164403	5	132157833	132166590	8	2	249785	-0.52874	0.70151	SHROOM1
ENSG00000131653	16	2205699	2228130	31	9	249785	-0.52876	0.70151	TRAF7
ENSG00000163705	3	10123001	10149915	73	4	249785	-0.52891	0.70157	FANCD2OS
ENSG00000092820	6	159186773	159240444	275	13	249785	-0.52928	0.7017	EZR
ENSG00000141905	19	3359561	3469215	464	49	249785	-0.5301	0.70198	NFIC
ENSG00000183695	11	19076002	19082228	46	7	249785	-0.53026	0.70203	MRGPRX2
ENSG00000183044	16	8768422	8878432	711	76	249785	-0.53031	0.70205	ABAT
ENSG00000135074	5	156822542	157002783	749	34	249785	-0.5304	0.70208	ADAM19
ENSG00000055044	2	203130439	203168389	87	8	249785	-0.53044	0.7021	NOP58
ENSG00000186453	2	24397938	24423718	103	12	249785	-0.53075	0.7022	FAM228A
ENSG00000106009	7	2577511	2595361	88	11	249785	-0.53089	0.70225	BRAT1
ENSG00000167720	17	2206677	2228554	45	10	249785	-0.53092	0.70226	SRR
ENSG00000147316	8	6264113	6501144	1381	76	249785	-0.53129	0.70239	MCPH1
ENSG00000131203	8	39759794	39785963	52	7	249785	-0.53137	0.70242	IDO1
ENSG00000198003	19	11531272	11546603	25	5	249785	-0.53138	0.70242	CCDC151
ENSG00000197561	19	851014	856242	5	2	249785	-0.53152	0.70247	ELANE
ENSG00000137496	11	71709587	71716761	13	3	249785	-0.53156	0.70249	IL18BP
ENSG00000141068	17	25783670	25953461	379	32	249785	-0.53159	0.70249	KSR1
ENSG00000086848	11	111652919	111742305	103	11	249785	-0.53164	0.70251	ALG9
ENSG00000120160	9	27284656	27297137	61	9	249785	-0.53174	0.70255	EQTN
ENSG00000198670	6	160952515	161087407	288	19	249785	-0.53184	0.70258	LPA
ENSG00000211460	2	122494679	122525429	40	6	249785	-0.5329	0.70295	TSN
ENSG00000188976	1	879584	894689	52	6	249785	-0.53326	0.70307	NOC2L
ENSG00000144827	3	111697857	111712210	73	9	249785	-0.53328	0.70308	ABHD10
ENSG00000125779	20	3869486	3907605	101	12	249785	-0.5333	0.70309	PANK2
ENSG00000113140	5	151040657	151066726	69	12	249785	-0.53338	0.70311	SPARC
ENSG00000163297	4	80822303	81046608	592	27	249785	-0.53345	0.70314	ANTXR2
ENSG00000173083	4	84213614	84256306	125	9	249785	-0.53368	0.70322	HPSE
ENSG00000165699	9	135766735	135820020	124	14	249785	-0.53419	0.70339	TSC1
ENSG00000163811	2	29117509	29171088	200	14	249785	-0.53437	0.70346	WDR43
ENSG00000197124	19	20107867	20150315	173	13	249785	-0.5345	0.7035	ZNF682
ENSG00000203942	10	99349450	99350690	3	1	249785	-0.53467	0.70356	C10orf62
ENSG00000159450	1	152078793	152086556	8	3	249785	-0.53472	0.70358	TCHH
ENSG00000171495	5	40998119	41071444	372	30	249785	-0.53475	0.70359	MROH2B
ENSG00000089159	12	120648250	120703574	77	10	249785	-0.53511	0.70371	PXN
ENSG00000036054	3	99979844	100044095	129	11	249785	-0.5355	0.70385	TBC1D23
ENSG00000099139	9	78505560	78977255	1984	194	249785	-0.5358	0.70395	PCSK5
ENSG00000168172	8	42752075	42885682	276	9	249785	-0.5361	0.70406	HOOK3
ENSG00000151617	4	148402069	148466106	149	15	249785	-0.53621	0.70409	EDNRA
ENSG00000162521	1	33116743	33151812	88	4	249785	-0.53645	0.70418	RBBP4
ENSG00000006756	X	2822011	2847392	29	3	249358	-0.53661	0.70423	ARSD
ENSG00000138294	10	51549498	51562517	32	3	249785	-0.53689	0.70433	MSMB
ENSG00000102104	X	18658030	18690229	12	3	249358	-0.53701	0.70437	RS1
ENSG00000138796	4	108910870	108956331	124	7	249785	-0.53718	0.70443	HADH
ENSG00000118217	1	161736084	161933860	653	19	249785	-0.53724	0.70445	ATF6
ENSG00000101365	20	2639041	2644865	14	3	249785	-0.53726	0.70445	IDH3B
ENSG00000167992	11	61025762	61062896	18	7	249785	-0.53731	0.70447	VWCE
ENSG00000156973	2	232597135	232650982	154	10	249785	-0.53762	0.70458	PDE6D
ENSG00000133477	22	40390953	40439533	74	9	249785	-0.53786	0.70466	FAM83F
ENSG00000138686	4	122745595	122791652	100	13	249785	-0.53824	0.7048	BBS7
ENSG00000239332	2	47043836	47086146	182	34	249785	-0.53897	0.70505	LINC01119
ENSG00000103121	16	81009698	81053875	256	7	249785	-0.53917	0.70512	CMC2
ENSG00000127527	19	16466050	16582896	215	23	249785	-0.53936	0.70518	EPS15L1
ENSG00000168806	15	43619974	43622803	4	2	249785	-0.54011	0.70544	LCMT2
ENSG00000005302	X	11776278	11793870	33	6	249358	-0.54081	0.70568	MSL3
ENSG00000268882	10	135192720	135193102	1	1	249785	-0.54095	0.70573	AL360181.1
ENSG00000140905	16	81115566	81130008	84	3	249785	-0.54124	0.70583	GCSH
ENSG00000186952	5	109624934	110074657	1173	21	249785	-0.54171	0.70599	TMEM232
ENSG00000177508	16	54317216	54320675	4	2	249785	-0.5418	0.70602	IRX3
ENSG00000243364	1	155036207	155042029	7	3	249785	-0.54182	0.70603	EFNA4
ENSG00000115844	2	172964167	172967628	5	3	249785	-0.54203	0.7061	DLX2
ENSG00000120952	1	12916941	12921764	6	1	249785	-0.54248	0.70626	PRAMEF2
ENSG00000116985	1	40222854	40254533	148	20	249785	-0.54263	0.70631	BMP8B
ENSG00000143867	2	19551246	19558414	17	7	249785	-0.54267	0.70632	OSR1
ENSG00000112667	6	43193367	43197222	11	4	249785	-0.54268	0.70632	DNPH1
ENSG00000186625	6	149916009	149970108	128	5	249785	-0.54278	0.70636	KATNA1
ENSG00000132622	20	3713314	3733758	58	14	249785	-0.54317	0.70649	HSPA12B
ENSG00000127837	2	219128850	219134980	8	2	249785	-0.54318	0.7065	AAMP
ENSG00000139800	13	100615218	100624163	21	7	249785	-0.54367	0.70667	ZIC5
ENSG00000167822	11	55904247	55905194	5	2	249785	-0.54379	0.70671	OR8J3
ENSG00000163159	1	151142463	151167797	23	8	249785	-0.54412	0.70682	VPS72
ENSG00000079337	12	48128455	48164823	137	22	249785	-0.54421	0.70685	RAPGEF3
ENSG00000138592	15	50716577	50793280	296	18	249785	-0.5442	0.70685	USP8
ENSG00000168078	8	27667137	27695612	177	5	249785	-0.54424	0.70686	PBK
ENSG00000176771	2	133429374	134326034	2553	152	249785	-0.54459	0.70698	NCKAP5
ENSG00000008516	16	3096682	3110727	65	11	249785	-0.54474	0.70703	MMP25
ENSG00000160213	21	45192393	45196326	9	4	249785	-0.54476	0.70704	CSTB
ENSG00000164683	8	80676245	80680098	11	4	249785	-0.54486	0.70707	HEY1
ENSG00000077380	2	172543919	172604930	141	17	249785	-0.54533	0.70724	DYNC1I2
ENSG00000213030	19	49550895	49552400	2	1	249785	-0.54535	0.70724	CGB8
ENSG00000108270	17	35306175	35414171	157	10	249785	-0.54574	0.70738	AATF
ENSG00000183570	21	47063608	47362368	812	21	249785	-0.54575	0.70738	PCBP3
ENSG00000138315	10	74653339	74692791	33	4	249785	-0.54588	0.70743	OIT3
ENSG00000121388	13	19756173	19761496	43	2	249785	-0.54622	0.70754	RP11-408E5.4
ENSG00000198478	6	80341000	80413372	224	27	249785	-0.54627	0.70756	SH3BGRL2
ENSG00000136518	3	179280668	179306196	52	6	249785	-0.54661	0.70768	ACTL6A
ENSG00000130714	9	134378289	134399193	95	7	249785	-0.54667	0.7077	POMT1
ENSG00000138069	2	65297835	65357240	220	19	249785	-0.54671	0.70771	RAB1A
ENSG00000151014	4	139936943	139966906	48	10	249785	-0.54669	0.70771	CCRN4L
ENSG00000197632	18	61538926	61571124	134	4	249785	-0.54713	0.70785	SERPINB2
ENSG00000152332	1	162467041	162499419	96	4	249785	-0.54731	0.70792	UHMK1
ENSG00000115839	2	135809835	135933964	204	13	249785	-0.54775	0.70807	RAB3GAP1
ENSG00000178445	9	6532464	6645650	512	42	249785	-0.54774	0.70807	GLDC
ENSG00000119723	14	74416629	74430373	63	10	249785	-0.54832	0.70826	COQ6
ENSG00000136051	12	105501102	105562912	184	18	249785	-0.54849	0.70832	KIAA1033
ENSG00000181222	17	7387685	7417933	139	9	249785	-0.54848	0.70832	POLR2A
ENSG00000105583	19	12778885	12782170	6	3	249785	-0.54868	0.70839	WDR83OS
ENSG00000121270	16	48200821	48281479	265	11	249785	-0.54881	0.70843	ABCC11
ENSG00000104946	19	50380682	50392005	23	5	249785	-0.5492	0.70857	TBC1D17
ENSG00000137824	15	41028082	41048049	43	6	249785	-0.54944	0.70865	RMDN3
ENSG00000108443	17	57970447	58027925	118	11	249785	-0.54964	0.70872	RPS6KB1
ENSG00000049246	1	7844380	7905237	265	20	249785	-0.54972	0.70875	PER3
ENSG00000170006	4	153539784	153601317	194	29	249785	-0.54989	0.7088	TMEM154
ENSG00000269295	9	71869331	71869642	1	1	249785	-0.54989	0.7088	AL358113.1
ENSG00000166851	16	23688977	23701688	48	8	249785	-0.54995	0.70882	PLK1
ENSG00000104267	8	86376081	86393722	31	6	249785	-0.55011	0.70888	CA2
ENSG00000258713	20	2795633	2796479	2	1	249785	-0.55034	0.70896	C20orf141
ENSG00000009765	6	150690028	150727105	254	16	249785	-0.55039	0.70897	IYD
ENSG00000257962	8	86158524	86162077	10	3	249785	-0.55059	0.70904	RP11-219B4.6
ENSG00000138180	10	95256389	95288849	150	17	249785	-0.55067	0.70907	CEP55
ENSG00000065534	3	123328896	123603178	525	46	249785	-0.55075	0.7091	MYLK
ENSG00000188816	10	124907638	124910188	6	2	249785	-0.55082	0.70912	HMX2
ENSG00000178297	19	2389769	2426237	264	18	249785	-0.55098	0.70918	TMPRSS9
ENSG00000164342	4	186990306	187009223	64	14	249785	-0.55107	0.70921	TLR3
ENSG00000196636	7	96745902	96811075	154	11	249785	-0.55127	0.70927	ACN9
ENSG00000172375	11	118972908	118989252	47	7	249785	-0.55126	0.70927	C2CD2L
ENSG00000033627	17	40610862	40674629	81	14	249785	-0.55148	0.70935	ATP6V0A1
ENSG00000185133	22	31518717	31530682	27	7	249785	-0.55149	0.70935	INPP5J
ENSG00000150750	11	111126707	111157126	84	10	249785	-0.55189	0.70949	C11orf53
ENSG00000144843	3	119298115	119308792	27	10	249785	-0.55209	0.70956	ADPRH
ENSG00000162144	11	61116217	61129771	1	1	249785	-0.5521	0.70956	CYB561A3
ENSG00000188659	15	82555151	82577271	58	13	249785	-0.55242	0.70967	FAM154B
ENSG00000138622	15	73612200	73661605	150	26	249785	-0.55272	0.70977	HCN4
ENSG00000108590	17	6546635	6554954	42	6	249785	-0.55307	0.70989	MED31
ENSG00000123737	4	122722472	122738176	39	6	249785	-0.55327	0.70996	EXOSC9
ENSG00000124256	20	56178902	56195632	44	11	249785	-0.55329	0.70997	ZBP1
ENSG00000000419	20	49551404	49575092	32	7	249785	-0.55342	0.71001	DPM1
ENSG00000156959	3	9543481	9595486	228	19	249785	-0.5535	0.71004	LHFPL4
ENSG00000134057	5	68462837	68474072	41	5	249785	-0.5536	0.71007	CCNB1
ENSG00000140280	15	52015208	52043782	86	8	249785	-0.55372	0.71011	LYSMD2
ENSG00000198498	4	164415594	164441691	55	4	249785	-0.55372	0.71012	TMA16
ENSG00000188612	17	73163408	73179078	35	8	249785	-0.55382	0.71015	SUMO2
ENSG00000120242	9	21409146	21410184	2	1	249785	-0.55397	0.7102	IFNA8
ENSG00000169136	19	50431959	50437192	27	7	249785	-0.55435	0.71033	ATF5
ENSG00000142676	1	24018269	24022915	13	4	249785	-0.55439	0.71034	RPL11
ENSG00000173480	19	58411664	58427978	46	6	249785	-0.55445	0.71036	ZNF417
ENSG00000197870	12	11418857	11422739	13	4	249785	-0.55468	0.71044	PRB3
ENSG00000135116	12	117293949	117319246	41	7	249785	-0.55472	0.71046	HRK
ENSG00000104450	8	101170134	101271506	218	14	249785	-0.55525	0.71064	SPAG1
ENSG00000108840	17	42154114	42201070	88	9	249785	-0.55531	0.71066	HDAC5
ENSG00000081386	9	99518147	99540411	24	4	249785	-0.55546	0.71071	ZNF510
ENSG00000108528	17	4840425	4843546	4	2	249785	-0.55558	0.71075	SLC25A11
ENSG00000254656	14	101346992	101351184	10	5	249785	-0.55567	0.71078	RTL1
ENSG00000129757	11	2904443	2907111	4	2	249785	-0.55595	0.71088	CDKN1C
ENSG00000126773	14	60558629	60635851	230	8	249785	-0.55612	0.71094	PCNXL4
ENSG00000168397	2	242576628	242613272	192	21	249785	-0.55629	0.71099	ATG4B
ENSG00000124227	20	56793551	56803709	24	6	249785	-0.55631	0.711	ANKRD60
ENSG00000168906	2	85766288	85772403	9	4	249785	-0.55643	0.71104	MAT2A
ENSG00000135046	9	75766673	75785309	45	12	249785	-0.55694	0.71122	ANXA1
ENSG00000090776	X	68048840	68061990	13	3	249358	-0.5571	0.71127	EFNB1
ENSG00000163545	1	205271187	205290883	61	14	249785	-0.55719	0.7113	NUAK2
ENSG00000157045	16	15131710	15149921	54	6	249785	-0.55776	0.71149	NTAN1
ENSG00000180884	19	35447258	35454953	23	6	249785	-0.55785	0.71153	ZNF792
ENSG00000163491	3	27151576	27410951	884	20	249785	-0.558	0.71158	NEK10
ENSG00000114978	2	74379655	74406025	66	5	249785	-0.55816	0.71163	MOB1A
ENSG00000125901	20	3026591	3028900	6	3	249785	-0.55842	0.71172	MRPS26
ENSG00000224877	17	79213039	79215081	7	4	249785	-0.55859	0.71178	C17orf89
ENSG00000130707	9	133320316	133376661	154	24	249785	-0.55884	0.71186	ASS1
ENSG00000129538	14	21269387	21271437	1	1	249785	-0.559	0.71192	RNASE1
ENSG00000268154	1	161035655	161035943	1	1	249785	-0.55903	0.71193	AL591806.1
ENSG00000134461	10	5903580	5931869	140	15	249785	-0.55921	0.71199	ANKRD16
ENSG00000189023	X	35816459	35821852	13	1	249358	-0.55954	0.7121	MAGEB16
ENSG00000196950	2	196440701	196602426	393	27	249785	-0.56005	0.71228	SLC39A10
ENSG00000114850	3	156257929	156272973	56	6	249785	-0.56023	0.71234	SSR3
ENSG00000204634	2	101624079	101869328	699	37	249785	-0.5606	0.71246	TBC1D8
ENSG00000137699	11	119981983	120056237	167	21	249785	-0.56073	0.71251	TRIM29
ENSG00000012232	8	28457986	28613116	379	30	249785	-0.56078	0.71253	EXTL3
ENSG00000172154	11	55860753	55861762	7	1	249785	-0.56085	0.71255	OR8I2
ENSG00000163785	3	133784147	133969689	588	25	249785	-0.56096	0.71259	RYK
ENSG00000257065	6	144128229	144165754	121	14	249785	-0.56123	0.71268	RP3-468K18.5
ENSG00000139914	14	24600484	24602058	2	1	249785	-0.56126	0.71269	FITM1
ENSG00000160321	19	22115760	22193751	309	11	249785	-0.56164	0.71282	ZNF208
ENSG00000127412	7	142605267	142630905	85	9	249785	-0.56177	0.71286	TRPV5
ENSG00000119977	10	97423158	97453900	94	16	249785	-0.56189	0.7129	TCTN3
ENSG00000185432	12	51317255	51326300	18	5	249785	-0.56244	0.71309	METTL7A
ENSG00000141576	17	74138534	74236454	274	25	249785	-0.56257	0.71314	RNF157
ENSG00000203883	20	62679076	62680994	2	1	249785	-0.56266	0.71317	SOX18
ENSG00000183762	22	29469066	29564321	322	23	249785	-0.56288	0.71324	KREMEN1
ENSG00000161653	17	42081914	42086431	12	3	249785	-0.56298	0.71328	NAGS
ENSG00000135622	2	74881355	74909186	29	6	249785	-0.56367	0.71351	SEMA4F
ENSG00000138386	2	191511472	191557492	117	15	249785	-0.56369	0.71352	NAB1
ENSG00000124067	16	67977377	68003504	31	8	249785	-0.56377	0.71354	SLC12A4
ENSG00000143933	2	47387221	47403740	54	11	249785	-0.56383	0.71357	CALM2
ENSG00000123358	12	52416616	52453291	115	24	249785	-0.56403	0.71363	NR4A1
ENSG00000204539	6	31082867	31088223	80	8	249785	-0.56442	0.71377	CDSN
ENSG00000196458	12	133498019	133532892	44	9	249785	-0.56443	0.71377	ZNF605
ENSG00000006534	11	67776048	67796744	52	6	249785	-0.56535	0.71408	ALDH3B1
ENSG00000125166	16	58741035	58768261	121	12	249785	-0.56556	0.71415	GOT2
ENSG00000100612	14	60610838	60636574	83	3	249785	-0.56581	0.71424	DHRS7
ENSG00000144381	2	198351305	198381461	46	6	249785	-0.56605	0.71432	HSPD1
ENSG00000108309	17	42385781	42396039	18	6	249785	-0.56613	0.71435	RUNDC3A
ENSG00000116691	1	12079523	12092102	24	5	249785	-0.56619	0.71437	MIIP
ENSG00000171522	5	40679600	40693837	21	4	249785	-0.5662	0.71437	PTGER4
ENSG00000165215	7	73183328	73184600	3	1	249785	-0.56642	0.71445	CLDN3
ENSG00000151465	10	12237964	12292588	157	16	249785	-0.56656	0.7145	CDC123
ENSG00000141642	18	48494361	48514491	19	4	249785	-0.56664	0.71452	ELAC1
ENSG00000112695	6	75947391	75960039	26	3	249785	-0.56681	0.71458	COX7A2
ENSG00000132639	20	10199478	10288066	235	32	249785	-0.56696	0.71463	SNAP25
ENSG00000158882	1	161195793	161200408	5	3	249785	-0.56713	0.71469	TOMM40L
ENSG00000167618	19	55009100	55021897	100	25	249785	-0.56713	0.71469	LAIR2
ENSG00000185404	2	231191899	231268447	368	25	249785	-0.56732	0.71475	SP140L
ENSG00000198471	3	187416047	187420345	17	4	249785	-0.56732	0.71475	RTP2
ENSG00000219545	7	7680342	8043689	1817	133	249785	-0.56797	0.71497	RPA3-AS1
ENSG00000168811	3	159706537	159713806	18	5	249785	-0.5681	0.71502	IL12A
ENSG00000067900	18	18526867	18691812	107	9	249785	-0.56833	0.71509	ROCK1
ENSG00000158717	16	88762903	88772829	56	15	249785	-0.56857	0.71518	RNF166
ENSG00000257949	17	73975301	73996667	72	13	249785	-0.56899	0.71532	TEN1
ENSG00000100425	22	50166931	50221160	140	13	249785	-0.56928	0.71542	BRD1
ENSG00000100239	22	50781733	50883514	457	28	249785	-0.56938	0.71545	PPP6R2
ENSG00000162065	16	2525147	2555735	16	8	249785	-0.56944	0.71547	TBC1D24
ENSG00000158106	8	144451057	144466390	51	8	249785	-0.56998	0.71565	RHPN1
ENSG00000266086	17	56066399	56082614	33	5	249785	-0.57018	0.71572	RP11-159D12.5
ENSG00000145808	5	128795958	129074376	841	27	249785	-0.57051	0.71583	ADAMTS19
ENSG00000087269	4	2939660	2965112	83	11	249785	-0.57066	0.71588	NOP14
ENSG00000174498	15	65619465	65670378	131	19	249785	-0.57126	0.71609	IGDCC3
ENSG00000135750	1	233749750	233808258	210	37	249785	-0.57142	0.71614	KCNK1
ENSG00000116752	1	115110178	115124260	37	10	249785	-0.57144	0.71615	BCAS2
ENSG00000115841	2	38150330	38294285	520	22	249785	-0.57206	0.71636	RMDN2
ENSG00000130035	12	4829507	4960277	496	42	249785	-0.5721	0.71637	GALNT8
ENSG00000127399	7	150019728	150035239	36	2	249785	-0.57251	0.71651	LRRC61
ENSG00000267631	19	49538831	49552006	46	8	249785	-0.57263	0.71655	CGB1
ENSG00000198454	9	139863695	139866442	18	2	249785	-0.57318	0.71674	C9orf141
ENSG00000111206	12	2966847	2986206	38	8	249785	-0.57371	0.71692	FOXM1
ENSG00000146648	7	55086714	55324313	824	82	249785	-0.57424	0.7171	EGFR
ENSG00000175946	8	124657767	124665190	50	9	249785	-0.57431	0.71712	KLHL38
ENSG00000164989	9	15552895	16061661	1707	18	249785	-0.57442	0.71716	CCDC171
ENSG00000181035	19	19174808	19223697	101	12	249785	-0.57463	0.71723	SLC25A42
ENSG00000151718	4	184020446	184241930	466	40	249785	-0.57465	0.71724	WWC2
ENSG00000119973	10	120352916	120355160	9	4	249785	-0.57482	0.71729	PRLHR
ENSG00000161583	17	34745936	34808104	4	2	249785	-0.57507	0.71738	TBC1D3G
ENSG00000166189	10	103825147	103827792	2	1	249785	-0.57542	0.7175	HPS6
ENSG00000116095	2	179345195	179381189	80	14	249785	-0.57551	0.71753	PLEKHA3
ENSG00000162595	1	68511645	68517314	13	4	249785	-0.57607	0.71772	DIRAS3
ENSG00000203910	1	92683497	92711370	41	6	249785	-0.57608	0.71772	C1orf146
ENSG00000174915	11	448268	491393	154	17	249785	-0.57631	0.7178	PTDSS2
ENSG00000178597	4	7432022	7436700	39	8	249785	-0.57637	0.71782	PSAPL1
ENSG00000039600	5	157052687	157098488	146	19	249785	-0.57663	0.71791	SOX30
ENSG00000134262	1	114437370	114447823	18	6	249785	-0.57693	0.71801	AP4B1
ENSG00000170100	16	89284118	89295363	74	7	249785	-0.57701	0.71803	ZNF778
ENSG00000182793	6	52696453	52710893	29	5	249785	-0.5772	0.7181	GSTA5
ENSG00000162069	16	3077683	3086927	31	5	249785	-0.57789	0.71833	CCDC64B
ENSG00000171877	15	44162962	44487450	502	23	249785	-0.57801	0.71837	FRMD5
ENSG00000170631	8	146155744	146176274	61	6	249785	-0.57814	0.71842	ZNF16
ENSG00000105373	19	48248779	48260315	64	10	249785	-0.5784	0.7185	GLTSCR2
ENSG00000141759	18	77732867	77793949	204	16	249785	-0.57873	0.71861	TXNL4A
ENSG00000094661	19	15197791	15199032	11	3	249785	-0.57893	0.71868	OR1I1
ENSG00000123977	2	228735770	228789060	258	14	249785	-0.57924	0.71879	DAW1
ENSG00000129235	17	6544078	6547861	15	4	249785	-0.57966	0.71893	TXNDC17
ENSG00000131864	19	57630506	57643294	45	7	249785	-0.57985	0.71899	USP29
ENSG00000117595	1	209959036	209979465	68	8	249785	-0.58038	0.71917	IRF6
ENSG00000137822	15	43661419	43699293	72	7	249785	-0.58038	0.71917	TUBGCP4
ENSG00000120549	10	23983675	24836772	2779	139	249785	-0.58049	0.71921	KIAA1217
ENSG00000079999	19	10596796	10614417	49	7	249785	-0.58066	0.71927	KEAP1
ENSG00000182851	8	144295068	144299044	28	7	249785	-0.58099	0.71938	GPIHBP1
ENSG00000151576	3	113724680	113807269	150	18	249785	-0.58145	0.71953	QTRTD1
ENSG00000204021	10	90484301	90512543	173	9	249785	-0.58172	0.71962	LIPK
ENSG00000204316	17	73894724	73905899	25	6	249785	-0.58171	0.71962	MRPL38
ENSG00000185372	5	180551357	180552304	1	1	249785	-0.58181	0.71965	OR2V1
ENSG00000136828	9	129677053	129985445	613	19	249785	-0.58188	0.71968	RALGPS1
ENSG00000054965	11	73111532	73309234	331	16	249785	-0.58203	0.71973	FAM168A
ENSG00000100985	20	44637547	44645200	23	5	249785	-0.58239	0.71985	MMP9
ENSG00000061492	5	137419581	137428054	21	6	249785	-0.58266	0.71994	WNT8A
ENSG00000112796	6	46126924	46138708	43	5	249785	-0.58274	0.71997	ENPP5
ENSG00000156515	10	71029740	71161638	508	55	249785	-0.5832	0.72012	HK1
ENSG00000124104	20	44462449	44471914	31	9	249785	-0.58323	0.72013	SNX21
ENSG00000146859	7	134832824	134850967	50	3	249785	-0.58328	0.72015	TMEM140
ENSG00000184613	12	44902058	45315631	1065	47	249785	-0.58342	0.72019	NELL2
ENSG00000157999	7	6071007	6076017	13	4	249785	-0.58368	0.72028	ANKRD61
ENSG00000129226	17	7482785	7485429	7	4	249785	-0.58377	0.72031	CD68
ENSG00000137713	11	111597632	111637151	49	13	249785	-0.58379	0.72032	PPP2R1B
ENSG00000174652	19	9523272	9546254	99	3	249785	-0.58379	0.72032	ZNF266
ENSG00000089101	20	20033158	20341346	1111	61	249785	-0.58397	0.72038	C20orf26
ENSG00000175110	3	138724648	139076065	860	42	249785	-0.58418	0.72045	MRPS22
ENSG00000196670	5	180274611	180288286	51	7	249785	-0.58419	0.72045	ZFP62
ENSG00000049089	1	40766159	40783488	71	10	249785	-0.58423	0.72047	COL9A2
ENSG00000176715	16	89154783	89222254	415	23	249785	-0.58428	0.72048	ACSF3
ENSG00000133874	8	33405273	33424643	61	6	249785	-0.58448	0.72055	RNF122
ENSG00000167508	16	88718343	88729569	43	10	249785	-0.58447	0.72055	MVD
ENSG00000268936	11	134855246	134856693	5	2	249785	-0.58475	0.72064	AP003062.1
ENSG00000134042	18	48324574	48351772	144	25	249785	-0.58537	0.72085	MRO
ENSG00000138326	10	79793518	79816570	47	8	249785	-0.58559	0.72092	RPS24
ENSG00000076003	2	136597196	136633996	67	7	249785	-0.58577	0.72098	MCM6
ENSG00000173976	19	3769087	3772233	10	3	249785	-0.58606	0.72108	RAX2
ENSG00000266208	17	38516907	38520945	10	2	249785	-0.58612	0.7211	CTD-2267D19.3
ENSG00000140025	14	90261013	90421121	521	33	249785	-0.58623	0.72114	EFCAB11
ENSG00000163576	3	19920964	19988517	252	17	249785	-0.58625	0.72115	EFHB
ENSG00000213931	11	5289582	5526847	1858	49	249785	-0.5865	0.72123	HBE1
ENSG00000176410	7	73095299	73097783	13	3	249785	-0.58653	0.72124	DNAJC30
ENSG00000198366	6	26020718	26021186	1	1	249785	-0.58715	0.72145	HIST1H3A
ENSG00000183628	22	18893541	18901751	36	8	249785	-0.58716	0.72145	DGCR6
ENSG00000203691	1	225600404	225602040	4	2	249785	-0.58748	0.72156	AC092811.1
ENSG00000099957	22	21364097	21383119	84	19	249785	-0.58753	0.72158	P2RX6
ENSG00000177830	11	867357	915058	129	15	249785	-0.58767	0.72162	CHID1
ENSG00000167604	19	36378555	36393205	26	4	249785	-0.58786	0.72169	NFKBID
ENSG00000137941	1	84330711	84464833	415	15	249785	-0.58815	0.72178	TTLL7
ENSG00000086544	19	41223008	41246765	75	11	249785	-0.5883	0.72183	ITPKC
ENSG00000152661	6	121756838	121770873	51	9	249785	-0.58832	0.72184	GJA1
ENSG00000167236	17	34340096	34345005	20	4	249785	-0.58835	0.72185	CCL23
ENSG00000197170	17	65334032	65362743	70	11	249785	-0.58834	0.72185	PSMD12
ENSG00000257019	9	107366924	107367951	6	1	249785	-0.58853	0.72191	OR13C2
ENSG00000131873	15	101715928	101792137	298	19	249785	-0.58864	0.72195	CHSY1
ENSG00000164684	8	81540686	81787016	392	16	249785	-0.589	0.72207	ZNF704
ENSG00000204620	X	48431482	48433275	1	1	249358	-0.58907	0.72209	AC115618.1
ENSG00000088986	12	120907653	120936296	98	13	249785	-0.58913	0.72211	DYNLL1
ENSG00000114544	3	125725198	125820404	395	16	249785	-0.58922	0.72214	SLC41A3
ENSG00000083312	5	72112139	72212560	193	16	249785	-0.58921	0.72214	TNPO1
ENSG00000234949	2	238499663	238504624	43	13	249785	-0.58939	0.7222	AC104667.3
ENSG00000118514	6	135238528	135271260	60	7	249785	-0.5894	0.7222	ALDH8A1
ENSG00000137700	11	118894824	118901616	21	8	249785	-0.58953	0.72225	SLC37A4
ENSG00000170144	2	178077291	178088686	12	3	249785	-0.58955	0.72226	HNRNPA3
ENSG00000204957	19	42746927	42749125	7	2	249785	-0.58957	0.72226	AC006486.1
ENSG00000177888	1	197122810	197169672	96	11	249785	-0.58967	0.72229	ZBTB41
ENSG00000130513	19	18485541	18499986	72	11	249785	-0.58979	0.72233	GDF15
ENSG00000215203	4	42895284	43032675	497	37	249785	-0.58985	0.72235	GRXCR1
ENSG00000120322	5	140557371	140560081	15	5	249785	-0.59037	0.72253	PCDHB8
ENSG00000127838	2	219135115	219211516	216	13	249785	-0.59072	0.72264	PNKD
ENSG00000175018	10	127265091	127371713	206	21	249785	-0.59099	0.72274	TEX36
ENSG00000165194	X	99546642	99665271	120	11	249358	-0.59119	0.7228	PCDH19
ENSG00000088812	20	3451687	3631769	558	22	249785	-0.59121	0.72281	ATRN
ENSG00000150637	18	67498394	67629039	398	38	249785	-0.59129	0.72284	CD226
ENSG00000258945	14	85994943	85995730	3	1	249785	-0.59192	0.72305	RP11-497E19.2
ENSG00000133048	1	203148059	203155877	29	5	249785	-0.59202	0.72308	CHI3L1
ENSG00000234965	22	42307297	42310570	15	3	249785	-0.59217	0.72313	SHISA8
ENSG00000111404	12	18233803	18473041	1031	40	249785	-0.59234	0.72319	RERGL
ENSG00000137080	9	21165636	21166659	4	2	249785	-0.59255	0.72326	IFNA21
ENSG00000112031	6	153308497	153323820	54	8	249785	-0.59282	0.72335	MTRF1L
ENSG00000115289	2	74732170	74735707	4	2	249785	-0.59296	0.7234	PCGF1
ENSG00000133063	1	203181955	203242769	195	29	249785	-0.59301	0.72341	CHIT1
ENSG00000198964	10	52065360	52384923	927	35	249785	-0.59301	0.72341	SGMS1
ENSG00000197343	7	99156029	99174076	32	9	249785	-0.59304	0.72342	ZNF655
ENSG00000066468	10	123237848	123357972	246	42	249785	-0.59304	0.72342	FGFR2
ENSG00000066855	8	66556969	66683496	409	23	249785	-0.59428	0.72384	MTFR1
ENSG00000105968	7	44866390	44887682	70	11	249785	-0.59466	0.72396	H2AFV
ENSG00000149531	20	29611857	29634010	44	6	249785	-0.59466	0.72396	FRG1B
ENSG00000259164	14	77564654	77691805	498	43	249785	-0.59469	0.72397	RP11-463C8.4
ENSG00000070756	8	101698044	101735037	81	8	249785	-0.5948	0.72401	PABPC1
ENSG00000101343	20	20015012	20036690	97	11	249785	-0.5949	0.72405	CRNKL1
ENSG00000248099	19	17927321	17932383	18	5	249785	-0.59495	0.72406	INSL3
ENSG00000156931	3	184529931	184770402	381	17	249785	-0.59504	0.72409	VPS8
ENSG00000233539	7	46713383	46799449	351	29	249785	-0.59503	0.72409	AC011294.3
ENSG00000059122	16	2961938	3001209	273	26	249785	-0.59505	0.7241	FLYWCH1
ENSG00000107518	10	116853124	117708503	2015	29	249785	-0.59518	0.72414	ATRNL1
ENSG00000001460	1	24683489	24743424	187	18	249785	-0.59533	0.72419	STPG1
ENSG00000127081	9	95607874	95640304	102	13	249785	-0.59532	0.72419	ZNF484
ENSG00000163882	3	184079506	184086384	22	6	249785	-0.59559	0.72428	POLR2H
ENSG00000166347	18	71920530	71959251	142	10	249785	-0.59591	0.72438	CYB5A
ENSG00000106080	7	30050203	30066300	33	6	249785	-0.59597	0.7244	FKBP14
ENSG00000176490	19	2714565	2721416	16	2	249785	-0.59602	0.72442	DIRAS1
ENSG00000214866	2	3751453	3836122	372	47	249785	-0.59613	0.72445	DCDC2C
ENSG00000250799	19	36290890	36304201	29	12	249785	-0.59696	0.72473	PRODH2
ENSG00000115145	2	152973315	153032506	181	13	249785	-0.5971	0.72478	STAM2
ENSG00000221961	2	240981230	240982399	29	4	249785	-0.59715	0.7248	PRR21
ENSG00000187531	17	79869815	79879199	4	2	249785	-0.59724	0.72483	SIRT7
ENSG00000255529	15	57884231	58074960	719	66	249785	-0.59741	0.72488	POLR2M
ENSG00000258529	11	111657010	111750149	109	11	249785	-0.59747	0.7249	ALG9
ENSG00000004487	1	23345941	23410182	91	10	249785	-0.59764	0.72496	KDM1A
ENSG00000130768	1	28261504	28285668	78	10	249785	-0.5978	0.72501	SMPDL3B
ENSG00000141452	18	21083473	21111746	56	7	249785	-0.59795	0.72506	C18orf8
ENSG00000100453	14	25100160	25103473	17	2	249785	-0.59814	0.72513	GZMB
ENSG00000068438	X	48334541	48344752	6	2	249358	-0.5982	0.72515	FTSJ1
ENSG00000036473	X	38211798	38280703	159	11	249358	-0.59856	0.72527	OTC
ENSG00000107672	10	123716603	123734732	81	8	249785	-0.59889	0.72538	NSMCE4A
ENSG00000121741	13	20532810	20665968	310	15	249785	-0.59929	0.72551	ZMYM2
ENSG00000164106	4	174305852	174327531	35	5	249785	-0.59943	0.72556	SCRG1
ENSG00000079277	1	47023090	47082515	142	14	249785	-0.59962	0.72562	MKNK1
ENSG00000154380	1	225674537	225840844	433	17	249785	-0.60011	0.72578	ENAH
ENSG00000131697	1	5922871	6052533	440	22	249785	-0.60021	0.72582	NPHP4
ENSG00000177707	3	110788918	110994410	490	41	249785	-0.60048	0.72591	PVRL3
ENSG00000140623	16	4827670	4838522	43	5	249785	-0.60049	0.72591	2022-09-12
ENSG00000089876	10	127524906	127585005	76	11	249785	-0.60074	0.72599	DHX32
ENSG00000163348	1	154929502	154936329	6	3	249785	-0.60079	0.72601	PYGO2
ENSG00000083838	19	58985384	58992597	14	4	249785	-0.60092	0.72605	ZNF446
ENSG00000144749	3	66429221	66551687	295	25	249785	-0.60096	0.72607	LRIG1
ENSG00000170891	4	5016313	5021199	25	4	249785	-0.60128	0.72617	CYTL1
ENSG00000115956	2	68592305	68624585	205	16	249785	-0.60144	0.72623	PLEK
ENSG00000007908	1	169691781	169733846	307	11	249785	-0.60184	0.72636	SELE
ENSG00000241595	17	39405939	39406904	8	2	249785	-0.60223	0.72649	KRTAP9-4
ENSG00000256771	19	19976695	20005483	115	13	249785	-0.60235	0.72653	ZNF253
ENSG00000100811	14	100704635	100749129	109	10	249785	-0.60243	0.72655	YY1
ENSG00000255835	1	226074396	226111978	131	18	249785	-0.60246	0.72656	RP4-559A3.7
ENSG00000171989	15	59499042	59500705	13	3	249785	-0.60246	0.72657	LDHAL6B
ENSG00000182931	20	44313292	44333658	75	8	249785	-0.60261	0.72662	WFDC10B
ENSG00000179750	22	39378352	39388809	22	5	249785	-0.60299	0.72674	APOBEC3B
ENSG00000174093	17	36337717	36421858	48	6	249785	-0.60318	0.7268	RP11-1407O15.2
ENSG00000129159	11	17756359	17804602	140	20	249785	-0.60349	0.72691	KCNC1
ENSG00000138375	2	217277137	217347776	252	18	249785	-0.60363	0.72696	SMARCAL1
ENSG00000215252	15	34817408	34880704	141	13	249785	-0.6039	0.72705	GOLGA8B
ENSG00000106013	7	117854727	117882785	78	8	249785	-0.60395	0.72706	ANKRD7
ENSG00000181061	3	42798669	42846023	110	16	249785	-0.60406	0.7271	HIGD1A
ENSG00000181192	10	12110971	12165224	203	19	249785	-0.6046	0.72728	DHTKD1
ENSG00000198894	14	77564440	77583630	47	7	249785	-0.60469	0.72731	CIPC
ENSG00000183303	11	7817452	7818520	13	1	249785	-0.60487	0.72737	OR5P2
ENSG00000108849	17	42018172	42019836	3	1	249785	-0.60511	0.72745	PPY
ENSG00000048707	1	12290124	12572099	378	23	249785	-0.60526	0.7275	VPS13D
ENSG00000106245	7	99006264	99017239	25	6	249785	-0.60551	0.72758	BUD31
ENSG00000120949	1	12123434	12204264	222	35	249785	-0.60579	0.72767	TNFRSF8
ENSG00000258256	8	86134675	86157946	27	4	249785	-0.60614	0.72779	RP11-219B4.5
ENSG00000149573	11	118124118	118135251	44	4	249785	-0.60633	0.72785	MPZL2
ENSG00000123836	1	207222801	207254369	56	8	249785	-0.60656	0.72793	PFKFB2
ENSG00000141446	18	19109242	19180845	88	8	249785	-0.60667	0.72796	ESCO1
ENSG00000218357	22	47857048	47882860	84	8	249785	-0.60684	0.72802	LL22NC03-75H12.2
ENSG00000064309	11	125825691	125933230	443	39	249785	-0.60723	0.72815	CDON
ENSG00000176155	17	80059336	80170706	576	8	249785	-0.60733	0.72818	CCDC57
ENSG00000197077	22	25348697	25593415	728	58	249785	-0.60734	0.72819	KIAA1671
ENSG00000065675	10	6469105	6622263	492	58	249785	-0.60772	0.72831	PRKCQ
ENSG00000160752	1	155278539	155290457	15	3	249785	-0.60776	0.72833	FDPS
ENSG00000257987	12	49121218	49159569	96	14	249785	-0.60781	0.72834	LINC00935
ENSG00000136986	8	124025404	124054663	84	13	249785	-0.60815	0.72846	DERL1
ENSG00000160111	19	17003758	17137625	455	56	249785	-0.60849	0.72857	CPAMD8
ENSG00000268083	19	39308111	39330818	68	10	249785	-0.60855	0.72859	AC104534.3
ENSG00000137409	6	36935917	36954074	87	10	249785	-0.60862	0.72861	MTCH1
ENSG00000168634	20	44330655	44337456	19	6	249785	-0.60861	0.72861	WFDC13
ENSG00000196371	11	94277017	94283063	10	5	249785	-0.60887	0.72869	FUT4
ENSG00000101000	20	33759876	33765165	13	3	249785	-0.60905	0.72875	PROCR
ENSG00000118113	11	102582526	102597781	95	18	249785	-0.60939	0.72887	MMP8
ENSG00000144852	3	119499331	119537332	154	24	249785	-0.60945	0.72889	NR1I2
ENSG00000115944	2	42560686	42652228	220	19	249785	-0.61019	0.72913	COX7A2L
ENSG00000240230	7	938415	1015235	434	54	249785	-0.61051	0.72924	COX19
ENSG00000095059	19	12786531	12792716	9	5	249785	-0.61075	0.72932	DHPS
ENSG00000184471	16	1140005	1146244	25	3	249785	-0.61171	0.72963	C1QTNF8
ENSG00000180787	17	4981543	4999669	49	9	249785	-0.61181	0.72967	ZFP3
ENSG00000235942	1	152815344	152816459	1	1	249785	-0.61195	0.72972	LCE6A
ENSG00000162302	11	64126620	64139687	32	4	249785	-0.612	0.72973	RPS6KA4
ENSG00000083845	19	58897767	58906173	26	3	249785	-0.61254	0.72991	RPS5
ENSG00000156140	4	73146686	73434516	567	26	249785	-0.61258	0.72992	ADAMTS3
ENSG00000118242	2	216809213	216898819	376	56	249785	-0.61312	0.7301	MREG
ENSG00000198759	X	13587724	13651694	103	14	249358	-0.61322	0.73014	EGFL6
ENSG00000222012	7	157406715	157411457	15	4	249785	-0.6133	0.73016	AC005481.5
ENSG00000267772	17	58641908	58663984	7	3	249785	-0.61331	0.73016	RP11-15E18.4
ENSG00000114127	3	142025449	142166904	235	20	249785	-0.61384	0.73034	XRN1
ENSG00000118523	6	132269316	132272513	4	2	249785	-0.61399	0.73039	CTGF
ENSG00000087916	X	115567790	115592625	58	8	249358	-0.61405	0.73041	SLC6A14
ENSG00000164181	5	60047618	60140216	265	19	249785	-0.61425	0.73047	ELOVL7
ENSG00000198574	1	162365056	162381928	70	9	249785	-0.61445	0.73054	SH2D1B
ENSG00000187554	1	223282748	223316624	115	10	249785	-0.61448	0.73055	TLR5
ENSG00000165730	10	70587298	70655188	228	26	249785	-0.61454	0.73057	STOX1
ENSG00000159921	9	36214438	36277053	200	19	249785	-0.61461	0.73059	GNE
ENSG00000153976	17	13399006	13505244	516	40	249785	-0.61466	0.73061	HS3ST3A1
ENSG00000058262	3	127770484	127790526	51	4	249785	-0.61504	0.73074	SEC61A1
ENSG00000002587	4	11394774	11431389	121	33	249785	-0.61528	0.73081	HS3ST1
ENSG00000153404	5	140373	190085	201	15	249785	-0.61529	0.73082	PLEKHG4B
ENSG00000168481	8	22004338	22014597	21	3	249785	-0.61584	0.731	LGI3
ENSG00000136861	9	123151147	123342448	283	19	249785	-0.61592	0.73103	CDK5RAP2
ENSG00000112293	6	24424793	24495433	591	31	249785	-0.61605	0.73107	GPLD1
ENSG00000121211	4	154265801	154336270	250	23	249785	-0.61622	0.73113	MND1
ENSG00000120159	9	26840683	26892802	138	18	249785	-0.61626	0.73114	CAAP1
ENSG00000179988	10	124713897	124757029	147	15	249785	-0.61652	0.73122	PSTK
ENSG00000156687	8	35092975	35654068	1114	42	249785	-0.61688	0.73134	UNC5D
ENSG00000136279	7	44084239	44109055	75	8	249785	-0.61691	0.73135	DBNL
ENSG00000169621	2	68694693	68858004	549	14	249785	-0.61715	0.73143	APLF
ENSG00000154822	3	16844159	17132086	909	39	249785	-0.61731	0.73149	PLCL2
ENSG00000143469	1	210111538	210337636	505	23	249785	-0.61749	0.73154	SYT14
ENSG00000173431	14	21525981	21526614	2	1	249785	-0.61763	0.73159	RNASE8
ENSG00000221955	3	124801480	124998021	841	73	249785	-0.6184	0.73185	SLC12A8
ENSG00000180739	19	10623623	10628607	19	9	249785	-0.61872	0.73195	S1PR5
ENSG00000110200	11	71817424	71823826	12	3	249785	-0.61892	0.73202	ANAPC15
ENSG00000070388	19	639879	643703	21	5	249785	-0.61926	0.73213	FGF22
ENSG00000187045	22	37461476	37505603	175	19	249785	-0.61938	0.73217	TMPRSS6
ENSG00000150337	1	149754227	149764074	6	1	249785	-0.61943	0.73218	FCGR1A
ENSG00000126603	16	4364762	4389598	52	12	249785	-0.61952	0.73221	GLIS2
ENSG00000088386	13	99336055	99404908	260	43	249785	-0.61957	0.73223	SLC15A1
ENSG00000169230	5	176730775	176733960	9	4	249785	-0.61974	0.73229	PRELID1
ENSG00000173598	12	93771659	93797024	91	13	249785	-0.61978	0.7323	NUDT4
ENSG00000172939	3	38206580	38296979	136	18	249785	-0.6202	0.73244	OXSR1
ENSG00000100823	14	20923350	20925927	4	2	249785	-0.6206	0.73257	APEX1
ENSG00000157470	15	59664892	59815748	537	36	249785	-0.62069	0.7326	FAM81A
ENSG00000053501	19	17326155	17330638	9	4	249785	-0.62086	0.73265	USE1
ENSG00000180053	8	23559964	23564111	14	3	249785	-0.62087	0.73266	NKX2-6
ENSG00000181935	11	55339604	55340536	12	4	249785	-0.621	0.7327	OR4C16
ENSG00000158164	X	101768604	101771712	1	1	249358	-0.6211	0.73273	TMSB15A
ENSG00000143924	2	42396490	42559688	549	17	249785	-0.62115	0.73275	EML4
ENSG00000164169	4	148558936	148605381	27	6	249785	-0.62116	0.73275	PRMT10
ENSG00000182585	4	75174190	75181024	9	2	249785	-0.62128	0.73279	EPGN
ENSG00000107623	10	48425815	48438976	37	9	249785	-0.62138	0.73283	GDF10
ENSG00000111911	6	126277927	126301387	34	3	249785	-0.62141	0.73284	HINT3
ENSG00000133019	1	239549865	240078750	1551	99	249785	-0.62165	0.73291	CHRM3
ENSG00000266956	17	34310692	34317306	20	3	249785	-0.6217	0.73293	CTB-186H2.3
ENSG00000140067	14	94385240	94395954	35	7	249785	-0.62174	0.73294	FAM181A
ENSG00000156486	8	99439250	99445076	5	2	249785	-0.6219	0.733	KCNS2
ENSG00000082293	6	70576463	70919679	974	61	249785	-0.62243	0.73317	COL19A1
ENSG00000139971	14	58466453	58764857	800	44	249785	-0.62251	0.7332	C14orf37
ENSG00000182578	5	149432854	149492935	208	35	249785	-0.62269	0.73326	CSF1R
ENSG00000168918	2	233924677	234116549	688	50	249785	-0.62274	0.73327	INPP5D
ENSG00000267884	1	166026679	166028709	8	2	249785	-0.62295	0.73334	AL626787.1
ENSG00000185668	1	38509523	38512450	3	2	249785	-0.62332	0.73346	POU3F1
ENSG00000212721	17	39273433	39274606	11	2	249785	-0.62368	0.73358	KRTAP4-11
ENSG00000172215	3	45982425	45989845	16	5	249785	-0.62378	0.73361	CXCR6
ENSG00000172340	3	67410884	67705038	1230	59	249785	-0.62388	0.73365	SUCLG2
ENSG00000157823	15	90373831	90437574	161	13	249785	-0.62435	0.7338	AP3S2
ENSG00000180660	13	36047926	36050832	3	2	249785	-0.62454	0.73386	MAB21L1
ENSG00000099999	22	30773835	30817760	141	20	249785	-0.62465	0.7339	RNF215
ENSG00000203326	19	53868946	53895470	163	21	249785	-0.62476	0.73394	ZNF525
ENSG00000214239	6	159047471	159049322	18	4	249785	-0.62543	0.73416	AL591025.1
ENSG00000145879	5	147691982	147695485	9	2	249785	-0.62558	0.7342	SPINK7
ENSG00000168818	4	4417469	4544073	358	18	249785	-0.62584	0.73429	STX18
ENSG00000266302	17	16593575	16707767	33	4	249785	-0.62604	0.73436	RP11-219A15.1
ENSG00000175595	16	14014014	14046202	80	6	249785	-0.6263	0.73444	ERCC4
ENSG00000160007	19	47421933	47508334	92	11	249785	-0.62657	0.73453	ARHGAP35
ENSG00000107897	10	27484146	27531059	336	13	249785	-0.62673	0.73458	ACBD5
ENSG00000166396	18	61420169	61472604	205	21	249785	-0.62678	0.7346	SERPINB7
ENSG00000180228	2	179296141	179316239	31	7	249785	-0.62682	0.73461	PRKRA
ENSG00000165685	12	10323141	10344400	98	17	249785	-0.62704	0.73468	TMEM52B
ENSG00000198912	1	3805689	3816857	47	7	249785	-0.6271	0.7347	C1orf174
ENSG00000162522	1	33207486	33240571	59	13	249785	-0.62725	0.73475	KIAA1522
ENSG00000184307	3	113666748	113684248	40	11	249785	-0.62729	0.73477	ZDHHC23
ENSG00000187600	2	46656329	46711564	217	16	249785	-0.62743	0.73481	TMEM247
ENSG00000126749	12	7072408	7105520	47	6	249785	-0.62807	0.73502	EMG1
ENSG00000139874	14	38677204	38682272	10	3	249785	-0.62842	0.73513	SSTR1
ENSG00000120662	13	41790505	41837742	159	11	249785	-0.62886	0.73528	MTRF1
ENSG00000114487	3	108677086	108836989	558	15	249785	-0.62913	0.73537	MORC1
ENSG00000130635	9	137533620	137736686	1043	72	249785	-0.62919	0.73539	COL5A1
ENSG00000151116	11	18551156	18610294	206	21	249785	-0.62945	0.73547	UEVLD
ENSG00000135775	1	230778235	230829728	201	28	249785	-0.62982	0.73559	COG2
ENSG00000009844	6	142468367	142545826	160	11	249785	-0.62998	0.73565	VTA1
ENSG00000104818	19	49535169	49536495	3	2	249785	-0.63014	0.7357	CGB2
ENSG00000259132	14	23415479	23451467	65	7	249785	-0.63022	0.73572	RP11-298I3.5
ENSG00000261052	16	30205754	30215631	1	1	249785	-0.6304	0.73578	SULT1A3
ENSG00000060718	1	103342023	103574052	1188	32	249785	-0.63067	0.73587	COL11A1
ENSG00000104231	8	82613569	82645138	124	12	249785	-0.63082	0.73592	ZFAND1
ENSG00000153498	13	113030633	113089003	290	20	249785	-0.63081	0.73592	SPACA7
ENSG00000262633	17	45000499	45124520	469	21	249785	-0.63143	0.73612	RP11-156P1.2
ENSG00000268865	12	25055243	25057615	11	4	249785	-0.63147	0.73613	AC026310.1
ENSG00000119685	14	76099968	76421421	626	20	249785	-0.63164	0.73619	TTLL5
ENSG00000080823	14	102690837	102771537	232	18	249785	-0.6317	0.73621	MOK
ENSG00000174282	17	7362685	7387582	76	10	249785	-0.63169	0.73621	ZBTB4
ENSG00000146281	6	89855769	89875284	60	7	249785	-0.63175	0.73623	PM20D2
ENSG00000147127	X	69501943	69504852	5	1	249358	-0.63176	0.73623	RAB41
ENSG00000170160	17	16592851	16707767	34	4	249785	-0.63187	0.73626	CCDC144A
ENSG00000172331	7	134331560	134364565	142	8	249785	-0.63204	0.73632	BPGM
ENSG00000186281	2	96687694	96705199	8	3	249785	-0.63252	0.73648	GPAT2
ENSG00000197037	7	99214569	99230030	19	4	249785	-0.63264	0.73652	ZSCAN25
ENSG00000105856	7	106809406	106842974	67	5	249785	-0.63294	0.73661	HBP1
ENSG00000153823	2	229715242	230136001	1546	105	249785	-0.63301	0.73664	PID1
ENSG00000144040	2	73169165	73302747	264	16	249785	-0.6331	0.73666	SFXN5
ENSG00000141577	17	79163393	79196799	134	18	249785	-0.63343	0.73677	AZI1
ENSG00000149503	11	61891445	61920635	142	11	249785	-0.63378	0.73689	INCENP
ENSG00000137573	8	70378859	70573150	576	68	249785	-0.63384	0.73691	SULF1
ENSG00000001084	6	53362139	53481768	457	56	249785	-0.63388	0.73692	GCLC
ENSG00000064666	19	1026298	1039068	95	18	249785	-0.63388	0.73692	CNN2
ENSG00000141854	19	14183348	14185874	7	2	249785	-0.63393	0.73694	hsa-mir-1199
ENSG00000150269	11	56229945	56230877	8	2	249785	-0.63407	0.73698	OR5M9
ENSG00000125703	1	63249806	63331184	198	11	249785	-0.63416	0.73701	ATG4C
ENSG00000160190	21	43916118	44001550	400	25	249785	-0.63418	0.73702	SLC37A1
ENSG00000135604	6	144471663	144509507	69	9	249785	-0.63421	0.73703	STX11
ENSG00000151892	10	117816444	118032979	674	56	249785	-0.63421	0.73703	GFRA1
ENSG00000132846	5	76367897	76383148	56	11	249785	-0.63424	0.73704	ZBED3
ENSG00000163156	1	151129140	151142773	14	6	249785	-0.63431	0.73706	SCNM1
ENSG00000189375	17	18538319	18565263	73	10	249785	-0.63451	0.73713	TBC1D28
ENSG00000125352	X	119004497	119005791	3	2	249358	-0.63459	0.73715	RNF113A
ENSG00000065054	16	2075357	2089027	40	9	249785	-0.63474	0.7372	SLC9A3R2
ENSG00000120053	10	101156627	101190381	64	11	249785	-0.63483	0.73723	GOT1
ENSG00000135916	2	231729354	231743963	76	14	249785	-0.63552	0.73745	ITM2C
ENSG00000157214	7	89796904	89867451	278	15	249785	-0.63557	0.73747	STEAP2
ENSG00000110367	11	118620034	118661858	115	13	249785	-0.63628	0.7377	DDX6
ENSG00000187010	1	25598884	25656936	38	4	249785	-0.63633	0.73772	RHD
ENSG00000075651	3	171318195	171528740	654	21	249785	-0.63636	0.73773	PLD1
ENSG00000181958	11	55135360	55136394	4	2	249785	-0.63702	0.73795	OR4A15
ENSG00000116497	1	33282368	33324476	74	10	249785	-0.63708	0.73796	S100PBP
ENSG00000100336	22	36585172	36600886	135	14	249785	-0.63716	0.73799	APOL4
ENSG00000070950	3	8817088	9005457	892	34	249785	-0.63759	0.73813	RAD18
ENSG00000168907	15	42433332	42448839	57	12	249785	-0.63773	0.73817	PLA2G4F
ENSG00000103254	16	770581	772601	8	1	249785	-0.63781	0.7382	FAM173A
ENSG00000236032	3	97868170	97869249	5	1	249785	-0.63795	0.73825	OR5H14
ENSG00000267106	19	9731967	9756572	43	5	249785	-0.63819	0.73833	C19orf82
ENSG00000197428	11	4660945	4662068	5	2	249785	-0.63824	0.73834	OR51D1
ENSG00000235705	10	81266126	81270678	21	5	249785	-0.63838	0.73839	AL133481.1
ENSG00000077522	1	236849754	236927931	329	30	249785	-0.63863	0.73847	ACTN2
ENSG00000117751	1	28157289	28178187	25	4	249785	-0.63875	0.73851	PPP1R8
ENSG00000105135	19	15225795	15236596	34	8	249785	-0.63875	0.73851	ILVBL
ENSG00000204246	9	107298030	107299137	3	1	249785	-0.63898	0.73858	OR13C3
ENSG00000161960	17	7476024	7482323	21	7	249785	-0.63908	0.73862	EIF4A1
ENSG00000257529	X	100645999	100667285	20	2	249358	-0.63969	0.73881	RPL36A-HNRNPH2
ENSG00000109107	17	26900133	26904282	4	2	249785	-0.63985	0.73887	ALDOC
ENSG00000087250	16	56622986	56625000	7	3	249785	-0.6399	0.73888	MT3
ENSG00000143314	1	156707095	156711382	12	5	249785	-0.6403	0.73901	MRPL24
ENSG00000123243	10	7601232	7708961	533	51	249785	-0.64039	0.73904	ITIH5
ENSG00000197296	20	42931478	42939809	15	4	249785	-0.64123	0.73931	FITM2
ENSG00000151498	11	134123389	134135749	34	6	249785	-0.64138	0.73936	ACAD8
ENSG00000171241	16	46614466	46655538	15	6	249785	-0.64157	0.73943	SHCBP1
ENSG00000138092	2	25016005	25045245	110	15	249785	-0.64166	0.73945	CENPO
ENSG00000186795	10	118957000	118969810	72	6	249785	-0.64193	0.73954	KCNK18
ENSG00000163635	3	63850233	63989138	308	24	249785	-0.64201	0.73957	ATXN7
ENSG00000188386	9	104353897	104357283	8	4	249785	-0.64244	0.73971	PPP3R2
ENSG00000125798	20	22561643	22566093	9	2	249785	-0.64256	0.73975	FOXA2
ENSG00000175221	19	867962	893218	118	14	249785	-0.64286	0.73984	MED16
ENSG00000111049	12	81110691	81113452	4	2	249785	-0.64297	0.73988	MYF5
ENSG00000104976	19	7985201	7988135	5	3	249785	-0.64296	0.73988	SNAPC2
ENSG00000165959	14	95648277	95786243	571	43	249785	-0.64305	0.73991	CLMN
ENSG00000138674	4	83739814	83822319	211	10	249785	-0.64339	0.74002	SEC31A
ENSG00000132305	2	86371055	86422893	179	8	249785	-0.64365	0.7401	IMMT
ENSG00000132275	11	6616305	6624850	17	7	249785	-0.64371	0.74012	RRP8
ENSG00000152583	4	88394487	88452213	226	16	249785	-0.6439	0.74018	SPARCL1
ENSG00000170925	X	107224094	107225600	4	1	249358	-0.64392	0.74019	TEX13B
ENSG00000136492	17	59758627	59940882	327	17	249785	-0.64413	0.74026	BRIP1
ENSG00000263203	16	69152757	69154331	4	2	249785	-0.64433	0.74032	CHTF8
ENSG00000150893	13	39261266	39460074	542	39	249785	-0.64467	0.74043	FREM2
ENSG00000131016	6	151561134	151679692	567	50	249785	-0.64493	0.74051	AKAP12
ENSG00000112851	5	65222303	65378377	223	17	249785	-0.64494	0.74052	ERBB2IP
ENSG00000151746	12	32259769	32536567	1400	56	249785	-0.64494	0.74052	BICD1
ENSG00000104953	19	2977444	2995177	75	10	249785	-0.64501	0.74054	TLE6
ENSG00000165417	14	81641796	81687721	106	15	249785	-0.64583	0.74081	GTF2A1
ENSG00000142961	1	47073387	47082563	22	3	249785	-0.64603	0.74087	MOB3C
ENSG00000173530	8	22993101	23021543	92	14	249785	-0.64633	0.74097	TNFRSF10D
ENSG00000005175	12	48057070	48099844	96	15	249785	-0.64652	0.74103	RPAP3
ENSG00000065371	3	123687368	123711025	34	8	249785	-0.64685	0.74114	ROPN1
ENSG00000157796	4	39184024	39287430	241	11	249785	-0.64712	0.74122	WDR19
ENSG00000108352	17	38333263	38351908	41	8	249785	-0.64712	0.74122	RAPGEFL1
ENSG00000116096	2	73114489	73119287	1	1	249785	-0.6472	0.74125	SPR
ENSG00000198083	17	39411636	39412616	1	1	249785	-0.64721	0.74125	KRTAP9-9
ENSG00000115616	2	103236166	103327777	265	27	249785	-0.64757	0.74137	SLC9A2
ENSG00000229809	16	30580667	30584055	1	1	249785	-0.64771	0.74142	ZNF688
ENSG00000249915	5	271736	353971	351	17	249785	-0.64779	0.74144	PDCD6
ENSG00000163873	1	37261128	37499730	500	52	249785	-0.64783	0.74145	GRIK3
ENSG00000213347	5	176728462	176739758	27	9	249785	-0.64893	0.74181	MXD3
ENSG00000149292	11	113185251	113254266	154	19	249785	-0.64902	0.74184	TTC12
ENSG00000117143	1	162531323	162569627	79	13	249785	-0.6492	0.7419	UAP1
ENSG00000118960	2	20760208	20850849	441	37	249785	-0.6494	0.74196	HS1BP3
ENSG00000135503	12	52345451	52390862	90	13	249785	-0.64987	0.74211	ACVR1B
ENSG00000120675	13	43597339	43683045	241	12	249785	-0.65002	0.74216	DNAJC15
ENSG00000256188	12	11285557	11287243	7	2	249785	-0.6504	0.74228	TAS2R30
ENSG00000121410	19	58856544	58864865	12	1	249785	-0.65084	0.74243	A1BG
ENSG00000125787	20	3024268	3026393	7	2	249785	-0.65086	0.74243	GNRH2
ENSG00000105737	19	42502473	42573650	43	8	249785	-0.65095	0.74246	GRIK5
ENSG00000265690	16	67197288	67199718	1	1	249785	-0.65112	0.74252	RP11-5A19.5
ENSG00000118160	19	47931274	47975425	106	14	249785	-0.65118	0.74254	SLC8A2
ENSG00000147251	X	117629861	117820126	215	22	249358	-0.65147	0.74263	DOCK11
ENSG00000184500	3	93591881	93692910	89	16	249785	-0.65186	0.74275	PROS1
ENSG00000186723	19	15917817	15918936	7	3	249785	-0.65243	0.74294	OR10H1
ENSG00000103995	15	49005125	49103343	177	19	249785	-0.65278	0.74305	CEP152
ENSG00000205809	12	10579453	10594899	52	5	249785	-0.65297	0.74311	KLRC2
ENSG00000174697	7	127881337	127897681	35	7	249785	-0.65326	0.7432	LEP
ENSG00000169548	22	22868060	22874613	43	4	249785	-0.65329	0.74322	ZNF280A
ENSG00000168143	6	54711569	54806820	354	22	249785	-0.65349	0.74328	FAM83B
ENSG00000105404	19	42460833	42463542	3	1	249785	-0.65422	0.74352	RABAC1
ENSG00000186925	21	31913854	31914183	2	1	249785	-0.65458	0.74363	KRTAP19-6
ENSG00000166033	10	124221041	124274424	216	28	249785	-0.65461	0.74364	HTRA1
ENSG00000174448	18	51850728	51884334	104	8	249785	-0.65479	0.7437	STARD6
ENSG00000109158	4	46920917	46996424	259	16	249785	-0.65488	0.74373	GABRA4
ENSG00000136002	2	131594489	131804836	599	37	249785	-0.65491	0.74374	ARHGEF4
ENSG00000181638	8	144328991	144344875	49	7	249785	-0.65508	0.74379	ZFP41
ENSG00000196743	5	150591711	150650001	213	27	249785	-0.65513	0.74381	GM2A
ENSG00000133195	17	70642088	71088851	1790	137	249785	-0.65535	0.74388	SLC39A11
ENSG00000136699	2	130908981	130940323	46	2	249785	-0.65548	0.74392	SMPD4
ENSG00000115226	2	27714750	27718112	5	1	249785	-0.65602	0.7441	FNDC4
ENSG00000204897	17	38904273	38911584	18	6	249785	-0.65606	0.74411	KRT25
ENSG00000166930	11	60197062	60222687	133	15	249785	-0.65651	0.74425	MS4A5
ENSG00000179115	19	13033293	13044851	23	6	249785	-0.65664	0.74429	FARSA
ENSG00000203972	6	49467671	49494760	94	8	249785	-0.65734	0.74452	GLYATL3
ENSG00000198967	1	158576229	158577170	3	2	249785	-0.65738	0.74453	OR10Z1
ENSG00000112110	6	160210844	160219468	59	6	249785	-0.65748	0.74456	MRPL18
ENSG00000225485	17	36584662	36668628	319	34	249785	-0.65755	0.74458	ARHGAP23
ENSG00000111859	6	11183531	11382581	729	79	249785	-0.65759	0.7446	NEDD9
ENSG00000183475	15	101142739	101191910	139	18	249785	-0.6579	0.7447	ASB7
ENSG00000129282	17	34958001	34965407	24	5	249785	-0.65795	0.74471	MRM1
ENSG00000198018	10	101419263	101465997	103	10	249785	-0.65827	0.74482	ENTPD7
ENSG00000111249	12	111471828	111788358	479	32	249785	-0.65832	0.74483	CUX2
ENSG00000171843	9	20341663	20622542	523	50	249785	-0.65859	0.74492	MLLT3
ENSG00000142606	1	2522078	2564481	189	9	249785	-0.65882	0.74499	MMEL1
ENSG00000076650	19	33571786	33621448	162	9	249785	-0.65881	0.74499	GPATCH1
ENSG00000225885	8	119294378	119412844	405	27	249785	-0.65902	0.74506	AC023590.1
ENSG00000168509	1	145413095	145417545	2	1	249785	-0.65912	0.74509	HFE2
ENSG00000000003	X	99883667	99894988	8	2	249358	-0.65911	0.74509	TSPAN6
ENSG00000074356	17	3714460	3749545	77	11	249785	-0.6594	0.74518	C17orf85
ENSG00000103495	16	29817427	29823649	3	2	249785	-0.65958	0.74524	MAZ
ENSG00000173599	11	66615704	66725847	224	24	249785	-0.65966	0.74526	PC
ENSG00000114405	3	62304648	62321888	21	8	249785	-0.65969	0.74527	C3orf14
ENSG00000162542	1	20008706	20126438	405	48	249785	-0.6597	0.74528	TMCO4
ENSG00000168269	5	169532901	169536727	17	6	249785	-0.65989	0.74534	FOXI1
ENSG00000005421	7	94926988	95025673	228	35	249785	-0.66015	0.74542	PON1
ENSG00000167840	17	5008836	5026411	52	13	249785	-0.66028	0.74546	ZNF232
ENSG00000140279	15	45384848	45406542	49	5	249785	-0.66041	0.74551	DUOX2
ENSG00000170962	11	103777914	104035107	1076	61	249785	-0.66052	0.74554	PDGFD
ENSG00000182685	16	2259254	2261951	13	4	249785	-0.6607	0.7456	BRICD5
ENSG00000198033	13	19747910	19755992	66	6	249785	-0.66094	0.74567	TUBA3C
ENSG00000212743	10	6392278	6394723	5	2	249785	-0.66147	0.74584	DKFZP667F0711
ENSG00000188227	19	37997841	38039664	90	17	249785	-0.66165	0.7459	ZNF793
ENSG00000141349	17	42148103	42153709	9	3	249785	-0.66196	0.746	G6PC3
ENSG00000100068	22	25747385	25801344	192	23	249785	-0.66198	0.74601	LRP5L
ENSG00000176641	18	59475296	59561480	337	24	249785	-0.66214	0.74606	RNF152
ENSG00000197901	11	62703857	62752455	125	14	249785	-0.66297	0.74632	SLC22A6
ENSG00000141499	17	7589389	7606820	57	9	249785	-0.66311	0.74637	WRAP53
ENSG00000125871	20	17949556	17971765	81	9	249785	-0.66339	0.74646	MGME1
ENSG00000143536	1	152381719	152386739	6	2	249785	-0.66353	0.74651	CRNN
ENSG00000239264	6	7881483	8026646	679	57	249785	-0.66372	0.74657	TXNDC5
ENSG00000150457	13	21547171	21635686	313	19	249785	-0.66395	0.74664	LATS2
ENSG00000165731	10	43572475	43625799	239	24	249785	-0.66437	0.74677	RET
ENSG00000205339	11	9406169	9469673	137	13	249785	-0.66439	0.74678	IPO7
ENSG00000166152	16	49407734	49433342	84	10	249785	-0.66438	0.74678	C16orf78
ENSG00000178233	6	44238203	44275243	156	16	249785	-0.66479	0.74691	TMEM151B
ENSG00000119865	2	68511303	68547183	113	23	249785	-0.66489	0.74694	CNRIP1
ENSG00000186566	17	42472652	42580798	200	11	249785	-0.66499	0.74697	GPATCH8
ENSG00000172575	15	38780304	38857776	220	26	249785	-0.66509	0.747	RASGRP1
ENSG00000172322	12	10103915	10148293	283	16	249785	-0.66514	0.74702	CLEC12A
ENSG00000240505	17	16832849	16875432	214	22	249785	-0.66515	0.74702	TNFRSF13B
ENSG00000214919	3	155459933	155461515	2	1	249785	-0.66549	0.74713	AC104472.1
ENSG00000180155	8	143845752	143859640	48	9	249785	-0.66595	0.74728	LYNX1
ENSG00000101574	18	2537524	2571508	140	13	249785	-0.66603	0.7473	METTL4
ENSG00000256870	12	101549271	101604185	163	17	249785	-0.66605	0.74731	SLC5A8
ENSG00000124233	20	43835638	43838413	5	1	249785	-0.66604	0.74731	SEMG1
ENSG00000163686	3	58223233	58281420	255	15	249785	-0.6665	0.74745	ABHD6
ENSG00000054796	20	55904815	55919050	45	4	249785	-0.66678	0.74754	SPO11
ENSG00000181074	11	5775923	5776959	6	2	249785	-0.66712	0.74765	OR52N4
ENSG00000186860	17	39471173	39471947	6	2	249785	-0.6671	0.74765	KRTAP17-1
ENSG00000214643	6	49913814	49917157	13	5	249785	-0.66737	0.74773	DEFB133
ENSG00000166471	11	9302201	9336327	136	13	249785	-0.66802	0.74794	TMEM41B
ENSG00000065978	1	43148098	43168020	46	10	249785	-0.66844	0.74807	YBX1
ENSG00000197405	19	47793280	47825323	108	10	249785	-0.66936	0.74837	C5AR1
ENSG00000173418	20	19997760	20014299	43	9	249785	-0.66954	0.74843	NAA20
ENSG00000174339	5	180166042	180167099	3	1	249785	-0.66965	0.74846	OR2Y1
ENSG00000146676	7	44915896	44924960	9	4	249785	-0.67012	0.74861	PURB
ENSG00000188033	19	12688775	12750912	187	12	249785	-0.67021	0.74864	ZNF490
ENSG00000122779	7	138145079	138274738	241	22	249785	-0.67087	0.74885	TRIM24
ENSG00000136522	3	179306073	179322442	33	4	249785	-0.67129	0.74898	MRPL47
ENSG00000137720	11	111749659	111756699	11	1	249785	-0.67158	0.74908	C11orf1
ENSG00000227729	14	104406763	104408645	7	2	249785	-0.6718	0.74914	RD3L
ENSG00000267893	17	70036164	70036872	5	2	249785	-0.67199	0.7492	AC007461.1
ENSG00000153201	2	109335937	109402267	132	6	249785	-0.67213	0.74925	RANBP2
ENSG00000105131	19	15337730	15344246	3	2	249785	-0.67219	0.74927	EPHX3
ENSG00000205356	7	97843936	97881563	108	10	249785	-0.67226	0.74929	TECPR1
ENSG00000181789	3	128968449	128996614	50	5	249785	-0.67248	0.74936	COPG1
ENSG00000188886	2	96789589	96804175	20	4	249785	-0.67252	0.74937	ASTL
ENSG00000068697	2	20232411	20251789	50	8	249785	-0.67288	0.74949	LAPTM4A
ENSG00000186350	9	137208944	137332431	372	26	249785	-0.67302	0.74953	RXRA
ENSG00000092531	15	42783431	42837547	97	9	249785	-0.67336	0.74964	SNAP23
ENSG00000120913	8	22435792	22455538	63	13	249785	-0.67366	0.74974	PDLIM2
ENSG00000183850	19	23258012	23330021	181	14	249785	-0.6737	0.74975	ZNF730
ENSG00000162927	2	61167357	61245394	149	24	249785	-0.67376	0.74977	PUS10
ENSG00000120210	9	5131979	5185668	167	5	249785	-0.67383	0.74979	INSL6
ENSG00000197532	1	158516918	158517895	2	1	249785	-0.67396	0.74983	OR6Y1
ENSG00000250571	8	144349603	144359101	36	4	249785	-0.67417	0.7499	GLI4
ENSG00000109794	4	187025573	187093821	323	32	249785	-0.67443	0.74998	FAM149A
ENSG00000254206	16	29392675	29415350	13	3	249785	-0.6746	0.75004	NPIPB11
ENSG00000100897	14	24583404	24594451	22	4	249785	-0.67466	0.75005	DCAF11
ENSG00000149534	11	59855734	59863444	24	3	249785	-0.67481	0.7501	MS4A2
ENSG00000025772	20	43570771	43589127	23	5	249785	-0.6748	0.7501	TOMM34
ENSG00000162104	16	4003388	4166186	673	72	249785	-0.67491	0.75013	ADCY9
ENSG00000127720	12	82752276	82873015	175	12	249785	-0.6751	0.75019	METTL25
ENSG00000205081	X	36246735	36403431	261	8	249358	-0.67545	0.7503	CXorf30
ENSG00000160791	3	46411633	46417697	20	4	249785	-0.67549	0.75032	CCR5
ENSG00000137054	9	37485932	37503694	125	5	249785	-0.67554	0.75033	POLR1E
ENSG00000222020	2	240323130	240324058	4	2	249785	-0.67582	0.75042	AC062017.1
ENSG00000124151	20	46130601	46285621	412	17	249785	-0.67592	0.75045	NCOA3
ENSG00000132109	11	4406127	4414926	42	9	249785	-0.67608	0.75051	TRIM21
ENSG00000269018	11	65358665	65359947	2	1	249785	-0.67612	0.75052	AP001362.1
ENSG00000167083	17	47280153	47287936	27	7	249785	-0.67615	0.75053	GNGT2
ENSG00000130518	19	18367908	18385319	112	12	249785	-0.67734	0.7509	KIAA1683
ENSG00000196576	22	50713408	50746056	120	22	249785	-0.67769	0.75101	PLXNB2
ENSG00000175535	10	118305443	118327367	27	4	249785	-0.67828	0.7512	PNLIP
ENSG00000161800	12	50370706	50426919	109	6	249785	-0.67838	0.75124	RACGAP1
ENSG00000205937	16	2303117	2318413	28	6	249785	-0.67845	0.75126	RNPS1
ENSG00000174502	1	205882176	205912588	125	17	249785	-0.67851	0.75128	SLC26A9
ENSG00000126562	17	40932696	40948954	10	7	249785	-0.67879	0.75136	WNK4
ENSG00000151422	5	108083523	108532542	1867	47	249785	-0.67887	0.75139	FER
ENSG00000100312	22	51176624	51183762	16	6	249785	-0.67887	0.75139	ACR
ENSG00000102024	X	114795501	114885181	61	7	249358	-0.67892	0.75141	PLS3
ENSG00000203995	1	53308183	53360670	149	9	249785	-0.67925	0.75151	ZYG11A
ENSG00000065057	16	2089816	2097867	8	3	249785	-0.67938	0.75155	NTHL1
ENSG00000139985	14	70918874	70926622	50	10	249785	-0.67945	0.75157	ADAM21
ENSG00000182747	6	137243402	137246777	3	2	249785	-0.67954	0.7516	SLC35D3
ENSG00000188493	19	41246761	41257458	40	8	249785	-0.67998	0.75174	C19orf54
ENSG00000170265	7	148892577	148923339	112	15	249785	-0.68005	0.75176	ZNF282
ENSG00000164434	6	123100620	123105219	12	3	249785	-0.68109	0.75209	FABP7
ENSG00000167721	17	2225797	2240801	25	7	249785	-0.6813	0.75216	TSR1
ENSG00000197723	17	40274756	40275371	1	1	249785	-0.68133	0.75217	HSPB9
ENSG00000197483	19	55987699	55995854	35	8	249785	-0.6814	0.75219	ZNF628
ENSG00000182957	13	24553944	24881212	1587	153	249785	-0.68176	0.75231	SPATA13
ENSG00000203985	1	54474412	54483856	26	4	249785	-0.68189	0.75234	LDLRAD1
ENSG00000105576	19	12810008	12834825	68	5	249785	-0.68188	0.75234	TNPO2
ENSG00000270466	16	30389755	30393863	8	2	249785	-0.68208	0.75241	2022-09-01
ENSG00000130489	22	50961997	50964868	16	5	249785	-0.68209	0.75241	SCO2
ENSG00000159228	21	37442239	37445464	14	4	249785	-0.68221	0.75245	CBR1
ENSG00000163558	3	169940153	170023769	349	11	249785	-0.68314	0.75274	PRKCI
ENSG00000239388	3	57302375	57326710	49	9	249785	-0.6833	0.75279	ASB14
ENSG00000108433	17	45000483	45105003	425	20	249785	-0.68417	0.75307	GOSR2
ENSG00000196757	19	12035883	12061588	84	8	249785	-0.68436	0.75313	ZNF700
ENSG00000100987	20	25051521	25062996	42	4	249785	-0.68449	0.75317	VSX1
ENSG00000101342	20	35504524	35522638	46	10	249785	-0.68483	0.75327	TLDC2
ENSG00000121236	11	5617339	5634188	112	26	249785	-0.68496	0.75331	TRIM6
ENSG00000156467	8	97238148	97247862	22	3	249785	-0.68498	0.75332	UQCRB
ENSG00000215704	1	15792404	15817895	98	14	249785	-0.68502	0.75334	CELA2B
ENSG00000135111	12	115108059	115121969	33	9	249785	-0.68517	0.75338	TBX3
ENSG00000205838	5	34838938	34899561	190	29	249785	-0.68566	0.75354	TTC23L
ENSG00000187550	19	56041100	56048456	40	8	249785	-0.6861	0.75368	SBK2
ENSG00000120802	12	98909290	98944157	111	16	249785	-0.68645	0.75379	TMPO
ENSG00000163915	3	185430316	185447575	28	9	249785	-0.68651	0.75381	C3orf65
ENSG00000266967	17	41102543	41116515	14	3	249785	-0.68658	0.75383	AARSD1
ENSG00000135315	6	84833960	84937353	235	16	249785	-0.68674	0.75388	KIAA1009
ENSG00000099219	9	5765076	5833117	190	15	249785	-0.6869	0.75393	ERMP1
ENSG00000168234	18	21572737	21715574	381	36	249785	-0.68694	0.75394	TTC39C
ENSG00000121067	17	47676246	47755596	107	22	249785	-0.68707	0.75398	SPOP
ENSG00000128567	7	131185021	131242976	195	37	249785	-0.68724	0.75403	PODXL
ENSG00000160808	3	46899362	46923659	47	11	249785	-0.68737	0.75407	MYL3
ENSG00000135119	12	117176096	117291436	345	25	249785	-0.68734	0.75407	RNFT2
ENSG00000020633	1	25226002	25291612	144	27	249785	-0.6874	0.75408	RUNX3
ENSG00000102316	X	54834032	54842445	10	1	249358	-0.68757	0.75414	MAGED2
ENSG00000187605	2	74229840	74335303	228	15	249785	-0.6878	0.75421	TET3
ENSG00000155974	12	66741211	67197966	1716	101	249785	-0.68782	0.75422	GRIP1
ENSG00000178404	17	76866992	76899299	176	20	249785	-0.68783	0.75422	DDC8
ENSG00000107372	9	74966341	74980163	35	6	249785	-0.68786	0.75423	ZFAND5
ENSG00000187522	10	14880163	14913740	53	9	249785	-0.68818	0.75433	HSPA14
ENSG00000145494	5	1801514	1816719	64	8	249785	-0.68889	0.75455	NDUFS6
ENSG00000079805	19	10828755	10944164	318	27	249785	-0.68911	0.75462	DNM2
ENSG00000143774	1	228327663	228336685	15	5	249785	-0.68914	0.75463	GUK1
ENSG00000133835	5	118788138	118972894	637	29	249785	-0.68914	0.75463	HSD17B4
ENSG00000118096	11	118415243	118443685	74	7	249785	-0.68915	0.75464	IFT46
ENSG00000179958	16	30434940	30441396	5	2	249785	-0.68948	0.75474	DCTPP1
ENSG00000243056	5	139927251	139929163	2	1	249785	-0.68982	0.75485	EIF4EBP3
ENSG00000112983	5	137475455	137514675	61	10	249785	-0.69011	0.75494	BRD8
ENSG00000153006	5	64013971	64064512	90	9	249785	-0.69032	0.755	SREK1IP1
ENSG00000167971	16	2227184	2246526	21	5	249785	-0.69039	0.75503	CASKIN1
ENSG00000113249	5	156456424	156486130	159	20	249785	-0.69044	0.75504	HAVCR1
ENSG00000164031	4	100817405	100867883	100	16	249785	-0.69051	0.75506	DNAJB14
ENSG00000170929	19	9203855	9204889	2	1	249785	-0.69095	0.7552	OR1M1
ENSG00000134215	1	108113782	108507766	1435	72	249785	-0.69115	0.75526	VAV3
ENSG00000172071	2	88856259	88927094	85	12	249785	-0.69154	0.75539	EIF2AK3
ENSG00000154473	10	124913793	124924886	21	2	249785	-0.69161	0.75541	BUB3
ENSG00000120137	5	167975500	168006605	49	9	249785	-0.69212	0.75557	PANK3
ENSG00000197079	17	39632941	39637392	17	4	249785	-0.69229	0.75562	KRT35
ENSG00000130517	19	18451397	18480760	114	20	249785	-0.69246	0.75568	PGPEP1
ENSG00000165478	11	124789089	124806308	48	15	249785	-0.69278	0.75578	HEPACAM
ENSG00000117533	1	171669300	171711387	127	11	249785	-0.69324	0.75592	VAMP4
ENSG00000145088	3	121554030	121605373	169	11	249785	-0.69349	0.756	EAF2
ENSG00000103248	16	86563782	86588841	110	15	249785	-0.6937	0.75606	MTHFSD
ENSG00000117507	1	171106879	171130707	112	10	249785	-0.69373	0.75607	FMO6P
ENSG00000007541	16	616995	634136	69	3	249785	-0.69379	0.75609	PIGQ
ENSG00000232125	2	207516345	207583120	305	29	249785	-0.69402	0.75616	DYTN
ENSG00000179387	4	141445312	141474924	50	7	249785	-0.69422	0.75623	ELMOD2
ENSG00000175718	X	114423963	114427431	12	3	249358	-0.69425	0.75624	RBMXL3
ENSG00000105649	19	18307594	18314884	19	5	249785	-0.69467	0.75637	RAB3A
ENSG00000091527	3	133292574	133309105	45	7	249785	-0.69484	0.75642	CDV3
ENSG00000196099	11	123676043	123677095	4	2	249785	-0.69495	0.75646	OR6M1
ENSG00000109610	4	24791534	24802464	23	4	249785	-0.6955	0.75663	SOD3
ENSG00000108852	17	41952725	41987068	101	9	249785	-0.69617	0.75684	MPP2
ENSG00000214513	2	73429386	73439641	47	6	249785	-0.69628	0.75687	NOTO
ENSG00000196544	17	8091652	8093564	1	1	249785	-0.69679	0.75703	C17orf59
ENSG00000011260	17	49337889	49375297	111	11	249785	-0.69677	0.75703	UTP18
ENSG00000115461	2	217536828	217560248	52	6	249785	-0.69703	0.75711	IGFBP5
ENSG00000178425	6	116422012	116570660	400	26	249785	-0.69711	0.75713	NT5DC1
ENSG00000113296	5	79287134	79379110	256	14	249785	-0.69719	0.75716	THBS4
ENSG00000132313	2	86426478	86440917	37	4	249785	-0.69743	0.75723	MRPL35
ENSG00000086232	7	6061881	6098861	173	19	249785	-0.69742	0.75723	EIF2AK1
ENSG00000100926	14	24658349	24682679	85	14	249785	-0.69753	0.75726	TM9SF1
ENSG00000254692	14	24658363	24682679	85	14	249785	-0.69753	0.75726	TM9SF1
ENSG00000161082	19	3224701	3297074	280	24	249785	-0.69758	0.75728	CELF5
ENSG00000131849	19	58944181	58951589	14	3	249785	-0.69769	0.75732	ZNF132
ENSG00000147548	8	38127215	38239790	171	13	249785	-0.69789	0.75738	WHSC1L1
ENSG00000139155	12	20848289	20906320	251	23	249785	-0.69845	0.75755	SLCO1C1
ENSG00000214510	5	147647743	147665817	9	3	249785	-0.69859	0.7576	SPINK13
ENSG00000213463	14	70838148	70883778	205	17	249785	-0.69869	0.75763	SYNJ2BP
ENSG00000010310	19	46171502	46186982	40	8	249785	-0.69877	0.75765	GIPR
ENSG00000169228	5	176728199	176730745	5	3	249785	-0.69919	0.75778	RAB24
ENSG00000115758	2	10580094	10588630	22	6	249785	-0.69977	0.75796	ODC1
ENSG00000122026	13	27825446	27830828	19	6	249785	-0.70042	0.75817	RPL21
ENSG00000186207	1	152483320	152484653	4	2	249785	-0.70048	0.75818	LCE5A
ENSG00000148735	10	115511213	115543188	110	10	249785	-0.70051	0.7582	PLEKHS1
ENSG00000152475	19	58878985	58892427	47	6	249785	-0.70061	0.75823	ZNF837
ENSG00000183397	19	3539152	3544028	15	5	249785	-0.70064	0.75824	C19orf71
ENSG00000186666	12	50231573	50236912	12	3	249785	-0.70069	0.75825	BCDIN3D
ENSG00000105568	19	52693292	52730687	151	16	249785	-0.70157	0.75853	PPP2R1A
ENSG00000168875	3	137483579	137484396	2	1	249785	-0.70183	0.75861	SOX14
ENSG00000111640	12	6643093	6647537	15	2	249785	-0.70192	0.75864	GAPDH
ENSG00000067225	15	72491370	72524164	52	8	249785	-0.70192	0.75864	PKM
ENSG00000135077	5	156512843	156569880	216	17	249785	-0.70229	0.75875	HAVCR2
ENSG00000107829	10	103370423	103455052	130	14	249785	-0.70282	0.75892	FBXW4
ENSG00000179172	1	12907261	12908578	1	1	249785	-0.70325	0.75905	HNRNPCL1
ENSG00000166068	15	38544527	38649450	395	10	249785	-0.70331	0.75907	SPRED1
ENSG00000166788	11	18091482	18127638	141	9	249785	-0.70373	0.7592	SAAL1
ENSG00000146409	6	133090509	133119701	114	11	249785	-0.70419	0.75934	SLC18B1
ENSG00000184575	12	64798130	64844907	77	11	249785	-0.70546	0.75974	XPOT
ENSG00000126822	14	65170820	65213610	104	13	249785	-0.70559	0.75978	PLEKHG3
ENSG00000136826	9	110247133	110252763	4	2	249785	-0.70561	0.75979	KLF4
ENSG00000196391	15	90895477	90909324	60	7	249785	-0.70562	0.75979	ZNF774
ENSG00000088448	13	111530887	111567416	134	11	249785	-0.70572	0.75982	ANKRD10
ENSG00000153714	9	12775020	12822130	159	27	249785	-0.70604	0.75992	LURAP1L
ENSG00000104499	8	143915663	143997922	426	15	249785	-0.70623	0.75998	GML
ENSG00000125967	20	32244893	32262269	16	5	249785	-0.70632	0.76	NECAB3
ENSG00000231861	3	98216448	98217496	1	1	249785	-0.70691	0.76019	OR5K2
ENSG00000264668	8	144329280	144358573	97	8	249785	-0.707	0.76022	ZFP41
ENSG00000167941	17	41831099	41836156	4	2	249785	-0.7074	0.76034	SOST
ENSG00000095777	10	26223196	26501456	1484	23	249785	-0.70766	0.76042	MYO3A
ENSG00000188428	6	8013800	8064647	222	16	249785	-0.70814	0.76057	BLOC1S5
ENSG00000164821	8	6793344	6795860	14	6	249785	-0.70817	0.76058	DEFA4
ENSG00000138760	4	77079890	77135046	205	17	249785	-0.70836	0.76064	SCARB2
ENSG00000145919	5	173034517	173043663	32	6	249785	-0.70862	0.76072	BOD1
ENSG00000145247	4	48887036	48908954	34	6	249785	-0.70887	0.7608	OCIAD2
ENSG00000160224	21	45705721	45718531	55	15	249785	-0.70918	0.76089	AIRE
ENSG00000100288	22	51017378	51039884	118	20	249785	-0.70976	0.76107	CHKB
ENSG00000171224	10	71390007	71393352	24	5	249785	-0.7098	0.76109	C10orf35
ENSG00000116957	1	235530675	235612283	300	19	249785	-0.7099	0.76112	TBCE
ENSG00000187097	14	74424713	74486102	284	17	249785	-0.70995	0.76113	ENTPD5
ENSG00000115850	2	136545410	136594750	117	9	249785	-0.71013	0.76119	LCT
ENSG00000104884	19	45853095	45874176	79	12	249785	-0.7103	0.76124	ERCC2
ENSG00000173918	17	77018896	77045870	93	9	249785	-0.7108	0.76139	C1QTNF1
ENSG00000069849	3	141594966	141645356	208	19	249785	-0.71087	0.76142	ATP1B3
ENSG00000173744	2	228336868	228425930	359	22	249785	-0.71099	0.76145	AGFG1
ENSG00000114455	3	108015376	108097132	337	24	249785	-0.711	0.76146	HHLA2
ENSG00000188694	21	31653629	31655276	5	2	249785	-0.7111	0.76149	KRTAP24-1
ENSG00000183696	7	48128225	48148330	38	8	249785	-0.71125	0.76153	UPP1
ENSG00000176204	2	76974845	77820445	3394	108	249785	-0.71151	0.76162	LRRTM4
ENSG00000083937	3	87276421	87304698	81	14	249785	-0.7116	0.76164	CHMP2B
ENSG00000162733	1	162601163	162757190	395	29	249785	-0.71193	0.76175	DDR2
ENSG00000198814	X	30671476	30748725	17	3	249358	-0.71195	0.76175	GK
ENSG00000129559	14	24686058	24701660	27	11	249785	-0.71222	0.76183	NEDD8
ENSG00000088876	20	2462463	2505348	122	19	249785	-0.71221	0.76183	ZNF343
ENSG00000130844	19	54024235	54083523	374	30	249785	-0.71229	0.76186	ZNF331
ENSG00000127920	7	93551011	93557922	19	7	249785	-0.71264	0.76197	GNG11
ENSG00000203785	1	153065611	153078660	42	7	249785	-0.71268	0.76198	SPRR2E
ENSG00000054983	14	88304164	88460009	796	29	249785	-0.71273	0.76199	GALC
ENSG00000137265	6	391739	411447	67	14	249785	-0.7136	0.76226	IRF4
ENSG00000100373	22	45680863	45691755	37	6	249785	-0.71365	0.76228	UPK3A
ENSG00000170209	11	113258513	113271140	44	8	249785	-0.71367	0.76229	ANKK1
ENSG00000115419	2	191745553	191830278	134	15	249785	-0.71421	0.76245	GLS
ENSG00000132297	8	133073733	133123406	224	31	249785	-0.71421	0.76245	HHLA1
ENSG00000172613	11	67159176	67165881	19	8	249785	-0.71424	0.76246	RAD9A
ENSG00000118193	1	200520628	200589862	269	19	249785	-0.71435	0.76249	KIF14
ENSG00000126814	14	61438169	61448076	6	3	249785	-0.71438	0.7625	TRMT5
ENSG00000143387	1	150768684	150780799	12	3	249785	-0.71446	0.76253	CTSK
ENSG00000189068	19	54544079	54567207	151	25	249785	-0.7145	0.76254	VSTM1
ENSG00000135624	2	73460548	73480149	57	9	249785	-0.71465	0.76259	CCT7
ENSG00000142871	1	86046444	86049645	5	2	249785	-0.71471	0.76261	CYR61
ENSG00000238083	17	44588877	44633016	13	3	249785	-0.71479	0.76263	LRRC37A2
ENSG00000106299	7	123321989	123389121	172	13	249785	-0.71493	0.76267	WASL
ENSG00000125731	19	6752171	6767599	44	5	249785	-0.71507	0.76272	SH2D3A
ENSG00000115112	2	121974163	122042783	188	25	249785	-0.71532	0.76279	TFCP2L1
ENSG00000174004	3	196366557	196388875	136	36	249785	-0.71559	0.76288	NRROS
ENSG00000006042	17	31254928	31272124	64	9	249785	-0.71559	0.76288	TMEM98
ENSG00000162520	1	33145507	33169197	59	3	249785	-0.71593	0.76298	SYNC
ENSG00000136521	3	179322478	179345435	41	6	249785	-0.7163	0.7631	NDUFB5
ENSG00000133135	X	105937024	106040223	6	2	249358	-0.7163	0.7631	RNF128
ENSG00000197714	19	57791419	57804937	52	7	249785	-0.71636	0.76311	ZNF460
ENSG00000114115	3	139236276	139258671	63	13	249785	-0.71637	0.76312	RBP1
ENSG00000169474	1	152956557	152958289	7	1	249785	-0.71661	0.76319	SPRR1A
ENSG00000159166	1	201342372	201368736	111	19	249785	-0.71671	0.76322	LAD1
ENSG00000117394	1	43391052	43424530	143	17	249785	-0.71674	0.76323	SLC2A1
ENSG00000166569	18	56942388	56985881	181	18	249785	-0.71675	0.76323	CPLX4
ENSG00000198758	1	110292702	110306649	46	13	249785	-0.71687	0.76327	EPS8L3
ENSG00000175662	17	17746828	17875736	212	8	249785	-0.71708	0.76334	TOM1L2
ENSG00000175393	11	7949180	7950209	6	2	249785	-0.71711	0.76335	OR10A6
ENSG00000179909	19	58208735	58220579	38	8	249785	-0.71729	0.7634	ZNF154
ENSG00000170485	2	101436614	101613291	617	63	249785	-0.71733	0.76341	NPAS2
ENSG00000114209	3	167401086	167452727	82	4	249785	-0.7177	0.76353	PDCD10
ENSG00000196352	1	207494853	207534311	89	8	249785	-0.71785	0.76357	CD55
ENSG00000177683	7	108194987	108210194	46	6	249785	-0.71792	0.7636	THAP5
ENSG00000131477	17	40910465	40915059	6	1	249785	-0.71795	0.76361	RAMP2
ENSG00000169180	16	28109300	28223241	133	7	249785	-0.71805	0.76364	XPO6
ENSG00000072310	17	17713713	17740325	47	5	249785	-0.71826	0.7637	SREBF1
ENSG00000181499	11	123813492	123814580	4	1	249785	-0.7185	0.76377	OR6T1
ENSG00000181752	11	55926870	55927793	1	1	249785	-0.7187	0.76384	OR8K5
ENSG00000174595	7	130417401	130418888	6	2	249785	-0.72002	0.76424	KLF14
ENSG00000130772	1	28655513	28662476	8	4	249785	-0.72012	0.76427	MED18
ENSG00000186442	12	53183469	53189901	19	6	249785	-0.72019	0.7643	KRT3
ENSG00000142677	1	24446261	24469611	71	13	249785	-0.7203	0.76433	IL22RA1
ENSG00000197872	2	16730727	16847599	333	50	249785	-0.72087	0.76451	FAM49A
ENSG00000159445	1	151846060	151882284	95	8	249785	-0.72101	0.76455	THEM4
ENSG00000187860	22	30752624	30774647	81	8	249785	-0.72128	0.76463	CCDC157
ENSG00000088888	20	3827487	3849280	72	19	249785	-0.72153	0.76471	MAVS
ENSG00000132382	17	4442192	4458926	38	10	249785	-0.7218	0.76479	MYBBP1A
ENSG00000139292	12	71833550	71980090	595	30	249785	-0.72195	0.76484	LGR5
ENSG00000138061	2	38294116	38337044	188	23	249785	-0.72215	0.7649	CYP1B1
ENSG00000170835	9	135937365	135947248	3	1	249785	-0.72225	0.76493	CEL
ENSG00000259363	15	100347228	100417353	510	18	249785	-0.72224	0.76493	CTD-2054N24.2
ENSG00000167105	17	48348767	48358844	34	11	249785	-0.72249	0.765	TMEM92
ENSG00000135744	1	230838269	230850043	58	11	249785	-0.72279	0.76509	AGT
ENSG00000157653	9	116172334	116191964	60	7	249785	-0.72289	0.76513	C9orf43
ENSG00000134086	3	10182692	10193904	51	8	249785	-0.7231	0.76519	VHL
ENSG00000112877	5	612387	667283	244	20	249785	-0.72384	0.76542	CEP72
ENSG00000163681	3	57741177	57914895	300	20	249785	-0.72429	0.76556	SLMAP
ENSG00000177030	11	644233	706715	304	18	249785	-0.72511	0.76581	DEAF1
ENSG00000151726	4	185676749	185747972	270	24	249785	-0.72514	0.76582	ACSL1
ENSG00000153789	16	85131965	85146114	100	17	249785	-0.72575	0.766	FAM92B
ENSG00000114315	3	193853934	193856521	3	1	249785	-0.72632	0.76618	HES1
ENSG00000156103	8	89044237	89340254	767	49	249785	-0.72656	0.76625	MMP16
ENSG00000106268	7	2281857	2290781	57	10	249785	-0.72679	0.76632	NUDT1
ENSG00000205927	21	34398153	34401504	9	3	249785	-0.72678	0.76632	OLIG2
ENSG00000158863	8	21946670	21962409	51	9	249785	-0.72693	0.76636	FAM160B2
ENSG00000123119	8	91803778	91971636	409	13	249785	-0.72709	0.76641	NECAB1
ENSG00000011258	17	49254786	49337524	210	14	249785	-0.72719	0.76645	MBTD1
ENSG00000132972	13	25338290	25454059	407	19	249785	-0.72723	0.76646	RNF17
ENSG00000233412	3	97887544	97888485	9	3	249785	-0.72739	0.76651	OR5H15
ENSG00000076356	1	208195587	208417665	662	51	249785	-0.72763	0.76658	PLXNA2
ENSG00000075391	1	178062864	178448644	670	21	249785	-0.72775	0.76662	RASAL2
ENSG00000257218	12	120884241	120899389	55	10	249785	-0.72833	0.76679	GATC
ENSG00000149089	11	34874641	34938046	361	13	249785	-0.72868	0.7669	APIP
ENSG00000172766	13	41885341	41951166	183	12	249785	-0.72867	0.7669	NAA16
ENSG00000101460	20	33134658	33148149	26	5	249785	-0.72884	0.76695	MAP1LC3A
ENSG00000205111	2	39402787	39456729	146	11	249785	-0.72894	0.76698	CDKL4
ENSG00000160799	3	46963216	47023500	86	8	249785	-0.72897	0.76699	CCDC12
ENSG00000131931	8	42691817	42698468	10	2	249785	-0.72895	0.76699	THAP1
ENSG00000102802	13	31480328	31499709	57	13	249785	-0.72905	0.76701	MEDAG
ENSG00000189195	1	92545862	92613393	167	12	249785	-0.72907	0.76702	BTBD8
ENSG00000186409	1	42929001	43120335	678	19	249785	-0.72986	0.76726	CCDC30
ENSG00000126705	1	27860546	27930942	84	11	249785	-0.73097	0.7676	AHDC1
ENSG00000127022	5	179105629	179157926	186	20	249785	-0.73188	0.76788	CANX
ENSG00000253719	12	74931551	74935223	13	4	249785	-0.7319	0.76789	ATXN7L3B
ENSG00000100299	22	51061182	51066607	34	11	249785	-0.73233	0.76801	ARSA
ENSG00000044115	5	137946656	138270723	591	23	249785	-0.73234	0.76802	CTNNA1
ENSG00000005844	16	30483979	30534506	111	22	249785	-0.73238	0.76803	ITGAL
ENSG00000130595	11	1940792	1959936	90	18	249785	-0.73243	0.76805	TNNT3
ENSG00000117013	1	41249684	41306124	207	40	249785	-0.73283	0.76817	KCNQ4
ENSG00000088205	2	118572226	118589955	56	11	249785	-0.73419	0.76858	DDX18
ENSG00000198668	14	90862846	90874605	28	6	249785	-0.7342	0.76859	CALM1
ENSG00000144895	3	150264465	150302029	118	15	249785	-0.73429	0.76862	EIF2A
ENSG00000163466	2	219081817	219119079	79	9	249785	-0.73463	0.76872	ARPC2
ENSG00000173239	10	90562487	90580303	48	13	249785	-0.73498	0.76882	LIPM
ENSG00000010165	1	171750788	171783163	111	7	249785	-0.73531	0.76892	METTL13
ENSG00000011376	3	45429998	45590913	385	24	249785	-0.73593	0.76911	LARS2
ENSG00000103353	16	23568392	23585710	55	8	249785	-0.73593	0.76911	UBFD1
ENSG00000161016	8	146015150	146017972	4	2	249785	-0.73634	0.76924	RPL8
ENSG00000149488	20	2517253	2622430	469	29	249785	-0.73658	0.76931	TMC2
ENSG00000244537	17	39333698	39334460	5	2	249785	-0.73706	0.76946	KRTAP4-2
ENSG00000135862	1	182992595	183114727	532	9	249785	-0.73717	0.76949	LAMC1
ENSG00000188993	4	52859868	52883786	27	8	249785	-0.73721	0.7695	LRRC66
ENSG00000079462	19	42801185	42807698	8	2	249785	-0.7373	0.76953	PAFAH1B3
ENSG00000105251	19	4278598	4290721	48	7	249785	-0.73778	0.76967	SHD
ENSG00000164953	8	94767072	94831462	73	12	249785	-0.738	0.76974	TMEM67
ENSG00000137571	8	70579282	70747299	472	39	249785	-0.73805	0.76976	SLCO5A1
ENSG00000119333	9	131395940	131419066	56	6	249785	-0.73807	0.76976	WDR34
ENSG00000174640	3	133651540	133771028	400	50	249785	-0.73816	0.76979	SLCO2A1
ENSG00000086289	7	37723446	37991543	1092	58	249785	-0.7383	0.76983	EPDR1
ENSG00000072315	X	111017543	111326004	311	26	249358	-0.73894	0.77003	TRPC5
ENSG00000096996	19	18169805	18209754	180	19	249785	-0.73898	0.77004	IL12RB1
ENSG00000043355	13	100634026	100639018	11	4	249785	-0.7392	0.77011	ZIC2
ENSG00000122786	7	134429003	134655479	708	48	249785	-0.73926	0.77012	CALD1
ENSG00000214575	15	83211951	83317612	329	24	249785	-0.73923	0.77012	CPEB1
ENSG00000187800	1	156863490	156886226	82	10	249785	-0.73938	0.77016	PEAR1
ENSG00000011523	2	65283500	65314138	115	15	249785	-0.73957	0.77022	CEP68
ENSG00000229859	11	60970779	60980570	3	1	249785	-0.74087	0.77061	PGA3
ENSG00000068366	X	108867473	108976632	52	3	249358	-0.74154	0.77082	ACSL4
ENSG00000136867	9	115913222	115926417	79	13	249785	-0.74229	0.77104	SLC31A2
ENSG00000165757	10	30301729	30404423	215	27	249785	-0.74229	0.77105	KIAA1462
ENSG00000105926	7	24612887	24733812	456	13	249785	-0.74277	0.77119	MPP6
ENSG00000174938	16	29882480	29910868	34	5	249785	-0.74299	0.77126	SEZ6L2
ENSG00000145287	4	84011201	84058228	87	12	249785	-0.74325	0.77133	PLAC8
ENSG00000060566	19	4153598	4173051	68	12	249785	-0.74351	0.77141	CREB3L3
ENSG00000184209	12	123942188	123957701	46	7	249785	-0.74383	0.77151	SNRNP35
ENSG00000066455	14	93260576	93306308	196	13	249785	-0.74411	0.77159	GOLGA5
ENSG00000170537	16	18995256	19075264	169	8	249785	-0.74431	0.77166	TMC7
ENSG00000183908	11	56949221	56959191	33	7	249785	-0.7448	0.77181	LRRC55
ENSG00000163421	3	71820807	71834357	30	8	249785	-0.74508	0.77189	PROK2
ENSG00000258386	14	32476108	32487891	25	6	249785	-0.74511	0.7719	RP11-187E13.2
ENSG00000156050	14	74398204	74417117	78	8	249785	-0.74516	0.77191	FAM161B
ENSG00000181873	1	228353516	228369958	23	6	249785	-0.74521	0.77193	IBA57
ENSG00000131094	17	43037061	43045439	35	9	249785	-0.74544	0.772	C1QL1
ENSG00000167332	11	4701401	4719084	83	15	249785	-0.74592	0.77214	OR51E2
ENSG00000132879	1	11714432	11723384	28	8	249785	-0.74643	0.7723	FBXO44
ENSG00000261794	15	30896329	30906764	2	1	249785	-0.74711	0.7725	GOLGA8H
ENSG00000268614	19	7598481	7604945	18	5	249785	-0.74732	0.77256	CTD-2207O23.10
ENSG00000113456	5	34905369	34919094	21	5	249785	-0.74882	0.77302	RAD1
ENSG00000198087	6	47445525	47594999	431	14	249785	-0.7489	0.77304	CD2AP
ENSG00000171489	X	47863734	47869126	1	1	249358	-0.74916	0.77312	SPACA5
ENSG00000075188	12	102467967	102513902	106	14	249785	-0.74978	0.77331	NUP37
ENSG00000135218	7	79998891	80308593	947	53	249785	-0.74981	0.77332	CD36
ENSG00000139218	12	46312914	46385903	95	13	249785	-0.74996	0.77336	SCAF11
ENSG00000166435	11	74518784	74660245	278	21	249785	-0.75019	0.77343	XRRA1
ENSG00000171421	5	1798500	1801480	26	5	249785	-0.75045	0.77351	MRPL36
ENSG00000086159	12	50360977	50370922	16	4	249785	-0.75058	0.77355	AQP6
ENSG00000196116	9	100174232	100258407	192	17	249785	-0.75062	0.77356	TDRD7
ENSG00000170369	20	23804406	23807368	20	5	249785	-0.75063	0.77356	CST2
ENSG00000142655	1	10532345	10690815	437	28	249785	-0.75089	0.77364	PEX14
ENSG00000136859	9	129849611	129885162	55	9	249785	-0.75109	0.7737	ANGPTL2
ENSG00000099797	19	14627897	14676792	169	23	249785	-0.75127	0.77376	TECR
ENSG00000244094	1	153084590	153085991	3	1	249785	-0.75139	0.77379	SPRR2F
ENSG00000162981	2	14772810	14790933	23	4	249785	-0.75147	0.77381	FAM84A
ENSG00000109180	4	48807229	48863834	74	11	249785	-0.75187	0.77393	OCIAD1
ENSG00000128510	7	129932974	129964020	106	14	249785	-0.75186	0.77393	CPA4
ENSG00000186479	5	63802084	63908139	240	29	249785	-0.75194	0.77396	RGS7BP
ENSG00000142046	19	41856816	41889988	90	10	249785	-0.75226	0.77405	TMEM91
ENSG00000146857	7	134916731	134943244	49	5	249785	-0.75243	0.7741	STRA8
ENSG00000119965	10	124690419	124713919	40	9	249785	-0.75268	0.77418	C10orf88
ENSG00000136830	9	130267618	130341268	270	25	249785	-0.75303	0.77428	FAM129B
ENSG00000091879	8	6357172	6420930	470	36	249785	-0.75314	0.77432	ANGPT2
ENSG00000118508	6	146864829	146876101	20	4	249785	-0.75334	0.77438	RAB32
ENSG00000071967	2	172378757	172414643	138	20	249785	-0.75437	0.77469	CYBRD1
ENSG00000122705	9	36190853	36304778	372	26	249785	-0.75454	0.77474	CLTA
ENSG00000198948	4	170907748	170954182	122	17	249785	-0.75457	0.77475	MFAP3L
ENSG00000114853	3	42695176	42709072	31	6	249785	-0.75466	0.77477	ZBTB47
ENSG00000110237	11	73019334	73080136	153	10	249785	-0.75472	0.77479	ARHGEF17
ENSG00000019144	11	118477155	118528741	95	13	249785	-0.75479	0.77481	PHLDB1
ENSG00000106823	9	95256365	95298937	124	15	249785	-0.75497	0.77487	ECM2
ENSG00000180432	3	42897497	42917633	56	10	249785	-0.75559	0.77505	CYP8B1
ENSG00000180205	20	44236578	44259907	98	10	249785	-0.75586	0.77513	WFDC9
ENSG00000100884	14	24540046	24547309	11	5	249785	-0.75602	0.77518	CPNE6
ENSG00000205775	X	49197607	49204923	3	1	249358	-0.75627	0.77526	GAGE2E
ENSG00000151502	11	134094539	134117686	44	10	249785	-0.75655	0.77534	VPS26B
ENSG00000197745	11	62063754	62066536	13	4	249785	-0.75674	0.7754	SCGB1D4
ENSG00000256574	10	45798102	45811056	50	4	249785	-0.75682	0.77542	OR13A1
ENSG00000135249	7	105172532	105208124	92	10	249785	-0.75685	0.77543	RINT1
ENSG00000163645	3	150377672	150421758	134	25	249785	-0.75694	0.77546	FAM194A
ENSG00000111181	12	299243	323736	111	20	249785	-0.75702	0.77548	SLC6A12
ENSG00000104823	19	39306062	39322645	48	8	249785	-0.75729	0.77556	ECH1
ENSG00000106025	7	120427376	120498456	117	11	249785	-0.75738	0.77559	TSPAN12
ENSG00000198502	6	32485120	32498064	31	6	249785	-0.75762	0.77566	HLA-DRB5
ENSG00000017621	X	49019061	49024822	1	1	249358	-0.75761	0.77566	MAGIX
ENSG00000133884	11	65101225	65120720	39	9	249785	-0.75764	0.77567	DPF2
ENSG00000115750	2	9983483	10074545	527	15	249785	-0.75776	0.7757	TAF1B
ENSG00000105227	19	40899675	40919273	41	10	249785	-0.75782	0.77572	PRX
ENSG00000145495	5	10353815	10440500	106	8	249785	-0.75818	0.77583	2022-03-06
ENSG00000064270	16	84402133	84497793	806	72	249785	-0.75883	0.77602	ATP2C2
ENSG00000124493	6	33989628	34123399	596	47	249785	-0.75904	0.77609	GRM4
ENSG00000176230	14	20585566	20586597	4	2	249785	-0.75904	0.77609	OR4K17
ENSG00000136754	10	27035522	27150016	431	20	249785	-0.75947	0.77621	ABI1
ENSG00000031081	3	119013220	119139561	512	53	249785	-0.75955	0.77624	ARHGAP31
ENSG00000011243	19	15490859	15529952	67	4	249785	-0.75969	0.77628	AKAP8L
ENSG00000158156	1	28285973	28294607	12	7	249785	-0.76007	0.77639	XKR8
ENSG00000080822	3	98216756	98241910	63	12	249785	-0.76061	0.77656	CLDND1
ENSG00000138303	10	73856278	73976892	216	14	249785	-0.76071	0.77659	ASCC1
ENSG00000178084	3	183770835	183778459	29	7	249785	-0.76103	0.77668	HTR3C
ENSG00000120436	6	167569759	167571817	4	2	249785	-0.76109	0.7767	GPR31
ENSG00000198750	7	74807499	74867509	2	1	249785	-0.76125	0.77675	GATSL2
ENSG00000184014	11	9160372	9286937	325	18	249785	-0.76213	0.77701	DENND5A
ENSG00000170871	4	6783102	6885897	146	17	249785	-0.76221	0.77703	KIAA0232
ENSG00000167088	18	19192228	19210417	26	4	249785	-0.7623	0.77706	SNRPD1
ENSG00000101049	20	42187608	42216877	87	19	249785	-0.76255	0.77713	SGK2
ENSG00000181104	5	76011868	76031606	30	7	249785	-0.76282	0.77722	F2R
ENSG00000106263	7	2393721	2420380	96	10	249785	-0.76282	0.77722	EIF3B
ENSG00000169239	X	15706953	15805747	142	10	249358	-0.76303	0.77728	CA5B
ENSG00000152240	18	43684298	43708299	87	10	249785	-0.76306	0.77729	HAUS1
ENSG00000147894	9	27546544	27573864	119	15	249785	-0.76324	0.77734	C9orf72
ENSG00000160767	1	155216996	155225274	25	2	249785	-0.76326	0.77735	FAM189B
ENSG00000113448	5	58264865	59817947	4520	154	249785	-0.76364	0.77746	PDE4D
ENSG00000163885	3	126113782	126155399	187	28	249785	-0.76382	0.77751	CCDC37
ENSG00000134077	3	9404526	9428475	64	11	249785	-0.76399	0.77756	THUMPD3
ENSG00000215788	1	6521211	6526255	13	4	249785	-0.76428	0.77765	TNFRSF25
ENSG00000075790	7	107220422	107269615	74	9	249785	-0.76428	0.77765	BCAP29
ENSG00000151778	13	44947801	44971850	33	7	249785	-0.76523	0.77793	SERP2
ENSG00000175063	20	44441215	44445596	15	5	249785	-0.76522	0.77793	UBE2C
ENSG00000151612	4	146678779	146859787	352	31	249785	-0.76552	0.77802	ZNF827
ENSG00000259040	6	7881755	8064597	841	50	249785	-0.76561	0.77805	BLOC1S5-TXNDC5
ENSG00000167986	11	61066923	61110068	19	7	249785	-0.7658	0.7781	DDB1
ENSG00000046647	X	14026398	14048012	19	1	249358	-0.76606	0.77818	GEMIN8
ENSG00000145016	3	197398264	197476598	153	7	249785	-0.7664	0.77828	KIAA0226
ENSG00000105427	19	42891171	42894439	9	1	249785	-0.76661	0.77834	CNFN
ENSG00000149313	11	105946228	105969437	41	7	249785	-0.76667	0.77836	AASDHPPT
ENSG00000151651	10	135075907	135090372	54	6	249785	-0.76686	0.77842	ADAM8
ENSG00000130224	X	114345185	114468635	117	6	249358	-0.7669	0.77843	LRCH2
ENSG00000183808	8	94741584	94753245	22	4	249785	-0.76729	0.77855	RBM12B
ENSG00000103550	16	19714902	19729557	34	3	249785	-0.76738	0.77857	KNOP1
ENSG00000100385	22	37521878	37571094	146	31	249785	-0.76788	0.77872	IL2RB
ENSG00000064961	19	3572775	3579086	10	4	249785	-0.76817	0.77881	HMG20B
ENSG00000163001	2	55746740	55773015	92	18	249785	-0.76833	0.77885	CCDC104
ENSG00000065621	10	106028631	106064703	61	10	249785	-0.76831	0.77885	GSTO2
ENSG00000111536	12	68595131	68619601	75	13	249785	-0.76917	0.7791	IL26
ENSG00000145075	3	180320646	180588793	686	42	249785	-0.76925	0.77913	CCDC39
ENSG00000125409	17	15207128	15244958	130	15	249785	-0.76941	0.77918	TEKT3
ENSG00000122783	7	134777115	134855547	233	9	249785	-0.76961	0.77924	C7orf49
ENSG00000205791	12	12508342	12510001	6	3	249785	-0.77044	0.77948	LOH12CR2
ENSG00000157483	15	59427113	59665099	817	56	249785	-0.77047	0.77949	MYO1E
ENSG00000266258	18	68002675	68019695	62	11	249785	-0.7706	0.77953	RP11-41O4.1
ENSG00000176261	1	33065773	33116504	132	7	249785	-0.77065	0.77954	ZBTB8OS
ENSG00000124145	20	43953928	43977064	87	10	249785	-0.77068	0.77955	SDC4
ENSG00000089050	20	18467184	18477887	35	10	249785	-0.77118	0.7797	RBBP9
ENSG00000100426	22	50247490	50283726	155	9	249785	-0.77121	0.77971	ZBED4
ENSG00000083828	19	58281023	58331307	161	17	249785	-0.7717	0.77985	ZNF586
ENSG00000182613	5	180581943	180582890	3	2	249785	-0.77171	0.77986	OR2V2
ENSG00000139354	12	100967461	101022064	148	15	249785	-0.77176	0.77987	GAS2L3
ENSG00000184752	12	95290831	95397546	662	40	249785	-0.77182	0.77989	NDUFA12
ENSG00000070718	8	42010464	42029191	36	6	249785	-0.77211	0.77998	AP3M2
ENSG00000165474	13	20761609	20767037	14	5	249785	-0.77244	0.78007	GJB2
ENSG00000184058	22	19744226	19771116	107	15	249785	-0.77248	0.78008	TBX1
ENSG00000221994	X	47842756	47931025	14	1	249358	-0.77271	0.78015	ZNF630
ENSG00000143190	1	167190066	167396582	344	19	249785	-0.77321	0.7803	POU2F1
ENSG00000197548	3	11313995	11599139	773	18	249785	-0.77358	0.78041	ATG7
ENSG00000171747	19	39292311	39304004	40	10	249785	-0.77402	0.78054	LGALS4
ENSG00000159256	21	37692487	37758446	237	13	249785	-0.77447	0.78067	MORC3
ENSG00000124406	4	42410390	42659122	865	31	249785	-0.77462	0.78072	ATP8A1
ENSG00000181826	4	37592422	37687998	416	52	249785	-0.77478	0.78077	RELL1
ENSG00000144451	2	214149113	215275225	3763	84	249785	-0.77493	0.78081	SPAG16
ENSG00000162643	1	85464830	85598821	433	34	249785	-0.77539	0.78094	WDR63
ENSG00000119431	9	116135699	116139279	28	6	249785	-0.77536	0.78094	HDHD3
ENSG00000259003	14	23025534	23027939	16	5	249785	-0.77573	0.78104	AE000662.92
ENSG00000166928	11	60146003	60185161	120	11	249785	-0.77621	0.78119	MS4A14
ENSG00000056558	9	123664671	123691451	104	10	249785	-0.77639	0.78124	TRAF1
ENSG00000126467	19	50243010	50266587	51	9	249785	-0.77643	0.78125	TSKS
ENSG00000225556	1	151810295	151813033	6	2	249785	-0.77646	0.78126	C2CD4D
ENSG00000125843	20	3801178	3805949	7	2	249785	-0.77653	0.78128	AP5S1
ENSG00000115484	2	62095224	62115939	83	12	249785	-0.77675	0.78135	CCT4
ENSG00000198914	2	105471969	105476929	11	4	249785	-0.77677	0.78135	POU3F3
ENSG00000115290	2	165349322	165478358	241	30	249785	-0.77698	0.78141	GRB14
ENSG00000162437	1	65210778	65298915	182	18	249785	-0.77709	0.78145	RAVER2
ENSG00000163703	3	9975506	9987097	32	6	249785	-0.77754	0.78158	CRELD1
ENSG00000105186	19	33087913	33167503	460	18	249785	-0.77799	0.78171	ANKRD27
ENSG00000180305	20	44258165	44259835	9	2	249785	-0.77811	0.78175	WFDC10A
ENSG00000164647	7	89783689	89794143	20	5	249785	-0.77818	0.78177	STEAP1
ENSG00000147606	8	92221722	92410378	459	33	249785	-0.77823	0.78178	SLC26A7
ENSG00000162139	11	74699179	74729938	56	11	249785	-0.77892	0.78199	NEU3
ENSG00000159189	1	22970123	22974603	24	4	249785	-0.779	0.78201	C1QC
ENSG00000154727	21	27106881	27144771	67	10	249785	-0.77905	0.78202	GABPA
ENSG00000164182	5	60240956	60448853	562	19	249785	-0.77935	0.78211	NDUFAF2
ENSG00000106355	7	32524951	32534895	47	7	249785	-0.77947	0.78215	LSM5
ENSG00000146453	6	160221298	160241736	72	12	249785	-0.77968	0.78221	PNLDC1
ENSG00000187634	1	860260	879955	47	10	249785	-0.77987	0.78227	SAMD11
ENSG00000138036	2	44001178	44037149	145	12	249785	-0.7799	0.78227	DYNC2LI1
ENSG00000214681	3	51907737	51909600	1	1	249785	-0.78005	0.78232	IQCF5
ENSG00000221855	7	143174966	143175889	2	1	249785	-0.78058	0.78248	TAS2R41
ENSG00000181371	11	56257825	56258871	1	1	249785	-0.78068	0.78251	OR5M8
ENSG00000137440	4	15937192	15940363	9	3	249785	-0.7813	0.78269	FGFBP1
ENSG00000148229	9	116169515	116172952	6	1	249785	-0.78163	0.78278	POLE3
ENSG00000145337	4	89442136	89444964	3	1	249785	-0.78188	0.78286	PYURF
ENSG00000168421	4	40192673	40248587	190	28	249785	-0.78198	0.78289	RHOH
ENSG00000128335	22	36622256	36636000	84	15	249785	-0.78229	0.78298	APOL2
ENSG00000103404	16	23072727	23160591	244	14	249785	-0.78262	0.78307	USP31
ENSG00000186222	4	6717842	6719387	3	1	249785	-0.78282	0.78313	BLOC1S4
ENSG00000119714	14	91698876	91720269	78	8	249785	-0.78284	0.78314	GPR68
ENSG00000070182	14	65213002	65346601	553	38	249785	-0.78333	0.78328	SPTB
ENSG00000177700	11	837356	842545	36	3	249785	-0.7842	0.78354	POLR2L
ENSG00000162714	1	247460714	247495148	100	10	249785	-0.78448	0.78362	ZNF496
ENSG00000162482	1	19609052	19615744	30	5	249785	-0.78458	0.78365	AKR7A3
ENSG00000122140	9	138391830	138396519	19	6	249785	-0.78472	0.78369	MRPS2
ENSG00000185359	17	79650356	79670168	91	10	249785	-0.78509	0.7838	HGS
ENSG00000170953	11	124412578	124413575	1	1	249785	-0.78512	0.78381	OR8B12
ENSG00000196605	19	9862669	9903856	96	8	249785	-0.78514	0.78381	ZNF846
ENSG00000173905	3	167726465	167813763	261	19	249785	-0.78564	0.78396	GOLIM4
ENSG00000138755	4	76922428	76928641	11	4	249785	-0.78586	0.78402	CXCL9
ENSG00000100387	22	41347351	41369313	24	6	249785	-0.78645	0.7842	RBX1
ENSG00000177483	2	238707032	238751451	110	14	249785	-0.78655	0.78423	RBM44
ENSG00000187955	8	121072019	121384275	918	51	249785	-0.78708	0.78438	COL14A1
ENSG00000137936	1	94027347	94312706	995	37	249785	-0.78716	0.7844	BCAR3
ENSG00000113525	5	131877136	131892530	15	3	249785	-0.78768	0.78456	IL5
ENSG00000213865	8	67579850	67597799	18	5	249785	-0.78836	0.78476	C8orf44
ENSG00000182858	22	50293877	50312106	102	6	249785	-0.78842	0.78477	ALG12
ENSG00000186513	11	57957906	57958990	4	1	249785	-0.78892	0.78492	OR9Q2
ENSG00000101138	20	54967427	54979518	24	5	249785	-0.78903	0.78495	CSTF1
ENSG00000146085	6	49398073	49430904	82	9	249785	-0.78915	0.78499	MUT
ENSG00000184434	9	26993134	27005691	39	10	249785	-0.78917	0.78499	LRRC19
ENSG00000176407	2	85198216	85286595	172	15	249785	-0.7894	0.78506	KCMF1
ENSG00000187601	X	55478538	55479998	1	1	249358	-0.78944	0.78507	MAGEH1
ENSG00000181045	17	78193498	78227299	182	22	249785	-0.78982	0.78518	SLC26A11
ENSG00000113492	5	34998206	35048198	217	22	249785	-0.78989	0.7852	AGXT2
ENSG00000100678	14	70510934	70655787	632	38	249785	-0.78997	0.78523	SLC8A3
ENSG00000269700	10	52152766	52154321	6	3	249785	-0.79005	0.78525	AC069547.2
ENSG00000128708	2	172778958	172848599	191	23	249785	-0.79016	0.78528	HAT1
ENSG00000186976	22	43924624	44208217	943	32	249785	-0.79033	0.78533	EFCAB6
ENSG00000101457	20	44420576	44440066	57	10	249785	-0.79048	0.78538	DNTTIP1
ENSG00000077009	19	3933101	3942414	37	10	249785	-0.79052	0.78539	NMRK2
ENSG00000079691	6	25279306	25620758	1650	75	249785	-0.79057	0.7854	LRRC16A
ENSG00000089558	17	40308909	40333296	36	8	249785	-0.79057	0.7854	KCNH4
ENSG00000168884	4	2743375	2758103	64	11	249785	-0.79065	0.78542	TNIP2
ENSG00000179088	12	103631369	103889749	673	31	249785	-0.79079	0.78547	C12orf42
ENSG00000147604	8	74202506	74208024	16	7	249785	-0.79086	0.78549	RPL7
ENSG00000170653	12	53901640	54020199	245	18	249785	-0.79126	0.7856	ATF7
ENSG00000152380	5	79783788	79838382	147	22	249785	-0.7918	0.78576	FAM151B
ENSG00000131400	19	50861734	50869087	13	2	249785	-0.79185	0.78578	NAPSA
ENSG00000228594	1	1533392	1535476	1	1	249785	-0.79273	0.78603	C1orf233
ENSG00000268313	1	205682497	205684153	4	2	249785	-0.79312	0.78615	AC119673.1
ENSG00000171163	1	249144205	249153343	10	2	249785	-0.79313	0.78615	ZNF692
ENSG00000182621	20	8112824	8949003	2951	170	249785	-0.79359	0.78628	PLCB1
ENSG00000213973	19	22939007	22966909	159	8	249785	-0.79379	0.78634	ZNF99
ENSG00000060982	12	24964295	25102393	610	46	249785	-0.79411	0.78644	BCAT1
ENSG00000183780	1	234040679	234460262	1741	114	249785	-0.79464	0.78659	SLC35F3
ENSG00000256222	20	55933496	55934878	8	1	249785	-0.7951	0.78672	MTRNR2L3
ENSG00000178522	4	71457973	71473005	66	15	249785	-0.79517	0.78674	AMBN
ENSG00000212722	17	39261584	39262740	10	3	249785	-0.7952	0.78675	KRTAP4-9
ENSG00000186652	11	57154267	57158130	3	2	249785	-0.79526	0.78677	PRG2
ENSG00000114529	3	111805182	111849851	154	11	249785	-0.79538	0.7868	C3orf52
ENSG00000217930	16	4381550	4405608	51	9	249785	-0.79569	0.78689	PAM16
ENSG00000006638	19	3594504	3606838	65	9	249785	-0.79574	0.78691	TBXA2R
ENSG00000224867	1	220603286	220608023	26	5	249785	-0.79582	0.78693	AC096644.1
ENSG00000204673	19	50372295	50381716	14	2	249785	-0.79591	0.78696	AKT1S1
ENSG00000231192	3	97851542	97852483	3	1	249785	-0.79657	0.78715	OR5H1
ENSG00000174574	1	39456895	39471731	55	6	249785	-0.79671	0.78719	AKIRIN1
ENSG00000146067	5	176946789	176981542	57	7	249785	-0.79686	0.78723	FAM193B
ENSG00000143379	1	150898739	150937213	82	12	249785	-0.7976	0.78745	SETDB1
ENSG00000057704	12	94960900	95044338	367	37	249785	-0.79769	0.78747	TMCC3
ENSG00000108932	17	66263167	66287408	75	13	249785	-0.79766	0.78747	SLC16A6
ENSG00000142615	1	15783223	15798586	66	9	249785	-0.79771	0.78748	CELA2A
ENSG00000174227	4	492989	533985	153	8	249785	-0.79795	0.78755	PIGG
ENSG00000077420	10	26727132	26856732	503	45	249785	-0.79807	0.78759	APBB1IP
ENSG00000120885	8	27454434	27472548	39	6	249785	-0.79812	0.7876	CLU
ENSG00000067221	15	74275547	74286963	28	6	249785	-0.79823	0.78763	STOML1
ENSG00000132688	1	156638555	156647189	19	4	249785	-0.79845	0.7877	NES
ENSG00000143199	1	167778625	167883453	408	49	249785	-0.79847	0.7877	ADCY10
ENSG00000166349	11	36532259	36614706	182	21	249785	-0.79852	0.78772	RAG1
ENSG00000166211	12	101869199	101880775	43	10	249785	-0.79878	0.78779	SPIC
ENSG00000183617	19	3762662	3768573	23	6	249785	-0.79877	0.78779	MRPL54
ENSG00000182150	9	98637983	98776842	398	21	249785	-0.79903	0.78786	ERCC6L2
ENSG00000092068	14	23594504	23652883	170	35	249785	-0.79909	0.78788	SLC7A8
ENSG00000228919	4	7940728	7942022	8	1	249785	-0.79952	0.788	AC097381.1
ENSG00000186230	19	57946697	57956853	23	9	249785	-0.7996	0.78803	ZNF749
ENSG00000104979	19	13884982	13889276	29	3	249785	-0.79964	0.78804	C19orf53
ENSG00000118492	6	146920101	147136598	639	51	249785	-0.80023	0.78821	ADGB
ENSG00000186501	1	27648651	27662891	32	7	249785	-0.80031	0.78823	TMEM222
ENSG00000122376	10	88853918	88951225	304	16	249785	-0.80115	0.78848	FAM35A
ENSG00000148426	10	11865338	11914276	165	23	249785	-0.80192	0.7887	PROSER2
ENSG00000012061	19	45910591	45982086	266	28	249785	-0.80223	0.78879	ERCC1
ENSG00000169575	22	22599087	22599927	8	4	249785	-0.80244	0.78885	VPREB1
ENSG00000105852	7	94989256	95025680	65	11	249785	-0.80267	0.78892	PON3
ENSG00000089063	20	5080486	5093749	24	4	249785	-0.80282	0.78896	TMEM230
ENSG00000171481	9	125437315	125438432	1	1	249785	-0.80296	0.789	OR1L3
ENSG00000100056	22	19117792	19132197	30	6	249785	-0.80318	0.78906	DGCR14
ENSG00000134987	5	110427414	110466200	123	13	249785	-0.80356	0.78917	WDR36
ENSG00000267281	12	53900472	54019763	246	18	249785	-0.8038	0.78924	RP11-793H13.10
ENSG00000119138	9	72999503	73029540	53	14	249785	-0.8039	0.78927	KLF9
ENSG00000152348	5	81267844	81572676	575	31	249785	-0.8043	0.78939	ATG10
ENSG00000181009	11	5798864	5799897	1	1	249785	-0.80434	0.7894	OR52N5
ENSG00000141084	16	67757005	67840555	112	13	249785	-0.80491	0.78956	RANBP10
ENSG00000128563	7	102004319	102067123	164	13	249785	-0.80514	0.78963	PRKRIP1
ENSG00000127084	9	95709733	95798518	318	24	249785	-0.80544	0.78972	FGD3
ENSG00000115234	2	27593389	27599995	9	2	249785	-0.80552	0.78974	SNX17
ENSG00000129116	4	169418217	169849608	1576	99	249785	-0.80553	0.78974	PALLD
ENSG00000225968	7	1727755	1787590	131	16	249785	-0.80574	0.7898	ELFN1
ENSG00000130176	19	11649532	11661138	32	6	249785	-0.80582	0.78983	CNN1
ENSG00000160326	9	136336217	136344259	26	9	249785	-0.80593	0.78986	SLC2A6
ENSG00000197604	10	72194585	72196314	6	2	249785	-0.80662	0.79006	AC022532.1
ENSG00000176900	11	4903049	4904113	1	1	249785	-0.80689	0.79014	OR51T1
ENSG00000198356	19	12847953	12859137	10	4	249785	-0.80718	0.79022	ASNA1
ENSG00000167780	12	53497302	53518322	115	10	249785	-0.80749	0.79031	SOAT2
ENSG00000124812	6	49801970	49844809	137	9	249785	-0.80799	0.79045	CRISP1
ENSG00000095261	9	123577774	123605262	45	7	249785	-0.80838	0.79056	PSMD5
ENSG00000170276	11	111782966	111789574	8	3	249785	-0.80839	0.79057	HSPB2
ENSG00000047662	4	17630929	17783135	454	13	249785	-0.80854	0.79061	FAM184B
ENSG00000182446	17	79523913	79615495	540	18	249785	-0.80863	0.79064	NPLOC4
ENSG00000137821	15	71145578	71342414	222	17	249785	-0.80891	0.79072	LRRC49
ENSG00000186340	6	169615875	169654139	261	30	249785	-0.80913	0.79078	THBS2
ENSG00000107614	10	17184253	17244053	244	10	249785	-0.80935	0.79084	TRDMT1
ENSG00000105778	7	32535038	33078516	2166	38	249785	-0.80958	0.79091	AVL9
ENSG00000131650	16	3013945	3018384	15	3	249785	-0.80964	0.79093	KREMEN2
ENSG00000053371	1	19630459	19638640	24	8	249785	-0.80971	0.79095	AKR7A2
ENSG00000198715	1	156259880	156265463	13	4	249785	-0.80995	0.79102	C1orf85
ENSG00000114698	3	145910126	145968966	269	15	249785	-0.80998	0.79102	PLSCR4
ENSG00000105865	7	107203929	107218906	21	4	249785	-0.81025	0.7911	DUS4L
ENSG00000100033	22	18900294	18924066	128	19	249785	-0.81025	0.7911	PRODH
ENSG00000185480	12	102513956	102591298	162	14	249785	-0.81027	0.79111	PARPBP
ENSG00000005243	17	46103533	46115392	27	9	249785	-0.81041	0.79115	COPZ2
ENSG00000162366	1	47649265	47656716	17	5	249785	-0.81079	0.79126	PDZK1IP1
ENSG00000091128	7	107663993	107770801	268	18	249785	-0.81078	0.79126	LAMB4
ENSG00000109756	4	160025330	160281321	554	30	249785	-0.8113	0.7914	RAPGEF2
ENSG00000198879	10	7200586	7453450	1025	60	249785	-0.81133	0.79141	SFMBT2
ENSG00000163157	1	151142462	151148760	6	4	249785	-0.81209	0.79163	TMOD4
ENSG00000138075	2	44039611	44066004	104	15	249785	-0.81335	0.79199	ABCG5
ENSG00000171864	20	4702556	4709106	6	3	249785	-0.8135	0.79203	PRND
ENSG00000271741	1	35447134	35497342	87	2	249785	-0.81406	0.7922	RP11-244H3.4
ENSG00000107742	10	73818793	73848790	92	9	249785	-0.81463	0.79236	SPOCK2
ENSG00000076201	3	47422501	47454931	36	5	249785	-0.81547	0.7926	PTPN23
ENSG00000125356	X	119005450	119010625	22	2	249358	-0.81557	0.79263	NDUFA1
ENSG00000121068	17	59477257	59486827	32	3	249785	-0.81573	0.79267	TBX2
ENSG00000233863	8	35649365	35653384	1	1	249785	-0.81606	0.79277	AC012215.1
ENSG00000077080	7	100240720	100254084	18	6	249785	-0.81616	0.79279	ACTL6B
ENSG00000082684	3	122628041	122747452	427	53	249785	-0.81658	0.79291	SEMA5B
ENSG00000082212	18	48405419	48474691	152	13	249785	-0.81669	0.79295	ME2
ENSG00000115604	2	102927989	103015218	410	18	249785	-0.81701	0.79304	IL18R1
ENSG00000128802	10	48413092	48416853	5	2	249785	-0.81736	0.79314	GDF2
ENSG00000167552	12	49578579	49583107	7	2	249785	-0.81782	0.79327	TUBA1A
ENSG00000186648	14	24521206	24538937	50	15	249785	-0.81848	0.79346	LRRC16B
ENSG00000081479	2	169983619	170219195	872	71	249785	-0.81863	0.7935	LRP2
ENSG00000183155	1	202848085	202858263	37	6	249785	-0.81871	0.79352	RABIF
ENSG00000159128	21	34775202	34851655	277	16	249785	-0.81902	0.79361	IFNGR2
ENSG00000119614	14	74706175	74729441	97	11	249785	-0.81914	0.79365	VSX2
ENSG00000110169	11	6452279	6463847	20	3	249785	-0.81933	0.7937	HPX
ENSG00000213892	19	45202421	45213986	38	10	249785	-0.81938	0.79371	CEACAM16
ENSG00000175538	11	74165886	74178774	42	9	249785	-0.81978	0.79383	KCNE3
ENSG00000183542	12	10559983	10562356	9	2	249785	-0.8203	0.79398	KLRC4
ENSG00000163586	2	88422510	88427635	7	2	249785	-0.82054	0.79404	FABP1
ENSG00000169704	3	128779610	128781249	1	1	249785	-0.82078	0.79411	GP9
ENSG00000213024	19	50410082	50433020	82	14	249785	-0.82098	0.79417	NUP62
ENSG00000116473	1	112084840	112259313	613	42	249785	-0.8213	0.79426	RAP1A
ENSG00000169223	5	176758563	176778853	31	4	249785	-0.82127	0.79426	LMAN2
ENSG00000177432	4	89617066	89619386	8	3	249785	-0.82143	0.7943	NAP1L5
ENSG00000203772	10	135234170	135382916	641	34	249785	-0.8216	0.79435	SPRN
ENSG00000244687	20	48697661	48732496	89	12	249785	-0.82179	0.7944	UBE2V1
ENSG00000070366	17	1963133	2207065	751	25	249785	-0.82228	0.79454	SMG6
ENSG00000182636	15	23930565	23932450	1	1	249785	-0.82248	0.7946	NDN
ENSG00000270188	1	238107024	238108575	10	2	249785	-0.82265	0.79465	MTRNR2L11
ENSG00000114812	3	42530791	42579059	137	27	249785	-0.82284	0.7947	VIPR1
ENSG00000166046	12	106695707	106740793	126	14	249785	-0.8229	0.79472	TCP11L2
ENSG00000089280	16	31191431	31203127	10	4	249785	-0.82307	0.79476	FUS
ENSG00000156639	6	37787275	38122400	1045	23	249785	-0.8232	0.7948	ZFAND3
ENSG00000013374	7	151038785	151075535	172	25	249785	-0.82317	0.7948	NUB1
ENSG00000166869	16	23765948	23770272	6	3	249785	-0.82347	0.79488	CHP2
ENSG00000250021	15	90377540	90456114	217	15	249785	-0.82366	0.79493	C15orf38-AP3S2
ENSG00000255468	11	66115421	66132275	42	6	249785	-0.82368	0.79494	RP11-867G23.8
ENSG00000101470	20	44451853	44462384	35	7	249785	-0.82375	0.79496	TNNC2
ENSG00000240038	1	104096437	104122156	35	11	249785	-0.82398	0.79503	AMY2B
ENSG00000130598	11	1860219	1862910	6	3	249785	-0.82426	0.7951	TNNI2
ENSG00000106789	9	100883257	100954922	302	43	249785	-0.82491	0.79529	CORO2A
ENSG00000135632	2	73441350	73454365	28	7	249785	-0.82533	0.79541	SMYD5
ENSG00000167004	15	44038590	44065477	41	5	249785	-0.82557	0.79548	PDIA3
ENSG00000167664	19	4292229	4302428	43	10	249785	-0.82686	0.79584	TMIGD2
ENSG00000170011	3	39850405	40301812	1563	53	249785	-0.82764	0.79606	MYRIP
ENSG00000259649	15	81188532	81202118	19	7	249785	-0.8283	0.79625	RP11-351M8.1
ENSG00000242616	9	114423615	114432526	37	7	249785	-0.82853	0.79632	GNG10
ENSG00000121864	3	179040779	179053323	27	8	249785	-0.82873	0.79637	ZNF639
ENSG00000156411	14	104378625	104394606	74	8	249785	-0.82906	0.79646	C14orf2
ENSG00000037042	17	40811323	40819024	13	3	249785	-0.8292	0.7965	TUBG2
ENSG00000174718	12	32112304	32146039	170	22	249785	-0.82938	0.79656	KIAA1551
ENSG00000132357	5	40841286	40860275	43	8	249785	-0.8299	0.7967	CARD6
ENSG00000111716	12	21788276	21910791	206	10	249785	-0.83002	0.79674	LDHB
ENSG00000253626	10	81272357	81276188	17	4	249785	-0.83005	0.79675	EIF5AL1
ENSG00000156689	11	58601542	58671688	218	20	249785	-0.83021	0.79679	GLYATL2
ENSG00000105993	7	157128075	157210133	345	22	249785	-0.83079	0.79695	DNAJB6
ENSG00000117676	1	26856252	26901521	97	10	249785	-0.831	0.79701	RPS6KA1
ENSG00000132970	13	27131840	27263085	459	25	249785	-0.83126	0.79709	WASF3
ENSG00000197790	11	4566421	4567374	5	3	249785	-0.83187	0.79726	OR52M1
ENSG00000171475	17	38375556	38440388	132	10	249785	-0.83196	0.79728	WIPF2
ENSG00000124208	20	48697661	48770174	154	17	249785	-0.83208	0.79732	TMEM189-UBE2V1
ENSG00000240849	20	48697663	48770335	154	17	249785	-0.83208	0.79732	TMEM189
ENSG00000171004	X	131760044	132095423	275	14	249358	-0.83208	0.79732	HS6ST2
ENSG00000008277	7	87563458	87832204	541	23	249785	-0.83225	0.79737	ADAM22
ENSG00000170242	11	11862970	11980870	263	17	249785	-0.8323	0.79738	USP47
ENSG00000176239	11	5372738	5373676	19	3	249785	-0.8329	0.79755	OR51B6
ENSG00000138606	15	45459412	45493373	58	9	249785	-0.83295	0.79756	SHF
ENSG00000184702	22	19701987	19712295	3	1	249785	-0.83297	0.79757	2022-09-05
ENSG00000152102	2	131805449	131851033	49	5	249785	-0.8337	0.79777	FAM168B
ENSG00000219200	17	6915736	6917851	5	1	249785	-0.83378	0.7978	RNASEK
ENSG00000152234	18	43664110	43684300	100	8	249785	-0.83385	0.79782	ATP5A1
ENSG00000123416	12	49521565	49525180	8	1	249785	-0.83426	0.79793	TUBA1B
ENSG00000179930	1	182023705	182030847	9	2	249785	-0.83434	0.79795	ZNF648
ENSG00000139132	12	32552463	32798984	1128	50	249785	-0.83435	0.79796	FGD4
ENSG00000135148	12	112563305	112591407	28	7	249785	-0.83455	0.79801	TRAFD1
ENSG00000256206	11	14515329	14541890	59	9	249785	-0.83459	0.79802	PSMA1
ENSG00000178695	13	77454312	77460540	23	10	249785	-0.83469	0.79805	KCTD12
ENSG00000184831	X	23851470	23926057	29	1	249358	-0.83516	0.79818	APOO
ENSG00000256407	1	54606897	54665746	182	29	249785	-0.83579	0.79836	RP11-446E24.4
ENSG00000256715	21	14741931	14745386	10	2	249785	-0.83579	0.79836	AL050302.1
ENSG00000159055	21	33640530	33651380	16	5	249785	-0.83589	0.79839	MIS18A
ENSG00000083896	4	69176105	69215807	76	13	249785	-0.83607	0.79844	YTHDC1
ENSG00000172548	5	156887027	156901725	49	8	249785	-0.83612	0.79846	NIPAL4
ENSG00000163814	3	45123770	45187914	235	61	249785	-0.83617	0.79847	CDCP1
ENSG00000148584	10	52559169	52645435	135	21	249785	-0.83638	0.79853	A1CF
ENSG00000197905	12	3068496	3149839	337	31	249785	-0.83668	0.79861	TEAD4
ENSG00000187266	19	11488236	11495018	4	2	249785	-0.83665	0.79861	EPOR
ENSG00000064218	9	976964	991731	55	8	249785	-0.83679	0.79864	DMRT3
ENSG00000114416	3	180585929	180700541	252	15	249785	-0.83703	0.79871	FXR1
ENSG00000116016	2	46520806	46613836	316	34	249785	-0.83706	0.79872	EPAS1
ENSG00000204513	1	12884468	12891264	1	1	249785	-0.83718	0.79875	PRAMEF11
ENSG00000182791	11	66357640	66360554	3	2	249785	-0.83806	0.799	CCDC87
ENSG00000171561	11	74799758	74800799	1	1	249785	-0.83806	0.799	OR2AT4
ENSG00000162877	1	205797150	205819260	61	17	249785	-0.83821	0.79904	PM20D1
ENSG00000168787	6	29364416	29365448	9	2	249785	-0.83862	0.79916	OR12D2
ENSG00000163399	1	116915290	116952883	68	5	249785	-0.83877	0.7992	ATP1A1
ENSG00000166016	11	34172535	34379555	739	98	249785	-0.83885	0.79922	ABTB2
ENSG00000257062	12	21200113	21329829	563	25	249785	-0.83888	0.79923	RP11-125O5.2
ENSG00000196136	14	95078714	95090392	26	7	249785	-0.83886	0.79923	SERPINA3
ENSG00000124839	2	238482965	238510257	188	24	249785	-0.83891	0.79924	RAB17
ENSG00000035681	8	59496063	59572403	216	20	249785	-0.83911	0.7993	NSMAF
ENSG00000215187	9	35561828	35563896	7	3	249785	-0.83921	0.79932	FAM166B
ENSG00000079616	16	29802040	29816706	8	5	249785	-0.8393	0.79935	KIF22
ENSG00000104442	8	66514694	66546442	151	9	249785	-0.83935	0.79936	ARMC1
ENSG00000122863	10	73724123	73773322	162	13	249785	-0.83958	0.79943	CHST3
ENSG00000075886	2	132233666	132240507	26	2	249785	-0.84047	0.79968	TUBA3D
ENSG00000198420	7	143548468	143599291	45	7	249785	-0.84053	0.79969	FAM115A
ENSG00000147697	8	130760442	130799134	127	18	249785	-0.84077	0.79976	GSDMC
ENSG00000143278	1	197008321	197036397	64	8	249785	-0.84105	0.79984	F13B
ENSG00000079332	10	71907045	71930279	92	12	249785	-0.84138	0.79993	SAR1A
ENSG00000185000	8	145539954	145550573	17	4	249785	-0.84158	0.79999	DGAT1
ENSG00000134539	12	10378657	10469850	303	15	249785	-0.84157	0.79999	KLRD1
ENSG00000182177	2	237102095	237173052	319	15	249785	-0.84187	0.80007	ASB18
ENSG00000130045	9	91150016	91199189	117	13	249785	-0.84244	0.80023	NXNL2
ENSG00000142621	1	15573768	15726779	530	52	249785	-0.84305	0.8004	FHAD1
ENSG00000105219	19	40728115	40732597	9	5	249785	-0.84319	0.80044	CNTD2
ENSG00000049618	6	157099063	157531913	1097	70	249785	-0.84326	0.80046	ARID1B
ENSG00000147118	X	47834250	47863377	9	1	249358	-0.84345	0.80051	ZNF182
ENSG00000164047	3	48264837	48266981	1	1	249785	-0.84352	0.80053	CAMP
ENSG00000100211	22	39052641	39069859	80	5	249785	-0.84399	0.80066	CBY1
ENSG00000138435	2	175612320	175629200	59	7	249785	-0.84404	0.80068	CHRNA1
ENSG00000159784	7	143050493	143059863	16	6	249785	-0.84404	0.80068	FAM131B
ENSG00000161860	19	13009600	13030090	41	9	249785	-0.84405	0.80068	SYCE2
ENSG00000188026	12	123955925	124018265	217	21	249785	-0.84439	0.80077	RILPL1
ENSG00000269169	19	999601	999952	3	1	249785	-0.84442	0.80078	AC004528.1
ENSG00000161682	17	42430583	42441243	14	6	249785	-0.84448	0.8008	FAM171A2
ENSG00000134597	X	129535943	129547317	1	1	249358	-0.84447	0.8008	RBMX2
ENSG00000267941	7	65939543	65940709	2	1	249785	-0.84461	0.80084	AC008267.1
ENSG00000062598	20	44994688	45061704	81	9	249785	-0.84464	0.80084	ELMO2
ENSG00000100003	22	30792846	30821305	83	14	249785	-0.84484	0.8009	SEC14L2
ENSG00000137875	15	52401460	52404972	13	2	249785	-0.84495	0.80093	BCL2L10
ENSG00000175602	11	65657875	65659105	2	1	249785	-0.8457	0.80114	CCDC85B
ENSG00000161939	17	6915954	6920839	12	2	249785	-0.84575	0.80115	RNASEK-C17orf49
ENSG00000164985	9	15464064	15511017	133	16	249785	-0.8459	0.8012	PSIP1
ENSG00000003056	12	9092959	9102551	28	5	249785	-0.84603	0.80123	M6PR
ENSG00000237136	4	146601356	146692184	305	29	249785	-0.84638	0.80133	C4orf51
ENSG00000161010	5	179261436	179289173	119	15	249785	-0.84669	0.80142	C5orf45
ENSG00000100242	22	39130730	39190148	136	21	249785	-0.84692	0.80148	SUN2
ENSG00000140688	16	31500792	31520630	19	6	249785	-0.847	0.8015	C16orf58
ENSG00000263053	17	79369275	79375658	20	5	249785	-0.84724	0.80157	RP11-1055B8.6
ENSG00000187461	6	13469513	13486415	31	8	249785	-0.84739	0.80161	AL583828.1
ENSG00000170525	10	6186881	6277495	418	77	249785	-0.84744	0.80163	PFKFB3
ENSG00000172209	7	107110463	107116098	7	3	249785	-0.84755	0.80166	GPR22
ENSG00000115042	2	96068469	96082364	8	3	249785	-0.84766	0.80169	FAHD2A
ENSG00000176246	14	20528204	20529142	10	2	249785	-0.84773	0.80171	OR4L1
ENSG00000171450	2	219824377	219826876	6	1	249785	-0.84862	0.80195	CDK5R2
ENSG00000115053	2	232318242	232348352	110	14	249785	-0.84979	0.80228	NCL
ENSG00000265629	2	14775215	14790933	21	3	249785	-0.84982	0.80229	AC011897.1
ENSG00000148450	10	23384435	23410942	74	11	249785	-0.85031	0.80242	MSRB2
ENSG00000188394	9	125796806	125797975	1	1	249785	-0.8504	0.80245	GPR21
ENSG00000086758	X	53559057	53713673	9	4	249358	-0.85058	0.8025	HUWE1
ENSG00000116701	1	183524698	183560011	96	18	249785	-0.85064	0.80252	NCF2
ENSG00000220891	22	22901750	22909007	48	4	249785	-0.85113	0.80265	LL22NC03-63E9.3
ENSG00000157399	X	2852699	2886286	10	2	249358	-0.85113	0.80265	ARSE
ENSG00000170860	3	14219858	14242619	54	10	249785	-0.85162	0.80279	LSM3
ENSG00000112149	6	14117872	14137149	56	12	249785	-0.85218	0.80294	CD83
ENSG00000189266	1	24285599	24289952	6	2	249785	-0.85258	0.80305	PNRC2
ENSG00000152463	10	15074226	15115851	203	28	249785	-0.8531	0.8032	OLAH
ENSG00000247746	X	55511049	55515635	1	1	249358	-0.85325	0.80324	USP51
ENSG00000141858	19	14198652	14201848	2	1	249785	-0.85378	0.80339	SAMD1
ENSG00000186188	10	95326422	95364237	154	20	249785	-0.85445	0.80357	FFAR4
ENSG00000165240	X	77166194	77305892	45	3	249358	-0.85468	0.80363	ATP7A
ENSG00000187566	6	18120718	18122851	6	2	249785	-0.85468	0.80364	NHLRC1
ENSG00000188316	10	118609023	118671299	82	13	249785	-0.8551	0.80375	ENO4
ENSG00000151176	12	113796371	113827203	53	4	249785	-0.85538	0.80383	PLBD2
ENSG00000148291	9	136223428	136228045	16	4	249785	-0.85566	0.80391	SURF2
ENSG00000164136	4	142557752	142655140	170	15	249785	-0.85617	0.80405	IL15
ENSG00000096401	6	44355262	44418163	151	19	249785	-0.85638	0.80411	CDC5L
ENSG00000183049	10	12391481	12877545	2128	168	249785	-0.85641	0.80411	CAMK1D
ENSG00000172425	11	118398187	118401912	2	1	249785	-0.85665	0.80418	TTC36
ENSG00000183035	X	83116154	83141705	4	2	249358	-0.85671	0.8042	CYLC1
ENSG00000118496	6	146114638	146135889	42	8	249785	-0.85696	0.80427	FBXO30
ENSG00000213398	16	67973653	67978034	3	2	249785	-0.85727	0.80435	LCAT
ENSG00000117318	1	23884409	23886285	8	3	249785	-0.85729	0.80436	ID3
ENSG00000138378	2	191894302	192016322	258	25	249785	-0.8577	0.80447	STAT4
ENSG00000077549	1	19665267	19812066	605	23	249785	-0.85777	0.80449	CAPZB
ENSG00000163617	3	113682984	113775460	145	20	249785	-0.85782	0.8045	KIAA1407
ENSG00000103978	15	42502730	42565861	108	15	249785	-0.85823	0.80462	TMEM87A
ENSG00000147485	8	52232138	52722005	1983	55	249785	-0.85827	0.80463	PXDNL
ENSG00000175463	11	67171386	67177560	14	4	249785	-0.85832	0.80464	TBC1D10C
ENSG00000107077	9	6720863	7175648	2369	102	249785	-0.85847	0.80468	KDM4C
ENSG00000249471	19	58962971	58969200	15	3	249785	-0.85844	0.80468	ZNF324B
ENSG00000163050	1	227085237	227175246	260	37	249785	-0.85854	0.8047	ADCK3
ENSG00000140157	15	23004684	23034427	156	12	249785	-0.85858	0.80471	NIPA2
ENSG00000100220	22	32783569	32808242	98	16	249785	-0.85858	0.80471	RTCB
ENSG00000203784	1	153175919	153177596	2	1	249785	-0.85926	0.8049	LELP1
ENSG00000176597	3	182971032	183016292	128	6	249785	-0.85956	0.80499	B3GNT5
ENSG00000163202	1	152551857	152552980	2	1	249785	-0.85994	0.80509	LCE3D
ENSG00000139687	13	48877887	49056122	184	19	249785	-0.86076	0.80532	RB1
ENSG00000129474	14	23440383	23451851	20	4	249785	-0.86077	0.80532	AJUBA
ENSG00000184677	1	22778344	22857650	159	17	249785	-0.86084	0.80534	ZBTB40
ENSG00000139197	12	7341281	7371170	158	12	249785	-0.86086	0.80534	PEX5
ENSG00000258315	17	6917814	6920844	8	2	249785	-0.86152	0.80552	C17orf49
ENSG00000151388	5	33523640	33892297	1342	75	249785	-0.86221	0.80571	ADAMTS12
ENSG00000164296	5	149372681	149380730	17	4	249785	-0.86265	0.80583	TIGD6
ENSG00000079432	19	42772689	42799949	22	2	249785	-0.86316	0.80597	CIC
ENSG00000148730	10	72164135	72188374	49	8	249785	-0.86325	0.806	EIF4EBP2
ENSG00000140987	16	3432085	3451065	49	7	249785	-0.86386	0.80617	ZSCAN32
ENSG00000197128	19	57978031	57988938	46	5	249785	-0.86497	0.80647	ZNF772
ENSG00000177992	9	90497741	90503814	20	5	249785	-0.86505	0.80649	SPATA31E1
ENSG00000166801	11	58910221	58922512	20	5	249785	-0.86513	0.80652	FAM111A
ENSG00000170234	5	159488808	159546430	111	12	249785	-0.86519	0.80653	PWWP2A
ENSG00000141384	18	23805900	23971649	474	26	249785	-0.8652	0.80653	TAF4B
ENSG00000196172	19	23921997	23941693	36	8	249785	-0.86528	0.80656	ZNF681
ENSG00000143375	1	151482986	151511168	39	8	249785	-0.8656	0.80664	CGN
ENSG00000145675	5	67511548	67597649	285	36	249785	-0.86564	0.80666	PIK3R1
ENSG00000164746	7	48075108	48100901	109	11	249785	-0.86615	0.8068	C7orf57
ENSG00000269383	2	100986705	100987007	1	1	249785	-0.86619	0.80681	AC012493.2
ENSG00000110852	12	10005583	10022735	70	11	249785	-0.8666	0.80692	CLEC2B
ENSG00000125534	20	62152077	62153559	7	3	249785	-0.86664	0.80693	PPDPF
ENSG00000091651	16	46723555	46732306	6	3	249785	-0.86667	0.80694	ORC6
ENSG00000268821	2	172560844	172567314	13	4	249785	-0.8667	0.80695	AC068039.1
ENSG00000205710	17	4802713	4806227	8	3	249785	-0.86697	0.80702	C17orf107
ENSG00000034510	2	85132749	85133795	3	1	249785	-0.86798	0.8073	TMSB10
ENSG00000102977	16	67691415	67694713	5	2	249785	-0.86839	0.80741	ACD
ENSG00000188624	19	46623328	46627931	13	3	249785	-0.86848	0.80743	IGFL3
ENSG00000188486	11	118964564	118966177	3	1	249785	-0.8687	0.80749	H2AFX
ENSG00000100949	14	24734744	24740945	21	4	249785	-0.86868	0.80749	RABGGTA
ENSG00000095380	9	100819021	100845357	51	7	249785	-0.8688	0.80752	NANS
ENSG00000102934	16	57290004	57318599	103	13	249785	-0.86889	0.80755	PLLP
ENSG00000121057	17	55162453	55198710	136	24	249785	-0.86917	0.80762	AKAP1
ENSG00000198521	19	21987752	22034927	158	16	249785	-0.86935	0.80767	ZNF43
ENSG00000129204	17	5019733	5078329	137	15	249785	-0.86936	0.80768	USP6
ENSG00000003393	2	202565277	202645912	309	21	249785	-0.86951	0.80772	ALS2
ENSG00000143815	1	225589204	225616627	77	14	249785	-0.86964	0.80775	LBR
ENSG00000178662	2	166326157	166545917	524	31	249785	-0.8697	0.80777	CSRNP3
ENSG00000110799	12	6058040	6233936	788	60	249785	-0.86978	0.80779	VWF
ENSG00000185475	11	62554887	62557877	4	2	249785	-0.87039	0.80796	TMEM179B
ENSG00000114491	3	124449213	124464040	70	11	249785	-0.87056	0.808	UMPS
ENSG00000092148	14	31569318	31677010	154	13	249785	-0.87107	0.80814	HECTD1
ENSG00000120963	8	102190106	102218421	65	10	249785	-0.87111	0.80815	ZNF706
ENSG00000122565	7	26240782	26252976	28	6	249785	-0.87124	0.80819	CBX3
ENSG00000187527	3	192992579	193096632	394	26	249785	-0.87143	0.80824	ATP13A5
ENSG00000164744	7	48026745	48068716	102	8	249785	-0.87148	0.80825	SUN3
ENSG00000109132	4	41746099	41750987	16	5	249785	-0.87166	0.8083	PHOX2B
ENSG00000071655	19	1576639	1592882	26	5	249785	-0.87178	0.80834	MBD3
ENSG00000214782	11	60496789	60511685	24	3	249785	-0.87228	0.80847	MS4A18
ENSG00000105643	19	18111941	18124911	55	9	249785	-0.87228	0.80847	ARRDC2
ENSG00000174407	20	61147660	61167971	119	13	249785	-0.87228	0.80847	C20orf166
ENSG00000107738	10	73507316	73533255	113	26	249785	-0.87274	0.8086	C10orf54
ENSG00000101104	20	43538703	43587676	100	16	249785	-0.87278	0.80861	PABPC1L
ENSG00000168158	16	3405889	3406924	6	3	249785	-0.87291	0.80864	OR2C1
ENSG00000118997	2	196602427	196933536	745	26	249785	-0.87295	0.80866	DNAH7
ENSG00000214013	15	42565431	42645864	263	12	249785	-0.87319	0.80872	GANC
ENSG00000126950	X	100333709	100351353	22	5	249358	-0.87318	0.80872	TMEM35
ENSG00000165462	11	71950121	71956708	10	4	249785	-0.87328	0.80875	PHOX2A
ENSG00000110841	12	27676364	27848497	654	42	249785	-0.87335	0.80877	PPFIBP1
ENSG00000090554	19	49977464	49989488	45	5	249785	-0.87363	0.80884	FLT3LG
ENSG00000242852	19	12571998	12624668	212	10	249785	-0.87374	0.80887	ZNF709
ENSG00000268885	5	667759	668839	10	3	249785	-0.87377	0.80888	AC026740.1
ENSG00000102349	X	56258854	56314322	1	1	249358	-0.87395	0.80893	KLF8
ENSG00000176845	17	81037567	81052864	65	18	249785	-0.874	0.80894	METRNL
ENSG00000130487	22	50986462	50989451	15	5	249785	-0.87406	0.80896	KLHDC7B
ENSG00000136932	9	100666771	100684852	52	7	249785	-0.87421	0.809	C9orf156
ENSG00000134453	10	6130950	6159420	111	21	249785	-0.87434	0.80903	RBM17
ENSG00000222028	14	23511376	23513269	5	3	249785	-0.87465	0.80912	PSMB11
ENSG00000109971	11	122928197	122933938	37	8	249785	-0.8747	0.80913	HSPA8
ENSG00000087470	12	32832134	32898486	318	6	249785	-0.87498	0.80921	DNM1L
ENSG00000158486	16	20944433	21170762	721	41	249785	-0.87505	0.80923	DNAH3
ENSG00000188529	1	24291294	24307417	9	3	249785	-0.87522	0.80927	SRSF10
ENSG00000022840	12	120971283	121015397	165	18	249785	-0.87536	0.80931	RNF10
ENSG00000181090	9	140513444	140764468	784	37	249785	-0.87565	0.80939	EHMT1
ENSG00000007237	17	9813926	10101868	1255	145	249785	-0.87586	0.80945	GAS7
ENSG00000107796	10	90694831	90751147	157	30	249785	-0.87594	0.80947	ACTA2
ENSG00000119321	9	115923286	115983641	275	17	249785	-0.87598	0.80948	FKBP15
ENSG00000108559	17	5264258	5323480	319	11	249785	-0.8762	0.80954	NUP88
ENSG00000122390	16	3493611	3536963	208	16	249785	-0.87633	0.80957	NAA60
ENSG00000116748	1	115215719	115238239	69	16	249785	-0.87764	0.80993	AMPD1
ENSG00000034971	1	171604557	171621823	87	12	249785	-0.87791	0.81	MYOC
ENSG00000168490	8	22077222	22089854	44	14	249785	-0.87822	0.81009	PHYHIP
ENSG00000126243	19	36426260	36436669	17	3	249785	-0.87828	0.8101	LRFN3
ENSG00000134775	18	33877677	34360018	1354	88	249785	-0.87865	0.8102	FHOD3
ENSG00000162341	11	68816365	68858072	157	7	249785	-0.87924	0.81036	TPCN2
ENSG00000198858	19	896503	913240	81	20	249785	-0.87922	0.81036	R3HDM4
ENSG00000132334	10	129705325	129884119	772	90	249785	-0.88047	0.8107	PTPRE
ENSG00000147124	X	47305278	47342345	67	8	249358	-0.88084	0.8108	ZNF41
ENSG00000157600	X	109245859	109425962	90	7	249358	-0.8809	0.81081	TMEM164
ENSG00000175155	17	57409050	57479090	167	18	249785	-0.88106	0.81086	YPEL2
ENSG00000169604	2	69240310	69476459	681	63	249785	-0.88138	0.81094	ANTXR1
ENSG00000123815	19	41197434	41224112	72	13	249785	-0.88167	0.81102	ADCK4
ENSG00000183576	14	99864083	99947216	110	7	249785	-0.88223	0.81117	SETD3
ENSG00000254995	20	57226490	57290466	216	24	249785	-0.88237	0.81121	STX16-NPEPL1
ENSG00000133149	X	104463611	104465358	1	1	249358	-0.88255	0.81126	TEX13A
ENSG00000180694	8	91634223	91803860	356	13	249785	-0.88261	0.81128	TMEM64
ENSG00000147896	9	27524312	27526496	15	5	249785	-0.88268	0.8113	IFNK
ENSG00000146006	5	138204612	138211057	9	2	249785	-0.8834	0.81149	LRRTM2
ENSG00000132915	5	149237519	149324356	263	29	249785	-0.88341	0.81149	PDE6A
ENSG00000271793	6	86267696	86324952	96	16	249785	-0.88346	0.81151	RP11-321N4.5
ENSG00000168280	2	149632819	149883273	236	13	249785	-0.88352	0.81152	KIF5C
ENSG00000004809	6	110745890	110797844	233	33	249785	-0.8837	0.81157	SLC22A16
ENSG00000014138	11	65029233	65073060	53	9	249785	-0.88422	0.81171	POLA2
ENSG00000123560	X	103028647	103047548	14	3	249358	-0.88423	0.81171	PLP1
ENSG00000101843	X	107327437	107334848	6	1	249358	-0.88436	0.81175	PSMD10
ENSG00000003137	2	72356367	72375167	36	8	249785	-0.88453	0.81179	CYP26B1
ENSG00000124217	20	49575363	49577820	2	1	249785	-0.88487	0.81189	MOCS3
ENSG00000137817	15	72533522	72565340	71	9	249785	-0.88523	0.81198	PARP6
ENSG00000133627	7	152456834	152552463	282	16	249785	-0.88537	0.81202	ACTR3B
ENSG00000020426	14	61201460	61436671	227	33	249785	-0.88548	0.81205	MNAT1
ENSG00000152457	10	14939358	14996431	157	28	249785	-0.88572	0.81212	DCLRE1C
ENSG00000006116	16	24266874	24374122	408	57	249785	-0.88581	0.81214	CACNG3
ENSG00000131732	5	80597409	80609116	36	8	249785	-0.88622	0.81225	ZCCHC9
ENSG00000169372	12	94071151	94288616	605	51	249785	-0.88658	0.81235	CRADD
ENSG00000161618	19	49956426	49974305	75	7	249785	-0.8866	0.81235	ALDH16A1
ENSG00000180251	2	103089762	103150431	272	13	249785	-0.88671	0.81238	SLC9A4
ENSG00000170950	6	49753366	49755053	1	1	249785	-0.88695	0.81245	PGK2
ENSG00000094841	X	74493920	74524435	12	2	249358	-0.88737	0.81256	UPRT
ENSG00000170965	X	133699868	133898352	120	14	249358	-0.88778	0.81267	PLAC1
ENSG00000171484	9	125390858	125391852	9	3	249785	-0.88804	0.81274	OR1B1
ENSG00000106462	7	148504475	148581413	170	18	249785	-0.8882	0.81278	EZH2
ENSG00000157219	7	154862034	154877459	60	8	249785	-0.88847	0.81285	HTR5A
ENSG00000215749	15	82930438	82939159	3	2	249785	-0.88909	0.81302	GOLGA6L18
ENSG00000120162	9	27325207	27529779	719	62	249785	-0.88951	0.81314	MOB3B
ENSG00000206384	3	130279178	130396999	215	26	249785	-0.88993	0.81325	COL6A6
ENSG00000232560	21	18811208	18821503	39	6	249785	-0.89025	0.81333	C21orf37
ENSG00000157693	9	117373486	117408702	196	17	249785	-0.8906	0.81343	C9orf91
ENSG00000269449	7	95171457	95173854	8	4	249785	-0.89116	0.81358	AC002451.1
ENSG00000205213	11	27387508	27494322	243	31	249785	-0.89117	0.81358	LGR4
ENSG00000178462	10	5435061	5446793	45	5	249785	-0.89181	0.81375	TUBAL3
ENSG00000229676	19	22817126	22850472	228	5	249785	-0.89327	0.81414	ZNF492
ENSG00000112701	6	76311225	76427997	318	16	249785	-0.89333	0.81416	SENP6
ENSG00000176472	19	44029649	44040282	28	7	249785	-0.89343	0.81419	ZNF575
ENSG00000137310	6	31126319	31134936	69	11	249785	-0.89365	0.81425	TCF19
ENSG00000063241	19	55964352	55973710	53	16	249785	-0.89402	0.81434	ISOC2
ENSG00000213953	2	187361840	187365393	11	3	249785	-0.8942	0.81439	AC018867.1
ENSG00000123983	2	223725652	223809357	284	15	249785	-0.89438	0.81444	ACSL3
ENSG00000103356	16	23533335	23569052	119	10	249785	-0.89484	0.81456	EARS2
ENSG00000224130	11	58672897	58676071	10	1	249785	-0.89512	0.81464	AP001652.1
ENSG00000105849	7	19735085	19748710	42	8	249785	-0.89518	0.81465	TWISTNB
ENSG00000188897	16	11453702	11617444	1092	63	249785	-0.89626	0.81494	CTD-3088G3.8
ENSG00000235978	3	4855978	4928977	284	26	249785	-0.89653	0.81501	AC018816.3
ENSG00000187037	7	37723399	37873390	430	30	249785	-0.89673	0.81507	GPR141
ENSG00000105352	19	42125344	42133442	45	9	249785	-0.89679	0.81508	CEACAM4
ENSG00000204577	19	54720147	54746602	116	14	249785	-0.89745	0.81526	LILRB3
ENSG00000244482	19	54720737	54746649	116	14	249785	-0.89745	0.81526	LILRA6
ENSG00000143420	1	150573327	150602088	71	12	249785	-0.8978	0.81535	ENSA
ENSG00000112137	6	12717893	13288645	1561	61	249785	-0.89794	0.81539	PHACTR1
ENSG00000120539	10	27443753	27475853	143	14	249785	-0.89888	0.81564	MASTL
ENSG00000105254	19	36605191	36616849	31	7	249785	-0.89892	0.81565	TBCB
ENSG00000115221	2	160956177	161128399	575	38	249785	-0.89929	0.81575	ITGB6
ENSG00000154263	17	67143355	67240987	256	13	249785	-0.8994	0.81578	ABCA10
ENSG00000189280	1	35220648	35224113	11	4	249785	-0.89943	0.81579	GJB5
ENSG00000115457	2	217497551	217529159	45	9	249785	-0.90001	0.81594	IGFBP2
ENSG00000176595	8	1922044	1955102	206	22	249785	-0.90011	0.81597	KBTBD11
ENSG00000206043	18	71983048	72026422	125	9	249785	-0.90025	0.81601	C18orf63
ENSG00000163902	3	128338817	128399918	207	18	249785	-0.90038	0.81604	RPN1
ENSG00000178694	3	93781760	93847389	60	15	249785	-0.90066	0.81612	NSUN3
ENSG00000102531	13	49550048	49783915	316	18	249785	-0.90102	0.81621	FNDC3A
ENSG00000116176	16	1271651	1275257	30	9	249785	-0.90127	0.81628	TPSG1
ENSG00000174970	11	55734975	55735990	11	1	249785	-0.90154	0.81635	OR10AG1
ENSG00000117000	1	40627045	40706593	96	13	249785	-0.90167	0.81638	RLF
ENSG00000231880	11	47599277	47599823	1	1	249785	-0.90186	0.81643	KBTBD4
ENSG00000230522	19	7049332	7051746	4	2	249785	-0.9019	0.81644	MBD3L2
ENSG00000160688	1	154955814	154965587	17	2	249785	-0.90193	0.81645	FLAD1
ENSG00000133030	17	16945859	17120993	473	28	249785	-0.90214	0.81651	MPRIP
ENSG00000180353	3	121350246	121379774	104	13	249785	-0.90225	0.81654	HCLS1
ENSG00000014216	11	64948037	64979477	76	12	249785	-0.90268	0.81665	CAPN1
ENSG00000177464	19	46093022	46105466	35	6	249785	-0.90294	0.81672	GPR4
ENSG00000164764	8	73976775	74036323	203	20	249785	-0.90303	0.81674	SBSPON
ENSG00000204540	6	31082527	31107869	344	23	249785	-0.90319	0.81679	PSORS1C1
ENSG00000137757	11	104864962	104893895	95	13	249785	-0.90322	0.8168	CASP5
ENSG00000188573	5	167956121	167957639	10	4	249785	-0.90347	0.81686	FBLL1
ENSG00000256530	15	76030311	76031568	3	1	249785	-0.90354	0.81688	AC019294.1
ENSG00000158901	20	44179792	44207965	184	4	249785	-0.90353	0.81688	WFDC8
ENSG00000162642	1	85715639	85725355	38	9	249785	-0.90359	0.81689	C1orf52
ENSG00000173230	3	121382046	121468602	195	20	249785	-0.90378	0.81694	GOLGB1
ENSG00000149476	11	61100682	61120767	5	3	249785	-0.90403	0.81701	DAK
ENSG00000135317	6	86215214	86303874	175	20	249785	-0.90553	0.81741	SNX14
ENSG00000169777	5	9629109	9712490	265	27	249785	-0.90624	0.81759	TAS2R1
ENSG00000151632	10	5029967	5060223	230	27	249785	-0.90625	0.8176	AKR1C2
ENSG00000112874	5	102884556	102898494	44	6	249785	-0.90639	0.81764	NUDT12
ENSG00000213337	2	97502348	97523832	27	4	249785	-0.90705	0.81781	ANKRD39
ENSG00000162063	16	2479395	2508855	80	3	249785	-0.90761	0.81796	CCNF
ENSG00000162734	1	160175127	160185166	12	6	249785	-0.90822	0.81812	PEA15
ENSG00000169299	4	37828255	37864558	214	17	249785	-0.90831	0.81814	PGM2
ENSG00000204118	X	72345876	72347919	5	2	249358	-0.90859	0.81822	NAP1L6
ENSG00000119411	9	116111821	116133513	147	17	249785	-0.90874	0.81826	BSPRY
ENSG00000120860	12	102406705	102455927	105	14	249785	-0.9089	0.8183	CCDC53
ENSG00000102048	X	15253410	15288589	103	16	249358	-0.90904	0.81834	ASB9
ENSG00000137575	8	59465483	59495419	55	3	249785	-0.90954	0.81847	SDCBP
ENSG00000272514	6	88117701	88174183	217	16	249785	-0.90958	0.81848	C6ORF165
ENSG00000185115	15	29560353	29562033	2	1	249785	-0.90958	0.81848	NDNL2
ENSG00000161647	17	41878167	41910538	47	4	249785	-0.91136	0.81895	MPP3
ENSG00000217442	22	50989541	51001334	104	6	249785	-0.91175	0.81905	SYCE3
ENSG00000140740	16	21963981	21994981	29	6	249785	-0.91262	0.81928	UQCRC2
ENSG00000267140	18	33023835	33077904	112	16	249785	-0.913	0.81938	RP11-322E11.6
ENSG00000141052	17	12569207	12672266	345	39	249785	-0.91322	0.81944	MYOCD
ENSG00000184881	11	5344541	5345582	10	2	249785	-0.9133	0.81946	OR51B2
ENSG00000172554	2	946554	1371385	2366	64	249785	-0.91341	0.81949	SNTG2
ENSG00000184203	3	195241221	195270209	101	13	249785	-0.91347	0.8195	PPP1R2
ENSG00000134013	8	23154702	23282841	813	38	249785	-0.91373	0.81957	LOXL2
ENSG00000102245	X	135730352	135742549	8	2	249358	-0.91387	0.81961	CD40LG
ENSG00000141574	17	80278900	80291950	61	3	249785	-0.91407	0.81966	SECTM1
ENSG00000168152	4	83821837	83841122	41	4	249785	-0.91417	0.81969	THAP9
ENSG00000081665	19	19896648	19932560	111	13	249785	-0.91418	0.81969	ZNF506
ENSG00000100652	14	70242134	70264006	49	5	249785	-0.91437	0.81974	SLC10A1
ENSG00000149050	11	7020549	7041599	94	8	249785	-0.9146	0.8198	ZNF214
ENSG00000172671	10	46111043	46168228	188	8	249785	-0.91479	0.81985	ZFAND4
ENSG00000111877	6	119134605	119256327	393	18	249785	-0.91511	0.81993	MCM9
ENSG00000180532	19	58180303	58190520	41	6	249785	-0.91517	0.81995	ZSCAN4
ENSG00000260836	15	83208783	83224682	32	9	249785	-0.91598	0.82016	RP11-152F13.10
ENSG00000163012	2	187692562	187713935	112	5	249785	-0.91605	0.82018	ZSWIM2
ENSG00000160961	19	14800613	14844558	191	22	249785	-0.9161	0.82019	ZNF333
ENSG00000145734	5	70751442	70863649	269	9	249785	-0.91645	0.82029	BDP1
ENSG00000175879	2	176994422	176997423	6	3	249785	-0.9169	0.8204	HOXD8
ENSG00000186834	17	43224684	43229468	7	3	249785	-0.91687	0.8204	HEXIM1
ENSG00000204669	9	74666292	74687733	74	13	249785	-0.91713	0.82046	C9orf57
ENSG00000105612	19	12986025	12992282	11	3	249785	-0.91714	0.82047	DNASE2
ENSG00000114923	2	220492049	220506702	19	5	249785	-0.91725	0.82049	SLC4A3
ENSG00000214842	2	17691851	17699706	34	4	249785	-0.91789	0.82066	RAD51AP2
ENSG00000107551	10	45454855	45491339	108	17	249785	-0.91859	0.82084	RASSF4
ENSG00000258869	14	98215601	98230326	56	8	249785	-0.91896	0.82094	RP11-204N11.1
ENSG00000136546	2	167260083	167350757	269	20	249785	-0.9193	0.82103	SCN7A
ENSG00000205664	X	3735569	3761898	30	4	249358	-0.91955	0.8211	RP11-706O15.1
ENSG00000118898	16	4932508	5010742	405	46	249785	-0.91976	0.82115	PPL
ENSG00000004799	7	95212811	95225803	45	6	249785	-0.91984	0.82117	PDK4
ENSG00000146856	7	134671259	134832715	424	12	249785	-0.91989	0.82119	AGBL3
ENSG00000163630	3	63213991	63602597	1658	96	249785	-0.92006	0.82123	SYNPR
ENSG00000187902	19	55940107	55954230	45	9	249785	-0.92043	0.82133	SHISA7
ENSG00000182223	4	48492269	48496406	16	4	249785	-0.92071	0.8214	ZAR1
ENSG00000105793	7	89964537	90020769	235	19	249785	-0.92073	0.8214	GTPBP10
ENSG00000115317	2	74756504	74760472	3	2	249785	-0.92083	0.82143	HTRA2
ENSG00000108854	17	62538413	62658186	217	8	249785	-0.92102	0.82148	SMURF2
ENSG00000188800	1	40711619	40717363	6	3	249785	-0.92122	0.82153	TMCO2
ENSG00000138798	4	110834040	110933422	227	16	249785	-0.92164	0.82164	EGF
ENSG00000205869	11	1605572	1606513	2	1	249785	-0.92229	0.82181	KRTAP5-1
ENSG00000205045	17	33791268	33864880	234	37	249785	-0.92245	0.82185	SLFN12L
ENSG00000103310	16	21208773	21225831	42	10	249785	-0.92262	0.8219	ZP2
ENSG00000102468	13	47405685	47471169	252	30	249785	-0.92276	0.82193	HTR2A
ENSG00000167460	19	16177831	16213813	102	15	249785	-0.92285	0.82196	TPM4
ENSG00000260170	15	45879549	45968512	277	24	249785	-0.92397	0.82225	RP11-96O20.4
ENSG00000139651	12	53574484	53584596	26	4	249785	-0.92419	0.82231	ZNF740
ENSG00000196460	2	102013823	102091165	389	15	249785	-0.92426	0.82233	RFX8
ENSG00000166598	12	104323885	104347423	124	20	249785	-0.9248	0.82246	HSP90B1
ENSG00000162873	1	205305220	205326218	96	14	249785	-0.92537	0.82261	KLHDC8A
ENSG00000049541	7	73645829	73668774	33	5	249785	-0.92558	0.82267	RFC2
ENSG00000009694	X	123509753	124097666	505	45	249358	-0.92569	0.8227	TENM1
ENSG00000182463	20	51588946	52111869	1588	162	249785	-0.92581	0.82273	TSHZ2
ENSG00000133983	14	70791798	70826448	140	17	249785	-0.92588	0.82274	COX16
ENSG00000236761	6	132029581	132032206	6	2	249785	-0.92614	0.82281	CTAGE9
ENSG00000142789	1	22328149	22339032	66	7	249785	-0.92616	0.82282	CELA3A
ENSG00000138430	2	174937175	175113426	589	18	249785	-0.92621	0.82283	OLA1
ENSG00000137501	11	85405267	85522184	312	17	249785	-0.92621	0.82283	SYTL2
ENSG00000175097	11	36597124	36619829	73	8	249785	-0.92623	0.82284	RAG2
ENSG00000072121	14	68194091	68283307	233	25	249785	-0.92655	0.82292	ZFYVE26
ENSG00000205002	8	117950438	117956726	11	3	249785	-0.92703	0.82305	AARD
ENSG00000120341	1	177893091	177953438	257	33	249785	-0.92715	0.82308	SEC16B
ENSG00000259224	17	7384721	7386383	7	2	249785	-0.9272	0.82309	SLC35G6
ENSG00000197345	11	68658744	68671303	31	6	249785	-0.92798	0.82329	MRPL21
ENSG00000113643	5	167913450	167946304	169	11	249785	-0.92861	0.82346	RARS
ENSG00000123594	X	13336770	13338518	3	2	249358	-0.92877	0.8235	ATXN3L
ENSG00000100558	14	67853700	67878917	92	13	249785	-0.92892	0.82353	PLEK2
ENSG00000100522	14	53241912	53258386	21	4	249785	-0.92959	0.82371	GNPNAT1
ENSG00000112175	6	55618443	55740362	274	33	249785	-0.92989	0.82379	BMP5
ENSG00000137098	9	35808042	35812269	6	3	249785	-0.9299	0.82379	SPAG8
ENSG00000185448	X	34147869	34150447	1	1	249358	-0.93003	0.82382	FAM47A
ENSG00000226490	8	142524738	142528837	18	5	249785	-0.9304	0.82392	AC138647.1
ENSG00000171408	6	136172834	136516712	584	45	249785	-0.93068	0.82399	PDE7B
ENSG00000205277	7	100612904	100662230	176	19	249785	-0.93104	0.82408	MUC12
ENSG00000076554	8	80870571	81143467	881	32	249785	-0.93103	0.82408	TPD52
ENSG00000173876	10	92828	120103	85	12	249785	-0.9315	0.8242	TUBB8
ENSG00000213965	19	33182867	33204702	61	9	249785	-0.9315	0.8242	NUDT19
ENSG00000147044	X	41374187	41782716	299	5	249358	-0.93167	0.82425	CASK
ENSG00000146414	6	146185381	146285559	177	9	249785	-0.93222	0.82439	SHPRH
ENSG00000151835	13	23902965	24007841	374	38	249785	-0.93231	0.82441	SACS
ENSG00000258474	14	32414059	32419588	46	6	249785	-0.93231	0.82441	RP11-187E13.1
ENSG00000120696	13	41763969	41768702	5	2	249785	-0.93271	0.82452	KBTBD7
ENSG00000198326	20	2795614	2800930	13	5	249785	-0.9328	0.82454	TMEM239
ENSG00000117322	1	207627575	207663240	91	12	249785	-0.93308	0.82461	CR2
ENSG00000181323	17	7323679	7324951	4	2	249785	-0.93308	0.82461	SPEM1
ENSG00000090339	19	10381511	10397291	52	14	249785	-0.9333	0.82467	ICAM1
ENSG00000135457	12	51487446	51566926	250	22	249785	-0.93347	0.82471	TFCP2
ENSG00000174669	11	66129992	66139685	22	3	249785	-0.93416	0.82489	SLC29A2
ENSG00000178935	19	58315209	58326281	31	6	249785	-0.93422	0.8249	ZNF552
ENSG00000182950	15	76016318	76020029	3	2	249785	-0.93422	0.82491	ODF3L1
ENSG00000197165	16	28603264	28608430	24	5	249785	-0.93431	0.82493	SULT1A2
ENSG00000101076	20	42984340	43061485	263	35	249785	-0.93449	0.82498	HNF4A
ENSG00000131471	17	41003201	41010147	3	1	249785	-0.93467	0.82502	AOC3
ENSG00000143457	1	150618701	150669630	159	10	249785	-0.93499	0.8251	GOLPH3L
ENSG00000164399	5	131396222	131398897	3	1	249785	-0.93505	0.82512	IL3
ENSG00000109689	4	26859300	27027003	317	23	249785	-0.93509	0.82513	STIM2
ENSG00000162040	16	1961464	1968441	32	3	249785	-0.93519	0.82515	HS3ST6
ENSG00000184108	4	189060573	189068897	106	18	249785	-0.9353	0.82518	TRIML1
ENSG00000183208	15	90777040	90785315	23	5	249785	-0.93535	0.8252	GDPGP1
ENSG00000173908	17	38948455	38956211	28	9	249785	-0.93586	0.82533	KRT28
ENSG00000181894	19	58637619	58666477	114	16	249785	-0.93663	0.82552	ZNF329
ENSG00000119403	9	123617977	123639606	39	8	249785	-0.93698	0.82562	PHF19
ENSG00000106305	7	6048876	6063465	83	15	249785	-0.93739	0.82572	AIMP2
ENSG00000119401	9	119449581	119463579	31	7	249785	-0.93745	0.82574	TRIM32
ENSG00000062822	19	50887461	50921273	81	7	249785	-0.9375	0.82575	POLD1
ENSG00000168758	2	97525453	97536494	7	3	249785	-0.93763	0.82578	SEMA4C
ENSG00000124155	20	44044717	44054884	20	6	249785	-0.93768	0.8258	PIGT
ENSG00000170684	19	45574758	45579846	2	1	249785	-0.93782	0.82583	ZNF296
ENSG00000164366	5	196986	218330	111	11	249785	-0.93799	0.82588	CCDC127
ENSG00000136271	7	44605016	44614650	35	7	249785	-0.93811	0.82591	DDX56
ENSG00000156886	16	31404633	31437826	60	11	249785	-0.93818	0.82592	ITGAD
ENSG00000204300	11	123753633	123756349	11	4	249785	-0.93826	0.82594	TMEM225
ENSG00000160404	9	130493803	130497604	12	3	249785	-0.93845	0.82599	TOR2A
ENSG00000269179	19	50412758	50461648	172	29	249785	-0.93853	0.82601	CTC-326K19.6
ENSG00000121380	12	12202778	12364018	643	68	249785	-0.93919	0.82618	BCL2L14
ENSG00000188558	1	248684916	248685964	1	1	249785	-0.93942	0.82624	OR2G6
ENSG00000205609	16	28390900	28415200	4	1	249785	-0.93991	0.82637	EIF3CL
ENSG00000082126	2	202509593	202563417	172	35	249785	-0.94024	0.82645	MPP4
ENSG00000166828	16	23194036	23228204	141	14	249785	-0.94039	0.82649	SCNN1G
ENSG00000180998	14	53019866	53104431	221	24	249785	-0.94153	0.82678	GPR137C
ENSG00000221837	21	46047040	46048294	16	3	249785	-0.94152	0.82678	KRTAP10-9
ENSG00000179889	16	15068448	15233196	338	28	249785	-0.94173	0.82683	PDXDC1
ENSG00000107554	10	101635334	101769676	513	19	249785	-0.94214	0.82694	DNMBP
ENSG00000197363	8	146024261	146036554	41	7	249785	-0.94266	0.82707	ZNF517
ENSG00000269267	5	60411538	60411762	1	1	249785	-0.94272	0.82709	AC008498.1
ENSG00000131096	17	42030106	42081837	177	21	249785	-0.94274	0.82709	PYY
ENSG00000136839	9	107379529	107380485	5	2	249785	-0.94285	0.82712	OR13C9
ENSG00000168140	16	4421849	4433529	27	6	249785	-0.9433	0.82724	VASN
ENSG00000186205	1	220960101	220987735	119	24	249785	-0.9434	0.82726	2022-03-01
ENSG00000139174	12	42852140	42984157	486	44	249785	-0.94344	0.82727	PRICKLE1
ENSG00000255482	11	102337986	102369532	128	17	249785	-0.94346	0.82728	RP11-315O6.2
ENSG00000121351	12	21507893	21532912	121	13	249785	-0.94386	0.82738	IAPP
ENSG00000214305	11	107650219	107652316	8	3	249785	-0.94427	0.82748	AP001024.1
ENSG00000164379	6	1312675	1314992	6	2	249785	-0.9451	0.82769	FOXQ1
ENSG00000151572	12	101111304	101522419	1439	82	249785	-0.94591	0.8279	ANO4
ENSG00000179855	19	3585551	3593539	33	9	249785	-0.94588	0.8279	GIPC3
ENSG00000180992	6	44081194	44095194	50	9	249785	-0.94616	0.82797	MRPL14
ENSG00000135677	12	65107225	65153227	85	7	249785	-0.94671	0.82811	GNS
ENSG00000148926	11	10326227	10328944	3	2	249785	-0.94677	0.82812	ADM
ENSG00000087077	7	100464760	100471076	16	7	249785	-0.94698	0.82818	TRIP6
ENSG00000230055	17	36886488	36891297	16	5	249785	-0.94713	0.82821	CISD3
ENSG00000129084	11	14515329	14665181	247	30	249785	-0.94738	0.82828	PSMA1
ENSG00000104951	19	50392911	50432796	118	20	249785	-0.94783	0.82839	IL4I1
ENSG00000214517	11	73882144	73965748	190	11	249785	-0.94799	0.82843	PPME1
ENSG00000087206	5	176332006	176449634	254	17	249785	-0.94844	0.82855	UIMC1
ENSG00000110077	11	59939081	59952139	29	5	249785	-0.94854	0.82857	MS4A6A
ENSG00000079974	22	51205929	51222091	23	2	249785	-0.94907	0.82871	RABL2B
ENSG00000113924	3	120347020	120401418	232	33	249785	-0.94913	0.82872	HGD
ENSG00000166920	15	45722727	45740959	21	5	249785	-0.94952	0.82882	C15orf48
ENSG00000133398	5	6371994	6378707	18	4	249785	-0.94961	0.82884	MED10
ENSG00000066427	14	92524896	92572965	290	7	249785	-0.94984	0.8289	ATXN3
ENSG00000080561	X	107068985	107170423	66	3	249358	-0.9499	0.82892	MID2
ENSG00000198685	3	128290843	128294929	20	7	249785	-0.95032	0.82902	C3orf27
ENSG00000163867	1	35449523	35497569	80	2	249785	-0.95046	0.82906	ZMYM6
ENSG00000109606	4	24519064	24586173	194	21	249785	-0.95058	0.82909	DHX15
ENSG00000204946	7	148959262	148994393	135	18	249785	-0.9506	0.8291	ZNF783
ENSG00000179840	1	9712668	9714644	5	1	249785	-0.9508	0.82915	C1orf200
ENSG00000142188	21	34804792	34852318	203	12	249785	-0.9508	0.82915	TMEM50B
ENSG00000162618	1	79355449	79472403	552	23	249785	-0.951	0.8292	ELTD1
ENSG00000196277	3	6811688	7783215	3515	187	249785	-0.95109	0.82922	GRM7
ENSG00000150873	2	11273179	11286916	65	7	249785	-0.95119	0.82925	C2orf50
ENSG00000146918	7	158424003	158497520	235	14	249785	-0.95193	0.82943	NCAPG2
ENSG00000069399	19	45250962	45263301	36	9	249785	-0.95218	0.8295	BCL3
ENSG00000158122	9	99401859	99417585	6	3	249785	-0.95247	0.82957	AAED1
ENSG00000184428	8	144386554	144442149	261	16	249785	-0.95268	0.82962	TOP1MT
ENSG00000121797	3	46448654	46454488	19	4	249785	-0.95341	0.82981	CCRL2
ENSG00000108231	10	95517566	95557916	131	20	249785	-0.95408	0.82998	LGI1
ENSG00000238244	15	90890819	90892669	13	2	249785	-0.95484	0.83017	GABARAPL3
ENSG00000197261	6	49518113	49529620	44	8	249785	-0.95499	0.83021	C6orf141
ENSG00000112561	6	41651716	41703997	172	27	249785	-0.95526	0.83028	TFEB
ENSG00000111412	12	117153593	117175875	75	15	249785	-0.95528	0.83028	C12orf49
ENSG00000196578	3	97806017	97806946	5	3	249785	-0.95561	0.83036	OR5AC2
ENSG00000140749	16	21652609	21663981	15	6	249785	-0.95567	0.83038	IGSF6
ENSG00000172731	10	72058729	72142382	357	29	249785	-0.95569	0.83039	LRRC20
ENSG00000268310	17	76210462	76220740	79	11	249785	-0.95594	0.83045	AC087645.1
ENSG00000183971	16	2059927	2070756	41	9	249785	-0.95604	0.83047	NPW
ENSG00000166143	15	41107650	41120907	36	7	249785	-0.95613	0.8305	PPP1R14D
ENSG00000197641	18	61254223	61271873	27	5	249785	-0.95639	0.83056	SERPINB13
ENSG00000188000	19	9296279	9299493	13	5	249785	-0.95643	0.83057	OR7D2
ENSG00000187510	12	93115281	93166231	126	15	249785	-0.95648	0.83059	PLEKHG7
ENSG00000168003	11	62623518	62656352	45	11	249785	-0.95844	0.83108	SLC3A2
ENSG00000205090	1	1470554	1475833	9	3	249785	-0.95917	0.83126	TMEM240
ENSG00000054690	14	68000018	68056329	192	33	249785	-0.95917	0.83126	PLEKHH1
ENSG00000165556	13	28536274	28545276	19	4	249785	-0.9592	0.83127	CDX2
ENSG00000173193	3	122399465	122449687	192	22	249785	-0.95922	0.83128	PARP14
ENSG00000144713	3	12875984	12883087	33	4	249785	-0.95954	0.83136	RPL32
ENSG00000110925	12	51454990	51477447	72	12	249785	-0.9597	0.8314	CSRNP2
ENSG00000213782	12	12966250	12982915	42	9	249785	-0.95976	0.83141	DDX47
ENSG00000267970	7	48887362	48891221	19	5	249785	-0.96026	0.83154	AC004899.1
ENSG00000143952	2	64119280	64246206	434	29	249785	-0.96044	0.83158	VPS54
ENSG00000198336	17	45277812	45301045	52	12	249785	-0.96051	0.8316	MYL4
ENSG00000103275	16	1355548	1377019	144	12	249785	-0.96082	0.83168	UBE2I
ENSG00000091009	5	145583113	145718814	269	12	249785	-0.9612	0.83178	RBM27
ENSG00000185344	12	124196865	124246302	165	8	249785	-0.96145	0.83184	ATP6V0A2
ENSG00000089195	20	5917881	5931182	63	10	249785	-0.96214	0.83201	TRMT6
ENSG00000155833	9	105757593	105780770	115	10	249785	-0.96256	0.83212	CYLC2
ENSG00000094914	12	53701240	53718648	27	4	249785	-0.96282	0.83218	AAAS
ENSG00000188474	19	12203078	12225491	49	7	249785	-0.96344	0.83234	ZNF788
ENSG00000142405	19	54296857	54327648	182	26	249785	-0.96392	0.83246	NLRP12
ENSG00000136141	13	47127303	47327175	609	30	249785	-0.96399	0.83247	LRCH1
ENSG00000055147	5	153369688	153418496	136	8	249785	-0.96454	0.83261	FAM114A2
ENSG00000102225	X	47077259	47089396	5	2	249358	-0.9647	0.83265	CDK16
ENSG00000105953	7	44646171	44748665	248	25	249785	-0.96471	0.83266	OGDH
ENSG00000179468	7	142723245	142724282	1	1	249785	-0.9648	0.83268	OR9A2
ENSG00000060339	10	70480769	70552134	177	18	249785	-0.96488	0.8327	CCAR1
ENSG00000088682	16	57481337	57495187	32	8	249785	-0.96533	0.83281	COQ9
ENSG00000137261	6	24544332	24646383	445	44	249785	-0.96569	0.8329	KIAA0319
ENSG00000165338	10	93170096	93274586	175	7	249785	-0.96619	0.83302	HECTD2
ENSG00000051108	16	56965960	56977798	37	6	249785	-0.96667	0.83315	HERPUD1
ENSG00000164929	8	104152938	104242533	356	36	249785	-0.96681	0.83318	BAALC
ENSG00000134352	5	55230923	55290821	115	13	249785	-0.96687	0.8332	IL6ST
ENSG00000267757	19	46144752	46146098	4	2	249785	-0.96687	0.8332	C19orf83
ENSG00000182749	1	26187701	26197744	9	3	249785	-0.96699	0.83323	PAQR7
ENSG00000175600	7	40174575	40900362	1445	70	249785	-0.967	0.83323	SUGCT
ENSG00000134684	1	33240840	33283754	88	10	249785	-0.96744	0.83334	YARS
ENSG00000196417	19	53893046	53930574	259	27	249785	-0.96803	0.83349	ZNF765
ENSG00000269093	19	32895915	32896466	3	2	249785	-0.9683	0.83355	AC007773.3
ENSG00000203740	1	170115142	170136931	80	14	249785	-0.96857	0.83362	METTL11B
ENSG00000124343	X	2670091	2734539	13	4	249358	-0.9686	0.83363	XG
ENSG00000183207	19	49496705	49519252	67	6	249785	-0.96921	0.83378	RUVBL2
ENSG00000111335	12	113416200	113449528	100	12	249785	-0.9694	0.83383	OAS2
ENSG00000173917	17	46618256	46623441	17	5	249785	-0.96973	0.83391	HOXB2
ENSG00000198429	19	11998599	12025144	76	11	249785	-0.96981	0.83393	ZNF69
ENSG00000137880	15	41056218	41059906	4	2	249785	-0.97066	0.83414	GCHFR
ENSG00000241343	X	100645812	100651105	2	1	249358	-0.9709	0.8342	RPL36A
ENSG00000198252	14	53196898	53241716	102	10	249785	-0.97095	0.83421	STYX
ENSG00000115325	2	74776153	74784681	8	2	249785	-0.97098	0.83422	DOK1
ENSG00000148225	9	116075502	116102578	75	13	249785	-0.97109	0.83425	WDR31
ENSG00000123552	6	99880190	99969604	290	16	249785	-0.97165	0.83439	USP45
ENSG00000197595	13	113301358	113338811	164	24	249785	-0.9718	0.83443	C13orf35
ENSG00000143036	1	95285898	95360802	320	45	249785	-0.97184	0.83444	SLC44A3
ENSG00000165181	9	114448453	114557288	477	20	249785	-0.97219	0.83452	C9orf84
ENSG00000161634	12	55038375	55042277	12	5	249785	-0.97343	0.83483	DCD
ENSG00000121742	13	20796110	20806534	47	12	249785	-0.97417	0.83501	GJB6
ENSG00000183186	19	405438	409139	17	6	249785	-0.97474	0.83516	C2CD4C
ENSG00000203733	6	142454227	142456288	3	2	249785	-0.97502	0.83523	GJE1
ENSG00000128849	15	57668165	57842925	787	66	249785	-0.97535	0.83531	CGNL1
ENSG00000104814	19	39078281	39109522	82	10	249785	-0.97627	0.83553	MAP4K1
ENSG00000137812	15	40886218	40956540	175	13	249785	-0.97697	0.83571	CASC5
ENSG00000101146	20	55926066	55954267	115	8	249785	-0.97727	0.83578	RAE1
ENSG00000059588	1	234527059	234614849	479	47	249785	-0.9773	0.83579	TARBP1
ENSG00000163913	3	129158968	129239198	220	9	249785	-0.97732	0.83579	IFT122
ENSG00000100439	14	23067146	23081265	59	12	249785	-0.97732	0.83579	ABHD4
ENSG00000186496	18	32946661	32957301	26	6	249785	-0.97732	0.83579	ZNF396
ENSG00000121104	17	47787694	47866542	76	19	249785	-0.97752	0.83584	FAM117A
ENSG00000004897	17	45195069	45266788	186	23	249785	-0.97817	0.83601	CDC27
ENSG00000183318	17	8656424	8661877	15	4	249785	-0.97837	0.83605	SPDYE4
ENSG00000126883	9	134000948	134110057	233	15	249785	-0.9789	0.83619	NUP214
ENSG00000255501	11	105008448	105010453	4	2	249785	-0.97892	0.83619	CARD18
ENSG00000168476	8	21995533	21999464	10	3	249785	-0.97897	0.8362	REEP4
ENSG00000213934	11	5269313	5271122	12	2	249785	-0.97911	0.83624	HBG1
ENSG00000142252	19	45582453	45594782	83	5	249785	-0.97926	0.83627	GEMIN7
ENSG00000132872	18	40847843	40857615	10	3	249785	-0.97948	0.83633	SYT4
ENSG00000145703	5	75699074	76003957	1149	82	249785	-0.97999	0.83645	IQGAP2
ENSG00000186191	20	31667450	31699557	146	15	249785	-0.98005	0.83647	BPIFB4
ENSG00000106415	7	8008425	8133902	421	24	249785	-0.98025	0.83652	GLCCI1
ENSG00000188219	2	131975882	132022965	13	2	249785	-0.98056	0.8366	POTEE
ENSG00000147408	8	19261672	19615540	1600	80	249785	-0.98089	0.83668	CSGALNACT1
ENSG00000155287	10	101370282	101380366	22	3	249785	-0.98119	0.83675	SLC25A28
ENSG00000147145	X	78003206	78012591	13	4	249358	-0.9814	0.8368	LPAR4
ENSG00000254413	22	51007298	51021394	62	9	249785	-0.98161	0.83685	CHKB-CPT1B
ENSG00000188280	22	20692438	20716938	16	2	249785	-0.98166	0.83687	FAM230A
ENSG00000138663	4	83955600	83996971	37	5	249785	-0.98175	0.83689	COPS4
ENSG00000189051	17	8294022	8301144	25	7	249785	-0.98177	0.83689	RNF222
ENSG00000141040	17	16454701	16472520	16	2	249785	-0.98175	0.83689	ZNF287
ENSG00000205667	X	2924654	2951612	33	5	249358	-0.9818	0.8369	ARSH
ENSG00000181626	18	12093852	12129748	122	7	249785	-0.98272	0.83713	ANKRD62
ENSG00000145103	3	121706170	121741051	79	13	249785	-0.98339	0.83729	ILDR1
ENSG00000106484	7	130126012	130146133	45	9	249785	-0.98343	0.8373	MEST
ENSG00000204377	1	16555368	16556038	3	1	249785	-0.9835	0.83732	C1orf134
ENSG00000146587	7	5085452	5109119	96	14	249785	-0.98375	0.83738	RBAK
ENSG00000180071	9	38540566	38620657	177	27	249785	-0.98377	0.83738	ANKRD18A
ENSG00000241690	20	2795614	2798712	8	4	249785	-0.98377	0.83738	TMEM239
ENSG00000088833	20	1422807	1454487	78	16	249785	-0.98383	0.8374	NSFL1C
ENSG00000130382	19	6212966	6279959	206	14	249785	-0.98389	0.83742	MLLT1
ENSG00000050165	11	11984653	12031316	197	47	249785	-0.984	0.83744	DKK3
ENSG00000179832	8	145202919	145316843	99	13	249785	-0.98419	0.83749	MROH1
ENSG00000112763	6	26458150	26476849	90	17	249785	-0.98446	0.83755	BTN2A1
ENSG00000186854	2	85048774	85134132	324	20	249785	-0.98467	0.83761	TRABD2A
ENSG00000179820	19	54369477	54379691	19	4	249785	-0.98476	0.83763	MYADM
ENSG00000183734	11	2289725	2292182	6	2	249785	-0.98482	0.83764	ASCL2
ENSG00000110047	11	64619114	64655768	81	8	249785	-0.98483	0.83765	EHD1
ENSG00000111737	12	120532899	120555306	76	14	249785	-0.98513	0.83772	RAB35
ENSG00000172216	20	48807376	48809212	2	1	249785	-0.98525	0.83775	CEBPB
ENSG00000105642	19	18062102	18110889	154	22	249785	-0.98535	0.83777	KCNN1
ENSG00000069424	1	6051526	6161253	354	44	249785	-0.98559	0.83783	KCNAB2
ENSG00000185594	15	97326619	97328845	5	2	249785	-0.98589	0.83791	SPATA8
ENSG00000198216	1	181382238	181777219	1126	74	249785	-0.98597	0.83793	CACNA1E
ENSG00000177800	1	229385383	229387557	5	2	249785	-0.98662	0.83809	TMEM78
ENSG00000101361	20	2632791	2639039	29	8	249785	-0.98664	0.83809	NOP56
ENSG00000100739	14	96722161	96735304	70	14	249785	-0.98699	0.83818	BDKRB1
ENSG00000164244	5	126853301	126890781	121	9	249785	-0.98713	0.83821	PRRC1
ENSG00000166441	11	8703958	8736306	94	17	249785	-0.98769	0.83835	RPL27A
ENSG00000161277	19	36525887	36545664	56	10	249785	-0.98796	0.83841	THAP8
ENSG00000092094	14	20914570	20923264	46	6	249785	-0.98807	0.83844	OSGEP
ENSG00000164093	4	111538579	111563279	43	8	249785	-0.98852	0.83855	PITX2
ENSG00000196220	3	9022275	9404737	1332	136	249785	-0.98919	0.83871	SRGAP3
ENSG00000132376	17	1397865	1420182	106	15	249785	-0.98988	0.83888	INPP5K
ENSG00000196565	11	5274420	5667019	2774	89	249785	-0.99019	0.83896	HBG2
ENSG00000174358	5	1201710	1225232	139	29	249785	-0.99093	0.83914	SLC6A19
ENSG00000169271	5	53751445	53752207	2	1	249785	-0.991	0.83916	HSPB3
ENSG00000108753	17	36046435	36105237	203	45	249785	-0.99118	0.8392	HNF1B
ENSG00000164880	7	1509913	1545489	126	5	249785	-0.99209	0.83942	INTS1
ENSG00000138758	4	77870856	77961537	276	17	249785	-0.99219	0.83945	2022-09-11
ENSG00000123496	X	114238538	114254540	24	1	249358	-0.99236	0.83949	IL13RA2
ENSG00000212999	8	93895865	93898013	2	1	249785	-0.99256	0.83954	AC117834.1
ENSG00000255561	11	111744780	111751967	9	3	249785	-0.99259	0.83955	FDXACB1
ENSG00000142856	1	63906441	64059392	434	17	249785	-0.99271	0.83958	ITGB3BP
ENSG00000185304	2	88055474	88285309	40	7	249785	-0.99328	0.83971	RGPD2
ENSG00000139974	14	61447832	61550451	123	17	249785	-0.99351	0.83977	SLC38A6
ENSG00000115648	2	238394071	238463961	393	17	249785	-0.99382	0.83985	MLPH
ENSG00000117543	1	101455179	101491644	56	6	249785	-0.99452	0.84001	DPH5
ENSG00000250254	4	37962056	37962746	3	2	249785	-0.99502	0.84014	PTTG2
ENSG00000144452	2	215796266	216003151	570	53	249785	-0.99661	0.84052	ABCA12
ENSG00000185262	17	74261283	74267375	24	6	249785	-0.99689	0.84059	UBALD2
ENSG00000268941	20	57209828	57210772	3	1	249785	-0.99687	0.84059	MGC4294
ENSG00000141293	17	46210802	46507637	808	26	249785	-0.99703	0.84063	SKAP1
ENSG00000182963	17	42875816	42908184	65	12	249785	-0.99711	0.84064	GJC1
ENSG00000145425	4	152020725	152025804	7	2	249785	-0.99736	0.8407	RPS3A
ENSG00000101003	20	25388363	25433264	129	9	249785	-0.99765	0.84078	GINS1
ENSG00000055732	1	85483765	85514182	63	12	249785	-0.99791	0.84084	MCOLN3
ENSG00000174837	19	6887577	6940470	338	19	249785	-0.99804	0.84087	EMR1
ENSG00000101310	20	18488137	18542059	224	15	249785	-0.99804	0.84087	SEC23B
ENSG00000173762	17	80272744	80275478	7	3	249785	-0.99905	0.84111	CD7
ENSG00000178586	2	240984494	240985489	4	2	249785	-0.99955	0.84124	OR6B3
ENSG00000160460	19	40972148	41082370	314	39	249785	-1.0002	0.84139	SPTBN4
ENSG00000185823	15	24920541	24928593	24	6	249785	-1.0007	0.84152	NPAP1
ENSG00000153339	18	29409136	29533099	333	17	249785	-1.0007	0.84152	TRAPPC8
ENSG00000182768	15	90808891	90816463	8	3	249785	-1.0009	0.84157	NGRN
ENSG00000185420	1	245912642	246670614	3900	94	249785	-1.0014	0.84168	SMYD3
ENSG00000066926	18	55215515	55254004	150	24	249785	-1.0019	0.84181	FECH
ENSG00000066697	9	103189438	103213511	73	5	249785	-1.0019	0.84182	MSANTD3
ENSG00000101997	X	49091927	49106987	15	2	249358	-1.002	0.84182	CCDC22
ENSG00000198944	5	132149033	132152488	6	2	249785	-1.0021	0.84186	SOWAHA
ENSG00000214357	5	172068269	172118543	159	22	249785	-1.0025	0.84195	NEURL1B
ENSG00000153487	13	111365083	111373421	16	3	249785	-1.0027	0.842	ING1
ENSG00000181733	19	8841316	8842371	2	1	249785	-1.0029	0.84204	OR2Z1
ENSG00000149091	11	46354455	46402104	67	12	249785	-1.0032	0.84212	DGKZ
ENSG00000089057	20	4833002	4990939	405	47	249785	-1.0033	0.84215	SLC23A2
ENSG00000179813	13	43355686	43365683	40	7	249785	-1.0034	0.84216	FAM216B
ENSG00000114638	3	118892364	118924000	128	24	249785	-1.0034	0.84217	UPK1B
ENSG00000198088	X	106366657	106449670	90	2	249358	-1.0037	0.84224	NUP62CL
ENSG00000184148	1	152943142	152945050	3	1	249785	-1.0039	0.8423	SPRR4
ENSG00000253548	3	191178952	191179245	1	1	249785	-1.0045	0.84243	PYDC2
ENSG00000259120	17	73642323	73644057	1	1	249785	-1.0059	0.84277	SMIM6
ENSG00000236882	5	95187936	95195837	41	11	249785	-1.0063	0.84285	C5orf27
ENSG00000133800	11	10578513	10633236	179	24	249785	-1.0063	0.84286	LYVE1
ENSG00000047457	3	148880197	148939842	192	31	249785	-1.0068	0.84299	CP
ENSG00000173757	17	40351186	40428725	108	9	249785	-1.0068	0.84299	STAT5B
ENSG00000106399	7	7676149	7758238	345	20	249785	-1.007	0.84304	RPA3
ENSG00000028277	19	42590263	42700737	116	6	249785	-1.0072	0.84308	POU2F2
ENSG00000167528	12	48733791	48745197	41	8	249785	-1.0074	0.84313	ZNF641
ENSG00000176273	10	95653730	95715819	107	6	249785	-1.0074	0.84314	SLC35G1
ENSG00000175874	2	101962013	102004057	139	13	249785	-1.0076	0.84318	CREG2
ENSG00000174500	3	111839688	111852152	34	7	249785	-1.0076	0.84318	GCSAM
ENSG00000172493	4	87856154	88062206	601	30	249785	-1.0077	0.84319	AFF1
ENSG00000122912	10	70237756	70287231	248	16	249785	-1.0077	0.8432	SLC25A16
ENSG00000131668	9	96713905	96717654	14	4	249785	-1.0083	0.84335	BARX1
ENSG00000152465	10	15144583	15210692	299	27	249785	-1.0084	0.84337	NMT2
ENSG00000100461	14	23369854	23388393	61	7	249785	-1.0084	0.84338	RBM23
ENSG00000187223	1	152635872	152637135	2	1	249785	-1.0085	0.8434	LCE2D
ENSG00000077463	19	4174106	4182601	21	6	249785	-1.0098	0.8437	SIRT6
ENSG00000196584	7	152341864	152373250	112	16	249785	-1.0098	0.84371	XRCC2
ENSG00000019549	8	49830249	49834299	2	1	249785	-1.0099	0.84374	SNAI2
ENSG00000111727	12	104458235	104498639	111	16	249785	-1.0101	0.84377	HCFC2
ENSG00000076258	1	171283347	171311223	43	9	249785	-1.0104	0.84384	FMO4
ENSG00000125885	20	5931298	5975852	155	18	249785	-1.0104	0.84386	MCM8
ENSG00000143951	2	63348518	64054977	1749	35	249785	-1.0111	0.84401	WDPCP
ENSG00000131759	17	38465444	38513094	68	11	249785	-1.0111	0.84402	RARA
ENSG00000091317	3	32522804	32544900	58	12	249785	-1.0113	0.84407	CMTM6
ENSG00000113248	5	140625147	140627799	12	4	249785	-1.0113	0.84407	PCDHB15
ENSG00000180447	9	89559279	89562104	4	2	249785	-1.0113	0.84407	GAS1
ENSG00000109065	17	72766686	72772506	20	3	249785	-1.0114	0.84409	NAT9
ENSG00000256566	20	2447858	2489553	114	15	249785	-1.012	0.84424	RP4-734P14.4
ENSG00000137561	8	63961112	63998612	120	15	249785	-1.0124	0.84433	TTPA
ENSG00000164270	5	147830595	148056798	666	33	249785	-1.0127	0.84439	HTR4
ENSG00000132026	19	12936292	12946242	19	4	249785	-1.0129	0.84444	RTBDN
ENSG00000185928	16	29827285	29841948	23	3	249785	-1.013	0.84447	PAGR1
ENSG00000164816	8	6912831	6914256	8	4	249785	-1.0137	0.84465	DEFA5
ENSG00000144120	2	120436743	120444083	34	4	249785	-1.0139	0.84467	TMEM177
ENSG00000089685	17	76210267	76221717	86	11	249785	-1.0145	0.84483	BIRC5
ENSG00000155438	2	122484521	122494499	29	4	249785	-1.0147	0.84488	NIFK
ENSG00000214215	12	93096619	93102325	10	5	249785	-1.0153	0.84502	C12orf74
ENSG00000197540	19	544034	549919	50	10	249785	-1.0155	0.84506	GZMM
ENSG00000117625	1	211431719	211489727	175	22	249785	-1.0157	0.84511	RCOR3
ENSG00000057663	6	106632351	106773666	426	21	249785	-1.0164	0.84529	ATG5
ENSG00000139631	12	53551447	53575135	39	5	249785	-1.0166	0.84532	CSAD
ENSG00000268332	1	6100630	6101399	4	2	249785	-1.0175	0.84554	AL035406.1
ENSG00000105879	7	107384142	107402112	43	5	249785	-1.0179	0.84565	CBLL1
ENSG00000172489	11	56019676	56020698	1	1	249785	-1.0184	0.84575	OR5T3
ENSG00000197701	4	53179	88099	26	3	249785	-1.0185	0.84578	ZNF595
ENSG00000267508	19	44886459	44905774	137	10	249785	-1.0185	0.84578	ZNF285
ENSG00000092529	15	42640301	42704516	166	12	249785	-1.0187	0.84583	CAPN3
ENSG00000212901	17	39164773	39175576	30	4	249785	-1.0187	0.84584	KRTAP3-1
ENSG00000137834	15	66994566	67074338	225	28	249785	-1.0189	0.84588	SMAD6
ENSG00000140153	14	102605840	102691184	238	26	249785	-1.0191	0.84593	WDR20
ENSG00000167210	18	44056935	44236996	651	65	249785	-1.0192	0.84595	LOXHD1
ENSG00000001561	6	46097730	46114436	53	5	249785	-1.0193	0.84597	ENPP4
ENSG00000204262	2	189896622	190044605	448	14	249785	-1.0196	0.84603	COL5A2
ENSG00000197134	19	22235254	22274282	201	8	249785	-1.0197	0.84606	ZNF257
ENSG00000104356	8	99129525	99172062	212	17	249785	-1.0201	0.84617	POP1
ENSG00000136827	9	132575223	132586413	34	6	249785	-1.0203	0.84621	TOR1A
ENSG00000170054	14	94929054	94946026	89	20	249785	-1.0205	0.84626	SERPINA9
ENSG00000104213	8	17433942	17501580	571	46	249785	-1.0208	0.84632	PDGFRL
ENSG00000182261	11	7980971	7986973	23	7	249785	-1.0213	0.84644	NLRP10
ENSG00000136848	9	124329336	124547809	496	67	249785	-1.0213	0.84645	DAB2IP
ENSG00000051180	15	40986972	41024354	96	8	249785	-1.0214	0.84646	RAD51
ENSG00000089154	12	120565007	120632513	110	8	249785	-1.0215	0.84649	GCN1L1
ENSG00000086570	5	150883654	150948505	208	30	249785	-1.0221	0.84663	FAT2
ENSG00000170791	8	57124245	57131357	10	6	249785	-1.0222	0.84665	CHCHD7
ENSG00000248385	19	54573149	54584634	66	10	249785	-1.0224	0.8467	TARM1
ENSG00000163067	2	95831177	95850065	16	4	249785	-1.0232	0.8469	ZNF2
ENSG00000163104	4	95128762	95212443	208	11	249785	-1.0234	0.84695	SMARCAD1
ENSG00000010671	X	100604435	100641183	44	6	249358	-1.0237	0.847	BTK
ENSG00000122566	7	26229547	26241149	30	5	249785	-1.0246	0.84723	HNRNPA2B1
ENSG00000138801	4	108511433	108641608	428	23	249785	-1.0247	0.84726	PAPSS1
ENSG00000109099	17	15133095	15168643	91	11	249785	-1.0248	0.84727	PMP22
ENSG00000100083	22	38004481	38029571	42	7	249785	-1.0255	0.84743	GGA1
ENSG00000111218	12	3490515	3703139	574	77	249785	-1.0259	0.84753	PRMT8
ENSG00000197360	19	22573821	22715287	551	34	249785	-1.0259	0.84753	ZNF98
ENSG00000179331	11	107799229	107834208	120	19	249785	-1.0265	0.84768	RAB39A
ENSG00000111786	12	120899471	120907596	31	8	249785	-1.0268	0.84774	SRSF9
ENSG00000164125	4	159045626	159094470	126	9	249785	-1.0273	0.84787	FAM198B
ENSG00000169067	5	56775846	56778636	4	2	249785	-1.0277	0.84795	ACTBL2
ENSG00000269468	1	17655507	17676070	159	13	249785	-1.0285	0.84815	AC004824.2
ENSG00000205810	12	10564911	10573194	10	4	249785	-1.0297	0.84842	KLRC3
ENSG00000204657	6	29555683	29556745	4	2	249785	-1.0297	0.84843	OR2H2
ENSG00000097033	1	87170259	87213867	91	12	249785	-1.0298	0.84846	SH3GLB1
ENSG00000140006	14	64063757	64108579	127	9	249785	-1.0299	0.84847	WDR89
ENSG00000125503	19	55602281	55628927	60	13	249785	-1.0305	0.84861	PPP1R12C
ENSG00000249222	22	43035809	43036607	4	1	249785	-1.0307	0.84865	ATP5L2
ENSG00000187658	5	157098561	157107151	40	6	249785	-1.0309	0.84871	C5orf52
ENSG00000127083	9	95176527	95186743	24	7	249785	-1.0319	0.84893	OMD
ENSG00000188959	9	112952328	112970469	94	17	249785	-1.0321	0.84899	C9orf152
ENSG00000157335	16	70207225	70221264	5	3	249785	-1.0325	0.84907	CLEC18C
ENSG00000119402	9	123514256	123555690	68	8	249785	-1.0332	0.84925	FBXW2
ENSG00000078399	7	27202054	27210117	19	8	249785	-1.0334	0.84929	HOXA9
ENSG00000151665	2	46808076	46844258	95	13	249785	-1.0338	0.84938	PIGF
ENSG00000148297	9	136205160	136214986	25	8	249785	-1.0339	0.84941	MED22
ENSG00000142784	1	27561007	27635110	131	14	249785	-1.0344	0.84954	WDTC1
ENSG00000244291	7	156431057	156433348	6	3	249785	-1.0347	0.84959	C7orf13
ENSG00000100284	22	35695268	35743985	151	13	249785	-1.0348	0.84962	TOM1
ENSG00000215790	1	1656277	1677431	53	3	249785	-1.0353	0.84974	SLC35E2
ENSG00000121005	8	75896750	75946793	202	22	249785	-1.0353	0.84974	CRISPLD1
ENSG00000206527	3	123209667	123304032	288	15	249785	-1.0359	0.84987	PTPLB
ENSG00000272636	17	5810	31427	67	8	249785	-1.0367	0.85007	DOC2B
ENSG00000225828	1	32826871	32829879	1	1	249785	-1.0373	0.8502	FAM229A
ENSG00000104888	19	49932658	49945617	28	8	249785	-1.0375	0.85025	SLC17A7
ENSG00000179862	1	41326729	41328018	10	3	249785	-1.0379	0.85034	CITED4
ENSG00000167656	8	143866296	143868008	8	3	249785	-1.0382	0.8504	LY6D
ENSG00000115607	2	103035149	103069025	162	15	249785	-1.0386	0.85052	IL18RAP
ENSG00000120337	1	173009100	173020103	33	5	249785	-1.0388	0.85055	TNFSF18
ENSG00000272297	4	187347700	187476464	718	65	249785	-1.0389	0.85057	RP11-215A19.2
ENSG00000187513	1	35258599	35261348	13	4	249785	-1.0389	0.85058	GJA4
ENSG00000118094	11	118528026	118550399	54	5	249785	-1.0389	0.85058	TREH
ENSG00000268046	18	8336437	8337038	1	1	249785	-1.0394	0.85069	AP001094.1
ENSG00000253276	7	106297211	106301442	10	4	249785	-1.0395	0.85071	CCDC71L
ENSG00000157881	1	2439972	2458039	42	5	249785	-1.0401	0.85086	PANK4
ENSG00000188152	9	99690592	99702535	12	3	249785	-1.0402	0.85088	NUTM2G
ENSG00000152223	18	43427574	43547240	298	19	249785	-1.0403	0.85091	EPG5
ENSG00000187533	4	70999333	71042516	183	21	249785	-1.0405	0.85094	C4orf40
ENSG00000203392	15	75970672	75973093	5	2	249785	-1.0407	0.85099	AC105020.1
ENSG00000105613	19	12944765	12985765	103	9	249785	-1.0409	0.85103	MAST1
ENSG00000131711	5	71403061	71505395	243	47	249785	-1.0415	0.85119	MAP1B
ENSG00000137857	15	45422131	45457774	88	11	249785	-1.0416	0.85121	DUOX1
ENSG00000050426	12	51441745	51454207	40	6	249785	-1.0417	0.85123	LETMD1
ENSG00000073754	1	157800704	157868046	229	18	249785	-1.0425	0.85142	CD5L
ENSG00000168955	2	228226872	228246711	105	20	249785	-1.0438	0.85172	TM4SF20
ENSG00000092067	14	23586513	23588825	9	4	249785	-1.0442	0.8518	CEBPE
ENSG00000055211	6	149887430	149912884	32	6	249785	-1.0443	0.85183	GINM1
ENSG00000176563	17	40950810	40963605	6	3	249785	-1.045	0.85199	CNTD1
ENSG00000268550	19	14834747	14835121	2	1	249785	-1.0453	0.85205	AC090427.1
ENSG00000163636	3	63996225	64009658	46	10	249785	-1.0453	0.85206	PSMD6
ENSG00000242252	1	156211753	156213112	1	1	249785	-1.046	0.85223	BGLAP
ENSG00000189157	4	77135193	77204933	375	21	249785	-1.0462	0.85227	FAM47E
ENSG00000215217	5	7830491	7851603	75	9	249785	-1.0463	0.85229	C5orf49
ENSG00000115541	2	198364718	198368181	2	1	249785	-1.0465	0.85233	HSPE1
ENSG00000134202	1	110276554	110284384	19	4	249785	-1.0465	0.85235	GSTM3
ENSG00000104611	8	19171128	19253729	297	33	249785	-1.047	0.85245	SH2D4A
ENSG00000111780	12	120876001	120897809	73	11	249785	-1.0472	0.85249	AL021546.6
ENSG00000165182	X	23925918	23957624	17	3	249358	-1.0483	0.85275	CXorf58
ENSG00000115840	2	172640880	172864766	644	26	249785	-1.0486	0.85282	SLC25A12
ENSG00000164674	6	159071046	159185908	467	48	249785	-1.0488	0.85287	SYTL3
ENSG00000154265	17	67240452	67323385	217	19	249785	-1.0488	0.85287	ABCA5
ENSG00000111817	6	116575336	116762424	521	33	249785	-1.0489	0.8529	DSE
ENSG00000132386	17	1665253	1680868	78	11	249785	-1.049	0.85291	SERPINF1
ENSG00000130741	X	24072833	24096088	3	2	249358	-1.049	0.85291	EIF2S3
ENSG00000116852	1	200938520	200992828	141	13	249785	-1.0509	0.85336	KIF21B
ENSG00000075945	1	169890467	170054349	551	11	249785	-1.0511	0.8534	KIFAP3
ENSG00000130675	7	156786745	156803345	62	18	249785	-1.0512	0.85342	MNX1
ENSG00000213096	19	24216276	24312654	353	15	249785	-1.0513	0.85344	ZNF254
ENSG00000078061	X	47420516	47431307	17	3	249358	-1.0516	0.85352	ARAF
ENSG00000091483	1	241660903	241683061	37	9	249785	-1.0522	0.85365	FH
ENSG00000127884	10	135175984	135187193	29	9	249785	-1.0523	0.85367	ECHS1
ENSG00000114796	3	183353356	183402265	233	3	249785	-1.0527	0.85377	KLHL24
ENSG00000110455	11	44087475	44105772	66	12	249785	-1.053	0.85382	ACCS
ENSG00000168778	12	124155660	124192948	199	9	249785	-1.0536	0.85396	TCTN2
ENSG00000049167	5	60169658	60240900	193	17	249785	-1.0538	0.854	ERCC8
ENSG00000141867	19	15347647	15443356	100	12	249785	-1.0538	0.85402	BRD4
ENSG00000198523	6	118869461	118881893	27	6	249785	-1.0539	0.85403	PLN
ENSG00000151702	11	128556430	128683162	464	62	249785	-1.0552	0.85433	FLI1
ENSG00000269883	14	77607026	77609339	6	2	249785	-1.0553	0.85436	AC007375.1
ENSG00000188334	19	48471303	48495427	144	17	249785	-1.0557	0.85445	BSPH1
ENSG00000137168	6	36822603	36842800	76	13	249785	-1.0561	0.85454	PPIL1
ENSG00000184682	11	1910375	1912084	5	2	249785	-1.0563	0.85457	C11orf89
ENSG00000026652	6	161551011	161695093	497	50	249785	-1.0563	0.85458	AGPAT4
ENSG00000159792	16	67927175	67963581	43	8	249785	-1.0564	0.85461	PSKH1
ENSG00000171291	19	11959541	11994565	116	16	249785	-1.0565	0.85463	ZNF439
ENSG00000144867	3	133502877	133544616	104	17	249785	-1.0568	0.8547	SRPRB
ENSG00000154217	17	65373575	65693372	1018	112	249785	-1.0581	0.85499	PITPNC1
ENSG00000006831	12	1797740	1897844	342	20	249785	-1.0584	0.85506	ADIPOR2
ENSG00000255800	9	107360650	107361788	13	2	249785	-1.0586	0.85511	OR13C5
ENSG00000215014	1	1510355	1511373	4	1	249785	-1.0589	0.85518	AL645728.1
ENSG00000064787	20	52553316	52687304	707	46	249785	-1.0595	0.85532	BCAS1
ENSG00000237440	19	20718631	20748615	204	19	249785	-1.0596	0.85533	ZNF737
ENSG00000075142	7	87834433	87856308	42	9	249785	-1.06	0.85543	SRI
ENSG00000067167	8	71485677	71520622	95	13	249785	-1.0605	0.85553	TRAM1
ENSG00000128915	15	60711808	60771359	127	11	249785	-1.0605	0.85554	NARG2
ENSG00000167371	16	29823177	29827201	6	2	249785	-1.0606	0.85556	PRRT2
ENSG00000115084	2	114462588	114514400	187	16	249785	-1.0607	0.85558	SLC35F5
ENSG00000159259	21	37757676	37791313	133	14	249785	-1.0612	0.8557	CHAF1B
ENSG00000187951	15	30916697	31065196	299	10	249785	-1.0615	0.85576	ARHGAP11B
ENSG00000166575	11	86748886	87034800	1800	38	249785	-1.0623	0.85595	TMEM135
ENSG00000089818	12	8234807	8250367	18	4	249785	-1.0631	0.85614	NECAP1
ENSG00000112972	5	43289497	43313614	61	5	249785	-1.0646	0.85646	HMGCS1
ENSG00000183230	10	67672276	69455927	7828	179	249785	-1.0648	0.85651	CTNNA3
ENSG00000147138	X	78426469	78427726	3	1	249358	-1.0658	0.85674	GPR174
ENSG00000170419	7	54610018	54638773	93	14	249785	-1.0664	0.85689	VSTM2A
ENSG00000204397	11	104912053	104972158	177	14	249785	-1.0667	0.85695	CARD16
ENSG00000168286	16	67876213	67878097	2	1	249785	-1.0669	0.85698	THAP11
ENSG00000137273	6	1390069	1395832	19	8	249785	-1.067	0.85702	FOXF2
ENSG00000035862	17	76849059	76921469	326	25	249785	-1.0678	0.85719	TIMP2
ENSG00000243480	1	104159999	104168402	3	2	249785	-1.0685	0.85734	AMY2A
ENSG00000124074	16	67696848	67701168	4	2	249785	-1.0685	0.85735	ENKD1
ENSG00000197249	14	94843084	94857030	68	17	249785	-1.0685	0.85736	SERPINA1
ENSG00000164404	5	132196873	132202576	16	5	249785	-1.0687	0.8574	GDF9
ENSG00000135631	2	73300510	73383849	269	17	249785	-1.0694	0.85755	RAB11FIP5
ENSG00000204370	11	111957497	111990353	66	8	249785	-1.0694	0.85757	SDHD
ENSG00000110315	11	10533225	10562777	129	15	249785	-1.0698	0.85765	RNF141
ENSG00000240694	8	26362202	26371608	23	7	249785	-1.0702	0.85774	PNMA2
ENSG00000066279	1	197053258	197115824	113	8	249785	-1.0704	0.85778	ASPM
ENSG00000258659	11	5640994	5665628	93	12	249785	-1.0704	0.85778	TRIM34
ENSG00000131183	5	176806236	176825849	33	6	249785	-1.0707	0.85785	SLC34A1
ENSG00000117118	1	17345217	17380665	118	9	249785	-1.071	0.85791	SDHB
ENSG00000142484	17	4675179	4686506	38	8	249785	-1.0712	0.85796	TM4SF5
ENSG00000197822	5	68788119	68853931	21	3	249785	-1.0714	0.858	OCLN
ENSG00000171509	4	159236463	159574524	1154	19	249785	-1.0719	0.85812	RXFP1
ENSG00000139679	13	48963707	49018840	61	11	249785	-1.072	0.85814	LPAR6
ENSG00000112406	6	139456249	139501939	132	10	249785	-1.0721	0.85816	HECA
ENSG00000130522	19	18390563	18392432	4	2	249785	-1.0721	0.85816	JUND
ENSG00000171135	3	9932238	9936033	15	3	249785	-1.0723	0.8582	JAGN1
ENSG00000131475	17	40925454	40931617	2	1	249785	-1.0723	0.8582	VPS25
ENSG00000105605	19	54412589	54447195	68	10	249785	-1.0728	0.85833	CACNG7
ENSG00000164220	5	75911307	75919259	35	8	249785	-1.0738	0.85853	F2RL2
ENSG00000176723	16	31445569	31454346	11	4	249785	-1.074	0.85859	ZNF843
ENSG00000205441	21	46020497	46022091	1	1	249785	-1.0743	0.85865	KRTAP10-7
ENSG00000172000	19	2867333	2878515	49	10	249785	-1.0744	0.85867	ZNF556
ENSG00000128923	15	59063391	59154099	227	19	249785	-1.0754	0.85891	FAM63B
ENSG00000055609	7	151832010	152133090	343	8	249785	-1.0759	0.85902	KMT2C
ENSG00000112053	6	35911291	35992645	251	25	249785	-1.0762	0.85909	SLC26A8
ENSG00000185652	12	5541278	5630702	270	36	249785	-1.0768	0.85922	NTF3
ENSG00000110723	11	108376158	108464465	248	28	249785	-1.0769	0.85923	EXPH5
ENSG00000262003	17	812872	814452	8	2	249785	-1.0775	0.85937	RP11-676J12.7
ENSG00000212658	17	39458078	39459103	5	1	249785	-1.0785	0.85959	KRTAP29-1
ENSG00000130338	6	158733692	158932860	820	26	249785	-1.0789	0.85968	TULP4
ENSG00000137491	11	74811608	74917594	379	25	249785	-1.0789	0.85968	SLCO2B1
ENSG00000136327	14	37049784	37051812	2	1	249785	-1.079	0.8597	NKX2-8
ENSG00000167775	19	8367011	8373240	45	4	249785	-1.0792	0.85974	CD320
ENSG00000117148	1	18081808	18153558	218	20	249785	-1.0793	0.85977	ACTL8
ENSG00000176231	19	16059818	16060768	6	2	249785	-1.0794	0.85981	OR10H4
ENSG00000204889	17	39133968	39143387	91	6	249785	-1.0797	0.85986	KRT40
ENSG00000068615	2	86441116	86565206	467	18	249785	-1.0799	0.85991	REEP1
ENSG00000135437	12	56114151	56118489	10	4	249785	-1.0803	0.86	RDH5
ENSG00000047644	X	9983602	10112518	121	15	249358	-1.0806	0.86007	WWC3
ENSG00000131871	15	101811022	101817705	12	5	249785	-1.0808	0.8601	VIMP
ENSG00000168994	6	3722848	3752260	85	16	249785	-1.0812	0.8602	PXDC1
ENSG00000169224	1	247670360	247740992	270	36	249785	-1.0812	0.86021	GCSAML
ENSG00000113575	5	133530025	133561833	112	6	249785	-1.0817	0.86031	PPP2CA
ENSG00000111452	12	131438452	131626014	967	64	249785	-1.0822	0.86042	GPR133
ENSG00000177238	16	31225342	31236510	8	3	249785	-1.0826	0.8605	TRIM72
ENSG00000141030	17	17150141	17184607	121	11	249785	-1.0826	0.86052	COPS3
ENSG00000187961	1	895967	901095	34	6	249785	-1.0829	0.86058	KLHL17
ENSG00000154358	1	228395831	228566577	533	22	249785	-1.0833	0.86067	OBSCN
ENSG00000106006	7	27185015	27190222	17	4	249785	-1.0834	0.86069	HOXA6
ENSG00000205301	4	141363416	141419531	207	16	249785	-1.0839	0.86079	RP11-542P2.1
ENSG00000180530	21	16333556	16437321	225	26	249785	-1.084	0.86081	NRIP1
ENSG00000137959	1	79085607	79111830	64	13	249785	-1.0848	0.86099	IFI44L
ENSG00000007062	4	15964699	16086001	435	60	249785	-1.0848	0.86099	PROM1
ENSG00000012223	3	46477136	46526724	193	22	249785	-1.0851	0.86107	LTF
ENSG00000122545	7	35840542	35944917	201	12	249785	-1.0864	0.86135	2022-09-07
ENSG00000112499	6	160592093	160698670	395	24	249785	-1.0866	0.8614	SLC22A2
ENSG00000100916	14	36295524	36401531	191	20	249785	-1.0867	0.86141	BRMS1L
ENSG00000031691	6	49431091	49460820	73	9	249785	-1.0869	0.86146	CENPQ
ENSG00000110871	12	120941077	120972237	119	15	249785	-1.0871	0.8615	COQ5
ENSG00000182053	11	49050504	49059579	43	4	249785	-1.0875	0.86159	TRIM49B
ENSG00000109846	11	111779289	111794446	19	4	249785	-1.0878	0.86165	CRYAB
ENSG00000112214	6	97010424	97064512	154	11	249785	-1.0887	0.86185	FHL5
ENSG00000028203	12	95611522	95696566	330	22	249785	-1.0891	0.86195	VEZT
ENSG00000163746	3	146109208	146213778	357	13	249785	-1.0895	0.86204	PLSCR2
ENSG00000180616	17	71161151	71167185	13	2	249785	-1.0896	0.86205	SSTR2
ENSG00000079150	2	179328391	179343327	26	7	249785	-1.0896	0.86206	FKBP7
ENSG00000148908	10	121259340	121302220	151	22	249785	-1.09	0.86214	RGS10
ENSG00000144115	2	88469835	88486146	54	14	249785	-1.09	0.86215	THNSL2
ENSG00000091181	3	3111233	3168297	308	52	249785	-1.0901	0.86217	IL5RA
ENSG00000124116	20	44376583	44420571	238	15	249785	-1.0902	0.86218	WFDC3
ENSG00000139626	12	53585102	53601091	36	9	249785	-1.0902	0.86219	ITGB7
ENSG00000072201	4	54325468	54567572	929	54	249785	-1.0905	0.86225	LNX1
ENSG00000124134	20	43720951	43729753	16	5	249785	-1.0907	0.8623	KCNS1
ENSG00000154723	21	27088815	27107984	32	7	249785	-1.0908	0.86232	ATP5J
ENSG00000256660	12	10163226	10171218	20	7	249785	-1.0909	0.86235	CLEC12B
ENSG00000170248	3	33839844	33911194	279	10	249785	-1.0915	0.86248	PDCD6IP
ENSG00000165953	14	94953611	94984181	159	28	249785	-1.0916	0.86249	SERPINA12
ENSG00000225940	5	55807394	55902059	489	62	249785	-1.0918	0.86255	AC022431.2
ENSG00000077585	1	236305832	236385165	287	19	249785	-1.0921	0.86261	GPR137B
ENSG00000099985	22	30658818	30662829	7	4	249785	-1.0922	0.86263	OSM
ENSG00000142609	1	1853396	1935276	363	20	249785	-1.0923	0.86265	C1orf222
ENSG00000183624	3	128997671	129025029	60	4	249785	-1.0924	0.86267	HMCES
ENSG00000123104	12	26490342	26986131	1859	96	249785	-1.0927	0.86275	ITPR2
ENSG00000130701	20	60985293	61002589	68	15	249785	-1.0933	0.86286	RBBP8NL
ENSG00000254999	3	10157276	10168874	64	4	249785	-1.0936	0.86293	BRK1
ENSG00000106178	7	75440983	75452674	74	14	249785	-1.0937	0.86295	CCL24
ENSG00000102312	X	48367350	48379202	12	2	249358	-1.0944	0.86311	PORCN
ENSG00000177138	X	8992273	9132680	112	4	249358	-1.0946	0.86316	FAM9B
ENSG00000073464	X	10125024	10205700	190	20	249358	-1.0947	0.86318	CLCN4
ENSG00000141098	16	67708434	67753324	66	9	249785	-1.0951	0.86327	GFOD2
ENSG00000107984	10	54074056	54077802	10	3	249785	-1.0954	0.86334	DKK1
ENSG00000264324	2	74438731	74590504	284	26	249785	-1.0958	0.86342	RP11-287D1.3
ENSG00000160471	19	55860674	55866182	5	3	249785	-1.0958	0.86342	COX6B2
ENSG00000153391	18	33032194	33077955	96	14	249785	-1.0964	0.86355	INO80C
ENSG00000215218	5	6448736	6495022	195	35	249785	-1.0967	0.86361	UBE2QL1
ENSG00000104852	19	49588676	49611862	57	15	249785	-1.0967	0.86361	SNRNP70
ENSG00000164597	7	106842000	107204959	823	16	249785	-1.0971	0.86369	COG5
ENSG00000197323	1	114935399	115053781	354	18	249785	-1.0975	0.86378	TRIM33
ENSG00000020256	20	50668202	50820847	705	48	249785	-1.0976	0.86382	ZFP64
ENSG00000168872	16	70380732	70407286	38	8	249785	-1.0988	0.86407	DDX19A
ENSG00000163687	3	58177984	58200424	93	13	249785	-1.0994	0.86421	DNASE1L3
ENSG00000149124	11	58407899	58499447	373	25	249785	-1.0995	0.86423	GLYAT
ENSG00000159840	7	143078173	143088204	34	12	249785	-1.0996	0.86425	ZYX
ENSG00000105270	19	36505562	36524245	30	10	249785	-1.1003	0.86439	CLIP3
ENSG00000056097	5	32354456	32444867	275	19	249785	-1.101	0.86455	ZFR
ENSG00000108839	17	6899384	6914055	56	6	249785	-1.1013	0.86461	ALOX12
ENSG00000122691	7	19060614	19157295	224	18	249785	-1.1019	0.86474	TWIST1
ENSG00000213088	1	159173097	159176290	14	5	249785	-1.102	0.86476	DARC
ENSG00000087116	5	178537852	178772431	1044	119	249785	-1.1021	0.86479	ADAMTS2
ENSG00000139187	12	9102640	9163356	194	13	249785	-1.1028	0.86495	KLRG1
ENSG00000185518	15	91643180	91844539	717	48	249785	-1.103	0.86499	SV2B
ENSG00000038532	16	11038345	11276046	759	26	249785	-1.1041	0.86523	CLEC16A
ENSG00000204700	6	29141311	29142351	9	3	249785	-1.1046	0.86532	OR2J2
ENSG00000250424	7	30893010	30963427	213	33	249785	-1.1046	0.86532	AQP1
ENSG00000186812	18	32820994	32847097	49	12	249785	-1.1047	0.86536	ZNF397
ENSG00000101384	20	10618332	10654694	129	25	249785	-1.1049	0.8654	JAG1
ENSG00000102390	X	75392771	75398039	3	1	249358	-1.105	0.86542	PBDC1
ENSG00000185737	10	83635070	84746935	3460	149	249785	-1.105	0.86543	NRG3
ENSG00000160991	7	102073553	102097268	72	14	249785	-1.1062	0.86568	ORAI2
ENSG00000144648	3	42846244	42929466	230	22	249785	-1.1062	0.86569	ACKR2
ENSG00000165935	12	27619743	27655118	211	12	249785	-1.1068	0.86582	SMCO2
ENSG00000169085	8	67372238	67430759	165	22	249785	-1.1071	0.86588	C8orf46
ENSG00000068793	15	22892005	23006016	510	56	249785	-1.1075	0.86596	CYFIP1
ENSG00000205595	4	75480629	75490486	9	4	249785	-1.1076	0.86599	AREGB
ENSG00000262660	17	79670401	79687569	77	9	249785	-1.1082	0.86611	SLC25A10
ENSG00000148288	9	136028340	136039332	44	10	249785	-1.1083	0.86613	GBGT1
ENSG00000182459	17	80317123	80321652	23	4	249785	-1.1084	0.86616	TEX19
ENSG00000166387	11	7534529	7678358	609	53	249785	-1.1086	0.8662	PPFIBP2
ENSG00000137414	6	17600586	17611950	26	6	249785	-1.1089	0.86627	FAM8A1
ENSG00000214167	17	65027509	65028198	1	1	249785	-1.1099	0.86648	AC005544.1
ENSG00000103489	16	17195626	17564738	1306	100	249785	-1.1101	0.86653	XYLT1
ENSG00000198633	19	52932440	52955568	44	7	249785	-1.1105	0.86661	ZNF534
ENSG00000184371	1	110452864	110473614	41	10	249785	-1.1116	0.86685	CSF1
ENSG00000174744	11	66104804	66112596	16	5	249785	-1.112	0.86693	BRMS1
ENSG00000187783	10	45406648	45432450	79	10	249785	-1.1125	0.86703	TMEM72
ENSG00000261594	11	74951950	74954742	5	2	249785	-1.1127	0.86707	TPBGL
ENSG00000183048	17	79670404	79688042	84	10	249785	-1.1133	0.86721	SLC25A10
ENSG00000179837	3	51428731	51435330	10	3	249785	-1.1133	0.86722	RBM15B
ENSG00000144036	2	72403113	73053170	1034	18	249785	-1.1138	0.86733	EXOC6B
ENSG00000197213	19	56700939	56709289	44	10	249785	-1.114	0.86735	ZSCAN5B
ENSG00000243477	3	50333833	50336852	3	2	249785	-1.1143	0.86743	NAT6
ENSG00000188687	2	74443369	74570541	238	31	249785	-1.1144	0.86744	SLC4A5
ENSG00000197933	19	11832080	11849824	63	7	249785	-1.1144	0.86744	ZNF823
ENSG00000164690	7	155592680	155604967	18	7	249785	-1.1144	0.86745	SHH
ENSG00000256591	11	61196692	61253294	72	5	249785	-1.1146	0.86748	RP11-286N22.8
ENSG00000149651	20	44350990	44354469	24	2	249785	-1.1149	0.86754	SPINT4
ENSG00000227471	7	134233888	134264627	106	11	249785	-1.1152	0.86762	AKR1B15
ENSG00000182575	17	47653220	47661189	12	4	249785	-1.1157	0.86772	NXPH3
ENSG00000181961	11	55110627	55111707	6	3	249785	-1.116	0.86779	OR4A16
ENSG00000121413	19	58595205	58629794	195	15	249785	-1.116	0.8678	ZSCAN18
ENSG00000006282	17	48620419	48633213	54	8	249785	-1.1174	0.86808	SPATA20
ENSG00000249590	22	30805244	30824977	50	12	249785	-1.1176	0.86812	RP4-539M6.19
ENSG00000108344	17	38137050	38154213	77	8	249785	-1.118	0.86821	PSMD3
ENSG00000268275	6	41653964	41654127	1	1	249785	-1.1184	0.8683	AL035588.1
ENSG00000141232	17	48939584	48945339	7	3	249785	-1.1186	0.86835	TOB1
ENSG00000099246	10	27793197	27831143	64	10	249785	-1.1188	0.8684	RAB18
ENSG00000179455	15	23810454	23873064	144	12	249785	-1.1204	0.86872	MKRN3
ENSG00000104154	15	45771809	45815005	43	6	249785	-1.121	0.86886	SLC30A4
ENSG00000149575	11	118032666	118047388	42	10	249785	-1.1215	0.86897	SCN2B
ENSG00000114446	3	107879659	107941417	392	6	249785	-1.1227	0.86922	IFT57
ENSG00000139263	12	59265931	59314303	146	16	249785	-1.1232	0.86933	LRIG3
ENSG00000203286	9	3452305	3469181	29	5	249785	-1.1235	0.86939	AL365202.1
ENSG00000174236	12	27849428	27850566	2	1	249785	-1.124	0.86949	REP15
ENSG00000139517	13	28120050	28194541	281	21	249785	-1.1246	0.86963	LNX2
ENSG00000178055	3	46871032	46875585	9	2	249785	-1.1247	0.86964	PRSS42
ENSG00000164484	6	130686879	130764208	273	15	249785	-1.1252	0.86975	TMEM200A
ENSG00000106304	7	123565286	123611468	128	17	249785	-1.1252	0.86975	SPAM1
ENSG00000172987	10	100218875	100995619	2159	46	249785	-1.1254	0.86979	HPSE2
ENSG00000203965	1	63989043	64038364	137	13	249785	-1.1259	0.86991	EFCAB7
ENSG00000136816	9	132565432	132573560	25	5	249785	-1.1266	0.87005	TOR1B
ENSG00000172238	4	94750042	94751221	1	1	249785	-1.127	0.87013	ATOH1
ENSG00000169006	2	11798304	11810290	33	7	249785	-1.1277	0.87029	NTSR2
ENSG00000023318	9	102741461	102861322	262	13	249785	-1.1279	0.87032	ERP44
ENSG00000128185	22	20301799	20307603	9	2	249785	-1.128	0.87033	DGCR6L
ENSG00000140743	16	22357257	22448486	45	10	249785	-1.1284	0.87043	CDR2
ENSG00000169856	15	53049637	53083273	88	18	249785	-1.129	0.87056	ONECUT1
ENSG00000067066	2	231280657	231408805	475	38	249785	-1.1297	0.8707	SP100
ENSG00000078081	3	182840001	182881627	187	20	249785	-1.1299	0.87074	LAMP3
ENSG00000187049	11	61159159	61166335	10	2	249785	-1.1301	0.87078	TMEM216
ENSG00000115594	2	102681004	102796334	391	29	249785	-1.1302	0.8708	IL1R1
ENSG00000120519	4	147175127	147443123	619	26	249785	-1.1306	0.87088	SLC10A7
ENSG00000123364	12	54332535	54340328	21	4	249785	-1.1309	0.87095	HOXC13
ENSG00000164708	7	44102326	44105186	7	1	249785	-1.1313	0.87103	PGAM2
ENSG00000145241	4	68337521	68411324	269	13	249785	-1.1316	0.8711	CENPC
ENSG00000105402	19	47990894	48018497	42	6	249785	-1.1318	0.87114	NAPA
ENSG00000134917	11	130274820	130298888	84	20	249785	-1.1328	0.87135	ADAMTS8
ENSG00000198732	14	70320848	70499083	744	65	249785	-1.1339	0.87158	SMOC1
ENSG00000140488	15	72577068	72612470	77	8	249785	-1.1343	0.87166	CELF6
ENSG00000186867	4	122250467	122302214	330	23	249785	-1.135	0.87182	QRFPR
ENSG00000074842	19	4641386	4670382	132	15	249785	-1.1363	0.87208	C19orf10
ENSG00000088035	1	63833261	63904233	194	20	249785	-1.1364	0.8721	ALG6
ENSG00000174521	19	40721965	40724306	4	2	249785	-1.1365	0.87214	TTC9B
ENSG00000168014	11	73723763	73882255	387	20	249785	-1.1369	0.87221	C2CD3
ENSG00000136147	13	50069746	50103123	139	14	249785	-1.1369	0.87221	PHF11
ENSG00000166750	17	33570055	33600674	106	14	249785	-1.137	0.87223	SLFN5
ENSG00000172940	3	38307303	38319806	18	3	249785	-1.1378	0.8724	SLC22A13
ENSG00000127954	7	87905744	87936206	61	6	249785	-1.1379	0.87242	STEAP4
ENSG00000136144	13	50106082	50159719	331	14	249785	-1.1381	0.87246	RCBTB1
ENSG00000072071	19	14260750	14316999	137	23	249785	-1.1381	0.87247	LPHN1
ENSG00000158435	2	101869264	101886778	37	10	249785	-1.1382	0.87249	CNOT11
ENSG00000253293	7	27210210	27219880	12	3	249785	-1.1384	0.87252	HOXA10
ENSG00000110660	11	107661717	107799019	625	28	249785	-1.1387	0.87258	SLC35F2
ENSG00000171189	21	30909254	31312351	1330	57	249785	-1.1387	0.87258	GRIK1
ENSG00000076662	19	10444452	10450499	30	4	249785	-1.1387	0.87259	ICAM3
ENSG00000170255	11	18955360	18961054	21	4	249785	-1.1389	0.87263	MRGPRX1
ENSG00000139508	13	29274201	29293107	35	5	249785	-1.139	0.87264	SLC46A3
ENSG00000135773	1	230883130	230937749	281	23	249785	-1.1393	0.87271	CAPN9
ENSG00000171262	15	38746328	38779911	144	15	249785	-1.1393	0.87272	FAM98B
ENSG00000102970	16	57438679	57449974	48	11	249785	-1.1393	0.87272	CCL17
ENSG00000185742	11	109292846	109299840	6	3	249785	-1.1394	0.87273	C11orf87
ENSG00000100347	22	44351301	44406411	220	25	249785	-1.1399	0.87283	SAMM50
ENSG00000169764	2	64068074	64118696	135	19	249785	-1.14	0.87286	UGP2
ENSG00000170264	2	62051989	62081278	86	12	249785	-1.1401	0.87288	FAM161A
ENSG00000172785	9	121041	188979	47	7	249785	-1.1422	0.87331	CBWD1
ENSG00000125257	13	95672083	95953687	1300	81	249785	-1.1425	0.87338	ABCC4
ENSG00000148488	10	17360382	17496329	867	37	249785	-1.1426	0.87339	ST8SIA6
ENSG00000093183	3	42589461	42642572	155	16	249785	-1.1427	0.87343	SEC22C
ENSG00000132535	17	7093209	7123021	49	9	249785	-1.1431	0.87349	DLG4
ENSG00000101311	20	6055492	6104191	259	22	249785	-1.1432	0.87353	FERMT1
ENSG00000176697	11	27676440	27743605	137	17	249785	-1.1433	0.87354	BDNF
ENSG00000126218	13	113777128	113803843	68	20	249785	-1.1435	0.87358	F10
ENSG00000173679	9	125423845	125424927	1	1	249785	-1.1437	0.87364	OR1L1
ENSG00000101446	20	44141101	44144264	8	2	249785	-1.1442	0.87373	SPINT3
ENSG00000197302	16	31724550	31806190	190	10	249785	-1.1445	0.87378	ZNF720
ENSG00000172179	6	22287480	22297730	27	8	249785	-1.1447	0.87383	PRL
ENSG00000130193	8	143808621	143818345	31	8	249785	-1.1449	0.87387	THEM6
ENSG00000183833	3	119421869	119485949	154	16	249785	-1.1452	0.87394	MAATS1
ENSG00000123219	5	64813593	64858998	181	12	249785	-1.1453	0.87395	CENPK
ENSG00000251192	X	46357162	46404892	72	3	249358	-1.1456	0.87402	ZNF674
ENSG00000163464	2	219027568	219031718	5	2	249785	-1.1456	0.87403	CXCR1
ENSG00000179041	8	67341263	67342966	6	3	249785	-1.1463	0.87416	RRS1
ENSG00000171681	12	14518610	14651697	389	23	249785	-1.1467	0.87425	ATF7IP
ENSG00000134864	13	101183810	101241782	105	8	249785	-1.1469	0.87429	GGACT
ENSG00000269028	3	96335981	96337000	3	1	249785	-1.1471	0.87433	MTRNR2L12
ENSG00000214029	12	133694740	133707059	48	8	249785	-1.1471	0.87434	ZNF891
ENSG00000174326	17	6944949	6947242	4	2	249785	-1.1472	0.87436	SLC16A11
ENSG00000149418	11	130029457	130080271	169	26	249785	-1.148	0.87452	ST14
ENSG00000167977	16	2732476	2759031	70	10	249785	-1.1484	0.8746	KCTD5
ENSG00000113597	5	64920543	64962060	155	11	249785	-1.1484	0.87461	TRAPPC13
ENSG00000169139	8	48920960	48977268	33	8	249785	-1.1485	0.87461	UBE2V2
ENSG00000130529	19	49660998	49715093	214	18	249785	-1.1486	0.87463	TRPM4
ENSG00000131778	1	146714291	146767443	234	20	249785	-1.1487	0.87466	CHD1L
ENSG00000165272	9	33441152	33447609	22	9	249785	-1.149	0.87472	AQP3
ENSG00000260970	9	122257653	122286403	111	10	249785	-1.149	0.87473	RP11-295D22.1
ENSG00000172955	4	100123795	100140694	38	8	249785	-1.1493	0.87478	ADH6
ENSG00000170558	18	25530930	25757410	549	33	249785	-1.1505	0.87502	CDH2
ENSG00000100632	14	69846848	69865344	59	12	249785	-1.1508	0.8751	ERH
ENSG00000175564	11	73711326	73720480	30	6	249785	-1.1513	0.87519	UCP3
ENSG00000196937	7	120988905	121036418	118	7	249785	-1.1519	0.87531	FAM3C
ENSG00000171405	X	52841228	52847325	1	1	249358	-1.152	0.87534	XAGE5
ENSG00000106266	7	2291405	2393953	334	27	249785	-1.1521	0.87536	SNX8
ENSG00000149968	11	102706532	102714534	26	5	249785	-1.1521	0.87537	MMP3
ENSG00000240583	7	30893010	30965131	218	34	249785	-1.1523	0.87541	AQP1
ENSG00000176108	17	78965398	78983317	90	12	249785	-1.1524	0.87542	CHMP6
ENSG00000147231	X	105855160	105922672	11	4	249358	-1.1529	0.87553	CXorf57
ENSG00000122512	7	6012870	6048756	160	26	249785	-1.1538	0.8757	PMS2
ENSG00000104327	8	91070836	91107703	87	9	249785	-1.1538	0.87571	CALB1
ENSG00000100625	14	61176246	61191066	16	5	249785	-1.1542	0.87579	SIX4
ENSG00000000938	1	27938575	27961788	40	6	249785	-1.1561	0.87618	FGR
ENSG00000182646	X	52976462	53024651	18	2	249358	-1.1562	0.87619	FAM156A
ENSG00000151500	11	134118173	134123264	8	4	249785	-1.1563	0.87622	THYN1
ENSG00000175264	11	45670427	45687172	47	7	249785	-1.1568	0.87632	CHST1
ENSG00000244486	22	20778874	20792146	51	9	249785	-1.1569	0.87635	SCARF2
ENSG00000147223	X	106143293	106146565	1	1	249358	-1.157	0.87635	RIPPLY1
ENSG00000172673	6	128029217	128239776	475	32	249785	-1.1574	0.87645	THEMIS
ENSG00000017483	X	48316920	48328644	10	4	249358	-1.1577	0.8765	SLC38A5
ENSG00000146192	6	36973422	36996846	78	19	249785	-1.1588	0.87673	FGD2
ENSG00000163013	2	73481810	73511559	62	17	249785	-1.1588	0.87674	FBXO41
ENSG00000128815	10	49892921	50191001	1130	75	249785	-1.1591	0.8768	WDFY4
ENSG00000106723	9	91003334	91093609	178	3	249785	-1.1594	0.87685	SPIN1
ENSG00000070814	5	149737202	149779871	87	13	249785	-1.1601	0.87699	TCOF1
ENSG00000131969	14	51338878	51371688	79	10	249785	-1.1607	0.87712	ABHD12B
ENSG00000258890	17	62502706	62538579	48	4	249785	-1.161	0.87718	CEP95
ENSG00000172247	11	47611216	47616211	5	3	249785	-1.1611	0.8772	C1QTNF4
ENSG00000171931	17	18647326	18682662	110	15	249785	-1.1613	0.87723	FBXW10
ENSG00000181963	11	4470525	4471591	3	1	249785	-1.1618	0.87734	OR52K2
ENSG00000113100	5	26880709	27121257	689	34	249785	-1.1621	0.87739	CDH9
ENSG00000138756	4	79697496	79837526	257	8	249785	-1.1622	0.87743	BMP2K
ENSG00000171617	5	73923234	73937249	31	4	249785	-1.1623	0.87744	ENC1
ENSG00000065618	10	105791044	105845760	98	14	249785	-1.1626	0.87751	COL17A1
ENSG00000104889	19	12917394	12924452	37	5	249785	-1.1626	0.87751	RNASEH2A
ENSG00000105398	19	48373723	48389654	73	9	249785	-1.1631	0.8776	SULT2A1
ENSG00000132182	3	13357737	13461809	348	17	249785	-1.1634	0.87767	NUP210
ENSG00000136295	7	2671585	2704436	97	20	249785	-1.1635	0.87768	TTYH3
ENSG00000100994	20	25228705	25278650	189	12	249785	-1.1636	0.87771	PYGB
ENSG00000196792	14	31363005	31495607	372	18	249785	-1.1655	0.87809	STRN3
ENSG00000237330	1	1006346	1009687	8	3	249785	-1.1658	0.87815	RNF223
ENSG00000237289	15	43885252	43897099	20	2	249785	-1.166	0.8782	CKMT1B
ENSG00000261832	16	28477974	28503333	31	4	249785	-1.1663	0.87825	CLN3
ENSG00000164916	7	4683388	4811074	373	44	249785	-1.1668	0.87835	FOXK1
ENSG00000170231	5	159614374	159665742	301	24	249785	-1.1679	0.87858	FABP6
ENSG00000162889	1	206858289	206907628	128	19	249785	-1.1681	0.87862	MAPKAPK2
ENSG00000158639	X	55246788	55250541	1	1	249358	-1.1682	0.87864	PAGE5
ENSG00000184650	17	8243182	8249364	37	4	249785	-1.1683	0.87865	ODF4
ENSG00000215251	20	3127165	3140543	32	6	249785	-1.1683	0.87865	FASTKD5
ENSG00000132664	20	18447771	18465287	51	8	249785	-1.1683	0.87866	POLR3F
ENSG00000240386	1	152748848	152749445	3	1	249785	-1.1684	0.87867	LCE1F
ENSG00000137674	11	102447566	102496063	267	14	249785	-1.1689	0.87877	MMP20
ENSG00000072110	14	69340860	69446157	442	46	249785	-1.1696	0.87891	ACTN1
ENSG00000163291	4	79808281	79860592	165	7	249785	-1.1699	0.87897	PAQR3
ENSG00000128245	22	32340447	32353590	46	6	249785	-1.17	0.879	YWHAH
ENSG00000152822	6	146348782	146758734	856	39	249785	-1.1702	0.87904	GRM1
ENSG00000170892	19	54693789	54697585	9	2	249785	-1.1708	0.87915	TSEN34
ENSG00000172782	17	72873428	72889708	40	7	249785	-1.1712	0.87924	FADS6
ENSG00000196267	19	52657117	52674896	50	10	249785	-1.1713	0.87925	ZNF836
ENSG00000153779	X	89176881	89177882	3	1	249358	-1.1713	0.87925	TGIF2LX
ENSG00000185105	17	79897521	79905109	28	4	249785	-1.1719	0.87938	MYADML2
ENSG00000154143	11	124481386	124490252	8	4	249785	-1.1728	0.87956	PANX3
ENSG00000258512	14	102196774	102198859	10	1	249785	-1.1729	0.87958	RP11-796G6.2
ENSG00000269058	19	16589868	16607003	67	5	249785	-1.1729	0.87958	CALR3
ENSG00000178021	2	54480315	54483409	12	3	249785	-1.1732	0.87965	TSPYL6
ENSG00000013293	3	170177372	170303863	324	34	249785	-1.1737	0.87975	SLC7A14
ENSG00000184788	X	84347293	84364054	20	1	249358	-1.1738	0.87976	SATL1
ENSG00000106993	9	4679559	4708398	86	7	249785	-1.1755	0.88011	CDC37L1
ENSG00000144029	2	95752952	95815179	44	7	249785	-1.176	0.88021	MRPS5
ENSG00000136810	9	113006091	113018920	58	18	249785	-1.1761	0.88021	TXN
ENSG00000139648	12	52937693	52946931	43	5	249785	-1.1766	0.88032	KRT71
ENSG00000159231	21	37507210	37518864	61	7	249785	-1.1771	0.88042	CBR3
ENSG00000113749	5	175085033	175113245	32	7	249785	-1.1774	0.88049	HRH2
ENSG00000147614	8	86999552	87166457	530	25	249785	-1.1776	0.88052	ATP6V0D2
ENSG00000175785	14	94184644	94254827	239	52	249785	-1.1778	0.88055	PRIMA1
ENSG00000204954	12	104343980	104359486	90	16	249785	-1.1787	0.88074	C12orf73
ENSG00000166710	15	45003675	45011075	14	4	249785	-1.1789	0.88077	B2M
ENSG00000141429	18	33161081	33291798	391	13	249785	-1.179	0.8808	GALNT1
ENSG00000169469	1	153003678	153005376	19	1	249785	-1.1791	0.88082	SPRR1B
ENSG00000122121	X	128872950	128903514	26	3	249358	-1.1792	0.88085	XPNPEP2
ENSG00000082512	1	211499957	211548288	104	16	249785	-1.1798	0.88095	TRAF5
ENSG00000167272	12	121016567	121019201	12	4	249785	-1.1805	0.88111	POP5
ENSG00000096006	6	49695097	49712150	52	9	249785	-1.1807	0.88114	CRISP3
ENSG00000160691	1	154934774	154946871	15	4	249785	-1.1824	0.88147	SHC1
ENSG00000154309	1	222988406	223179337	661	36	249785	-1.1832	0.88164	DISP1
ENSG00000005194	16	57462081	57481440	74	14	249785	-1.1832	0.88164	CIAPIN1
ENSG00000033100	7	150929575	150935908	15	3	249785	-1.1833	0.88166	CHPF2
ENSG00000142235	19	48988528	49016446	71	9	249785	-1.1838	0.88175	LMTK3
ENSG00000187905	22	21400249	21418457	58	13	249785	-1.1841	0.88181	AC002472.13
ENSG00000124251	20	44002526	44036529	92	8	249785	-1.1847	0.88193	TP53TG5
ENSG00000177627	12	48876286	48890295	76	10	249785	-1.1847	0.88194	C12orf54
ENSG00000014257	3	132036211	132087142	221	18	249785	-1.1849	0.88197	ACPP
ENSG00000083099	6	90277863	90348472	200	23	249785	-1.1851	0.88201	LYRM2
ENSG00000115295	2	29320571	29412509	242	26	249785	-1.1853	0.88205	CLIP4
ENSG00000104415	8	134203282	134242587	138	27	249785	-1.1854	0.88207	WISP1
ENSG00000166169	10	103338639	103348027	17	2	249785	-1.1856	0.8821	POLL
ENSG00000171502	1	86194916	86622626	1774	53	249785	-1.1859	0.88216	COL24A1
ENSG00000237524	2	127656472	127659673	15	2	249785	-1.186	0.8822	AC114783.1
ENSG00000165030	9	94171327	94186144	36	6	249785	-1.1862	0.88222	NFIL3
ENSG00000029559	4	88720733	88733074	46	10	249785	-1.1866	0.8823	IBSP
ENSG00000103710	15	65345679	65369028	50	8	249785	-1.1868	0.88235	RASL12
ENSG00000130055	X	69642881	69653240	3	1	249358	-1.1879	0.88256	GDPD2
ENSG00000168710	1	110527308	110566357	40	10	249785	-1.1885	0.88268	AHCYL1
ENSG00000120211	9	5231419	5235304	7	2	249785	-1.1897	0.88292	INSL4
ENSG00000175984	1	115125469	115213043	236	24	249785	-1.1898	0.88294	DENND2C
ENSG00000170484	12	52959566	52967609	61	14	249785	-1.1898	0.88294	KRT74
ENSG00000143319	1	156691683	156698591	14	7	249785	-1.1905	0.88308	ISG20L2
ENSG00000166926	11	60102304	60164069	177	16	249785	-1.1906	0.8831	MS4A6E
ENSG00000188100	10	88780063	88784487	26	5	249785	-1.1907	0.88311	FAM25A
ENSG00000118785	4	88896819	88904562	25	7	249785	-1.1909	0.88316	SPP1
ENSG00000170803	11	6806248	6807245	4	1	249785	-1.1915	0.88326	OR2AG1
ENSG00000008323	12	6419602	6437672	46	5	249785	-1.1925	0.88346	PLEKHG6
ENSG00000116459	1	111991486	112005395	29	6	249785	-1.1948	0.88392	ATP5F1
ENSG00000146858	7	138710452	138720775	56	3	249785	-1.195	0.88396	ZC3HAV1L
ENSG00000087258	16	56225302	56391356	474	48	249785	-1.1963	0.88422	GNAO1
ENSG00000153575	15	22833395	22873892	116	9	249785	-1.1969	0.88433	TUBGCP5
ENSG00000254349	8	75512010	75735548	598	35	249785	-1.1971	0.88437	RP11-758M4.1
ENSG00000267059	19	1578338	1605444	34	7	249785	-1.1971	0.88437	UQCR11
ENSG00000196305	9	94972489	95056038	247	20	249785	-1.1976	0.88446	IARS
ENSG00000261086	15	83209620	83231124	46	10	249785	-1.1976	0.88447	RP11-379H8.1
ENSG00000134115	3	1134260	1445901	1779	108	249785	-1.1978	0.8845	CNTN6
ENSG00000161654	17	42112003	42144987	59	11	249785	-1.1983	0.8846	LSM12
ENSG00000181577	6	43968317	43973695	27	6	249785	-1.1988	0.88469	C6orf223
ENSG00000114857	3	42642106	42690227	139	12	249785	-1.199	0.88474	NKTR
ENSG00000131269	X	74273115	74376567	49	4	249358	-1.1991	0.88476	ABCB7
ENSG00000100302	22	35936915	35950048	38	8	249785	-1.1995	0.88484	RASD2
ENSG00000184517	16	75182390	75206134	126	12	249785	-1.2007	0.88506	ZFP1
ENSG00000188603	16	28477983	28506896	36	5	249785	-1.2009	0.8851	CLN3
ENSG00000169064	3	166958075	167099134	385	23	249785	-1.2016	0.88524	ZBBX
ENSG00000118579	4	17616254	17635728	76	5	249785	-1.2024	0.88539	MED28
ENSG00000170270	14	93669239	93673439	3	1	249785	-1.2029	0.8855	C14orf142
ENSG00000141627	18	46570039	46987717	1271	24	249785	-1.2035	0.88561	DYM
ENSG00000126804	14	64970430	65000408	101	9	249785	-1.2038	0.88566	ZBTB1
ENSG00000166140	15	41099284	41106767	27	4	249785	-1.2042	0.88574	ZFYVE19
ENSG00000268163	19	57949338	57988904	186	15	249785	-1.2053	0.88595	AC004076.9
ENSG00000100997	20	25275379	25371619	276	9	249785	-1.2061	0.88611	ABHD12
ENSG00000133460	22	24198890	24228496	113	17	249785	-1.2068	0.88624	SLC2A11
ENSG00000109182	4	48988264	49064098	126	9	249785	-1.207	0.88628	CWH43
ENSG00000196502	16	28616903	28634946	76	4	249785	-1.2074	0.88636	SULT1A1
ENSG00000182132	5	169780491	170163636	1394	128	249785	-1.208	0.88648	KCNIP1
ENSG00000072501	X	53401070	53449677	1	1	249358	-1.208	0.88648	SMC1A
ENSG00000204624	1	11539223	11597641	150	13	249785	-1.2084	0.88655	PTCHD2
ENSG00000152404	11	107197071	107328572	567	22	249785	-1.2084	0.88655	CWF19L2
ENSG00000172188	11	55370830	55371874	4	2	249785	-1.2088	0.88662	OR4C11
ENSG00000169583	9	139889087	139891255	4	2	249785	-1.209	0.88667	CLIC3
ENSG00000153283	3	111011566	111384597	1098	48	249785	-1.2092	0.8867	CD96
ENSG00000112759	6	44187242	44201888	27	10	249785	-1.2092	0.8867	SLC29A1
ENSG00000172139	3	111859734	112013105	821	18	249785	-1.2093	0.88673	SLC9C1
ENSG00000198576	8	143692405	143696833	14	3	249785	-1.2096	0.88679	ARC
ENSG00000254806	20	43991840	44039250	116	8	249785	-1.2105	0.88695	SYS1-DBNDD2
ENSG00000141543	17	78109013	78120982	47	10	249785	-1.2114	0.88714	EIF4A3
ENSG00000187474	19	52298416	52329442	125	17	249785	-1.2114	0.88714	FPR3
ENSG00000080298	9	3218297	3526004	736	33	249785	-1.2119	0.88723	RFX3
ENSG00000164151	5	5420777	5490347	114	10	249785	-1.2122	0.88728	KIAA0947
ENSG00000165682	12	10138241	10166023	164	17	249785	-1.2123	0.88731	CLEC1B
ENSG00000100298	22	39493229	39500072	66	6	249785	-1.2128	0.88739	APOBEC3H
ENSG00000268788	4	76871883	76878526	15	5	249785	-1.2131	0.88745	AC110615.1
ENSG00000133131	X	106057101	106243474	11	3	249358	-1.2135	0.88753	MORC4
ENSG00000257591	19	12251032	12267546	30	4	249785	-1.2136	0.88755	ZNF625
ENSG00000117877	19	45909467	45914024	26	7	249785	-1.2136	0.88755	CD3EAP
ENSG00000155066	2	95940201	95957056	16	5	249785	-1.214	0.88763	PROM2
ENSG00000255823	11	10529434	10530723	6	3	249785	-1.216	0.88801	MTRNR2L8
ENSG00000262621	16	3415099	3536960	481	26	249785	-1.2161	0.88803	NAA60
ENSG00000113761	5	176449697	176508190	207	14	249785	-1.2162	0.88804	ZNF346
ENSG00000138613	15	63568217	63601325	87	16	249785	-1.2166	0.88812	APH1B
ENSG00000204175	10	46994087	47005643	1	1	249785	-1.2176	0.8883	GPRIN2
ENSG00000010932	1	171217638	171255117	104	16	249785	-1.2177	0.88832	FMO1
ENSG00000175591	11	72929343	72947397	32	8	249785	-1.2182	0.88842	P2RY2
ENSG00000154269	6	131949582	132068553	278	19	249785	-1.2185	0.88849	ENPP3
ENSG00000170748	11	7110165	7112379	6	2	249785	-1.2185	0.88849	RBMXL2
ENSG00000174417	8	110098850	110131813	98	14	249785	-1.2187	0.88852	TRHR
ENSG00000106351	7	100136834	100165842	38	6	249785	-1.2192	0.88861	AGFG2
ENSG00000167785	19	8920380	8943004	70	9	249785	-1.2194	0.88866	ZNF558
ENSG00000182329	2	202937978	203062585	370	29	249785	-1.22	0.88876	AC079354.1
ENSG00000215644	17	79762008	79771889	18	2	249785	-1.2204	0.88884	GCGR
ENSG00000173163	2	62115859	62374382	569	23	249785	-1.2214	0.88904	COMMD1
ENSG00000204140	6	35748794	35761452	75	13	249785	-1.2216	0.88907	CLPSL1
ENSG00000101347	20	35518632	35580246	131	16	249785	-1.2218	0.88911	SAMHD1
ENSG00000118507	6	131456806	131604675	400	30	249785	-1.222	0.88915	AKAP7
ENSG00000141431	18	31158579	31331156	458	30	249785	-1.2239	0.8895	ASXL3
ENSG00000176533	19	2511217	2702707	1036	101	249785	-1.2245	0.88961	GNG7
ENSG00000103152	16	127006	135852	30	5	249785	-1.2248	0.88967	MPG
ENSG00000092203	14	21944756	21967319	94	9	249785	-1.2248	0.88968	TOX4
ENSG00000115255	19	1491165	1497926	29	4	249785	-1.2249	0.8897	REEP6
ENSG00000254614	11	64945077	64949305	12	5	249785	-1.225	0.88972	AP003068.23
ENSG00000089847	19	4183351	4224811	150	19	249785	-1.2255	0.8898	ANKRD24
ENSG00000268040	21	47347679	47352477	15	4	249785	-1.2256	0.88982	PRED62
ENSG00000152990	4	22346694	22517677	631	45	249785	-1.2258	0.88985	GPR125
ENSG00000204710	11	64937625	64940715	6	3	249785	-1.2258	0.88986	SPDYC
ENSG00000137766	15	54305101	54920806	2848	105	249785	-1.2258	0.88986	UNC13C
ENSG00000164530	6	36922209	36932613	39	8	249785	-1.2266	0.89002	PI16
ENSG00000153814	7	27870192	28220362	1069	78	249785	-1.2274	0.89016	JAZF1
ENSG00000144233	2	128619204	128643496	50	7	249785	-1.2275	0.89017	AMMECR1L
ENSG00000048544	6	42174539	42185603	56	4	249785	-1.2277	0.89022	MRPS10
ENSG00000197930	14	53106634	53162618	144	14	249785	-1.2279	0.89026	ERO1L
ENSG00000159239	2	74641304	74648718	12	4	249785	-1.2282	0.89031	C2orf81
ENSG00000112984	5	137514408	137523404	11	5	249785	-1.2289	0.89044	KIF20A
ENSG00000180433	1	158724510	158725681	2	1	249785	-1.229	0.89046	OR6K6
ENSG00000162976	2	11295324	11319000	120	20	249785	-1.2295	0.89056	PQLC3
ENSG00000147121	X	46306292	46356857	88	3	249358	-1.2298	0.89061	KRBOX4
ENSG00000159184	17	46802125	46806540	8	4	249785	-1.2298	0.89062	HOXB13
ENSG00000139410	12	113860042	113876081	34	2	249785	-1.23	0.89066	SDSL
ENSG00000136143	13	48510622	48612125	540	17	249785	-1.23	0.89066	SUCLA2
ENSG00000013297	3	170136653	170578169	1358	65	249785	-1.2301	0.89067	CLDN11
ENSG00000214189	19	12203078	12248050	89	11	249785	-1.2303	0.89071	ZNF788
ENSG00000105221	19	40736224	40791443	124	16	249785	-1.2313	0.89089	AKT2
ENSG00000124772	6	36708552	36807778	403	53	249785	-1.2313	0.8909	CPNE5
ENSG00000155868	5	156564423	156586030	83	10	249785	-1.2314	0.89092	MED7
ENSG00000253251	5	64920592	64926718	20	4	249785	-1.2315	0.89093	CTC-534A2.2
ENSG00000181023	11	5757681	5758768	5	3	249785	-1.2324	0.89111	OR56B1
ENSG00000163155	1	151132224	151138424	5	2	249785	-1.2326	0.89114	LYSMD1
ENSG00000152455	10	14920819	14946314	51	12	249785	-1.2326	0.89115	SUV39H2
ENSG00000126456	19	50162826	50169132	12	2	249785	-1.2336	0.89132	IRF3
ENSG00000133962	14	92047040	92247051	695	56	249785	-1.2341	0.89142	CATSPERB
ENSG00000121073	17	47778305	47786376	11	4	249785	-1.2341	0.89142	SLC35B1
ENSG00000110777	11	111222977	111326355	449	24	249785	-1.2346	0.8915	POU2AF1
ENSG00000198835	1	228337553	228347527	13	4	249785	-1.2346	0.89151	GJC2
ENSG00000134343	11	26210829	26684835	2762	67	249785	-1.2353	0.89163	ANO3
ENSG00000058335	15	79252289	79383115	394	57	249785	-1.2355	0.89169	RASGRF1
ENSG00000148308	9	135906076	135933890	52	5	249785	-1.2357	0.89172	GTF3C5
ENSG00000144134	2	114384806	114400973	55	7	249785	-1.236	0.89176	RABL2A
ENSG00000196923	5	176910395	176924607	14	3	249785	-1.2361	0.89179	PDLIM7
ENSG00000182512	14	95999840	96011061	47	11	249785	-1.2363	0.89183	GLRX5
ENSG00000168619	8	39442008	39587583	281	20	249785	-1.2366	0.89188	ADAM18
ENSG00000213297	19	12242932	12267546	47	6	249785	-1.2366	0.89188	ZNF625-ZNF20
ENSG00000109576	4	170981373	171012850	96	15	249785	-1.2369	0.89193	AADAT
ENSG00000096092	6	52535907	52551386	73	9	249785	-1.237	0.89196	TMEM14A
ENSG00000168743	4	106815932	106925184	438	25	249785	-1.2372	0.89199	NPNT
ENSG00000197006	16	21608539	21668794	62	11	249785	-1.2377	0.89209	METTL9
ENSG00000123159	19	14588572	14606944	87	17	249785	-1.238	0.89214	GIPC1
ENSG00000152582	5	35617946	35814713	719	33	249785	-1.2384	0.89222	SPEF2
ENSG00000213121	6	153552455	153668623	513	29	249785	-1.2389	0.8923	AL590867.1
ENSG00000269871	17	6915928	6917755	1	1	249785	-1.239	0.89233	AC040977.1
ENSG00000203871	6	88106840	88109467	13	2	249785	-1.2409	0.89269	C6orf164
ENSG00000181374	17	32683471	32685629	2	1	249785	-1.2412	0.89274	CCL13
ENSG00000162695	1	101361632	101447309	142	11	249785	-1.2417	0.89283	SLC30A7
ENSG00000075891	10	102495360	102589698	215	25	249785	-1.242	0.89288	PAX2
ENSG00000180658	6	132021520	132022635	3	1	249785	-1.243	0.89306	OR2A4
ENSG00000145332	4	88081255	88161466	201	22	249785	-1.2444	0.89332	KLHL8
ENSG00000141977	19	16272179	16284336	42	4	249785	-1.2445	0.89335	CIB3
ENSG00000221916	19	49621655	49622397	2	1	249785	-1.2448	0.89339	C19orf73
ENSG00000120533	8	110346553	110358182	23	6	249785	-1.2452	0.89347	ENY2
ENSG00000129158	11	17809595	18034709	469	42	249785	-1.2452	0.89347	SERGEF
ENSG00000160951	19	14583278	14586174	11	5	249785	-1.2454	0.8935	PTGER1
ENSG00000128276	22	32750872	32757148	66	7	249785	-1.2459	0.89359	RFPL3
ENSG00000171368	5	660883	693510	176	17	249785	-1.246	0.89362	TPPP
ENSG00000204979	11	60282886	60310194	84	8	249785	-1.2461	0.89363	MS4A13
ENSG00000114739	3	38495342	38534633	91	7	249785	-1.2461	0.89364	ACVR2B
ENSG00000105976	7	116312444	116438440	218	32	249785	-1.2468	0.89377	MET
ENSG00000245848	19	33790840	33793470	5	1	249785	-1.247	0.8938	CEBPA
ENSG00000105053	19	50479724	50529203	157	15	249785	-1.247	0.8938	VRK3
ENSG00000068137	17	40819932	40829048	11	4	249785	-1.2474	0.89387	PLEKHH3
ENSG00000184811	17	1182957	1204281	148	20	249785	-1.2484	0.89405	TUSC5
ENSG00000117153	1	202860228	202897764	99	8	249785	-1.2485	0.89408	KLHL12
ENSG00000136213	7	2443223	2474242	69	10	249785	-1.2485	0.89408	CHST12
ENSG00000222007	2	236682499	236692031	39	3	249785	-1.2487	0.89412	AC064874.1
ENSG00000101928	X	134021656	134049297	53	6	249358	-1.2488	0.89413	MOSPD1
ENSG00000050555	9	133884469	133969860	353	35	249785	-1.2489	0.89415	LAMC3
ENSG00000115257	19	1481427	1490751	22	6	249785	-1.249	0.89418	PCSK4
ENSG00000101940	X	48448430	48463581	25	5	249358	-1.2497	0.8943	WDR13
ENSG00000189308	4	83831126	83934079	233	8	249785	-1.2508	0.8945	LIN54
ENSG00000138115	10	96796530	96829254	170	17	249785	-1.2508	0.8945	CYP2C8
ENSG00000131061	20	32319463	32380075	102	13	249785	-1.2509	0.89452	ZNF341
ENSG00000258729	14	96741383	96743060	1	1	249785	-1.251	0.89454	DKFZP434O1614
ENSG00000166927	11	60145955	60163424	39	7	249785	-1.2511	0.89455	MS4A7
ENSG00000101546	18	77794358	77806397	49	7	249785	-1.2516	0.89464	RBFA
ENSG00000239590	9	125281420	125282361	1	1	249785	-1.2518	0.89468	OR1J4
ENSG00000125531	20	62184373	62188061	10	3	249785	-1.2519	0.8947	C20orf195
ENSG00000103241	16	86544133	86548076	21	8	249785	-1.2521	0.89474	FOXF1
ENSG00000160882	8	143953772	143961262	52	7	249785	-1.2528	0.89485	CYP11B1
ENSG00000152492	3	191046866	191116459	367	22	249785	-1.2529	0.89488	CCDC50
ENSG00000160113	19	17342692	17356749	43	14	249785	-1.2535	0.89499	NR2F6
ENSG00000180785	11	4664650	4676718	60	9	249785	-1.2545	0.89517	OR51E1
ENSG00000174173	3	101280706	101285290	16	5	249785	-1.2546	0.89519	TRMT10C
ENSG00000074771	6	155716504	155777037	223	51	249785	-1.2547	0.8952	NOX3
ENSG00000166171	10	103330317	103369425	75	8	249785	-1.2554	0.89533	DPCD
ENSG00000175121	20	43738093	43743813	19	5	249785	-1.2555	0.89535	WFDC5
ENSG00000074319	11	18489883	18548779	194	17	249785	-1.2556	0.89537	TSG101
ENSG00000175482	11	67118248	67124443	9	3	249785	-1.2558	0.8954	POLD4
ENSG00000215067	17	6779954	6915668	394	46	249785	-1.2558	0.8954	AC027763.2
ENSG00000136878	9	132596977	132644107	394	13	249785	-1.2561	0.89546	USP20
ENSG00000269476	19	58388133	58427959	100	12	249785	-1.2562	0.89548	CTD-2583A14.9
ENSG00000080824	14	102547075	102606036	165	17	249785	-1.2567	0.89556	HSP90AA1
ENSG00000141505	17	7076750	7082883	37	13	249785	-1.257	0.89562	ASGR1
ENSG00000203864	1	117236734	117249225	14	6	249785	-1.2573	0.89568	C1orf137
ENSG00000249860	10	57358750	57360488	6	3	249785	-1.2573	0.89568	MTRNR2L5
ENSG00000166451	16	81040103	81066719	95	6	249785	-1.2594	0.89605	CENPN
ENSG00000104447	8	116420724	116821899	583	21	249785	-1.2598	0.89612	TRPS1
ENSG00000196453	7	149128454	149158214	63	8	249785	-1.2598	0.89613	ZNF777
ENSG00000074410	15	63613577	63674360	155	24	249785	-1.2598	0.89613	CA12
ENSG00000186185	17	43002077	43025082	73	17	249785	-1.26	0.89617	KIF18B
ENSG00000197471	16	29674300	29682187	14	4	249785	-1.2602	0.8962	SPN
ENSG00000153233	12	71031853	71314623	1029	80	249785	-1.2604	0.89623	PTPRR
ENSG00000069667	15	60780483	61521518	2327	213	249785	-1.2606	0.89627	RORA
ENSG00000106443	7	11013499	11209250	544	20	249785	-1.2609	0.89633	PHF14
ENSG00000135569	6	132909731	132910877	3	2	249785	-1.2616	0.89645	TAAR5
ENSG00000231924	19	43370616	43383974	10	1	249785	-1.2618	0.8965	PSG1
ENSG00000100320	22	36134783	36424473	374	18	249785	-1.2626	0.89664	RBFOX2
ENSG00000189079	12	46123448	46301823	160	17	249785	-1.2631	0.89673	ARID2
ENSG00000249679	4	186392670	186393417	4	2	249785	-1.2632	0.89674	RP11-279O9.4
ENSG00000090061	14	99947506	100001381	95	16	249785	-1.2632	0.89674	CCNK
ENSG00000257184	7	27203154	27219632	29	9	249785	-1.2646	0.89699	RP1-170O19.20
ENSG00000198393	12	133562951	133589154	1	1	249785	-1.2646	0.89699	ZNF26
ENSG00000164105	4	174291120	174298683	3	2	249785	-1.2651	0.89709	SAP30
ENSG00000173237	11	66742748	66744475	2	1	249785	-1.2653	0.89712	C11orf86
ENSG00000130669	19	39616410	39673456	166	15	249785	-1.2655	0.89715	PAK4
ENSG00000181026	15	89164527	89175513	56	8	249785	-1.2657	0.89719	AEN
ENSG00000196456	7	150065879	150109558	130	16	249785	-1.2658	0.8972	ZNF775
ENSG00000156976	3	186500994	186507689	15	7	249785	-1.266	0.89725	EIF4A2
ENSG00000248835	1	54635333	54637997	10	4	249785	-1.2666	0.89735	AL357673.1
ENSG00000255641	12	10564911	10588600	53	7	249785	-1.2666	0.89736	NKG2-E
ENSG00000103187	16	84599200	84651683	315	43	249785	-1.2669	0.89741	COTL1
ENSG00000124107	20	43880880	43883205	9	2	249785	-1.2669	0.89741	SLPI
ENSG00000072135	2	131113580	131132982	26	2	249785	-1.2677	0.89755	PTPN18
ENSG00000100379	22	37447779	37459430	15	5	249785	-1.2679	0.89758	KCTD17
ENSG00000151065	12	2055220	2113701	231	11	249785	-1.268	0.89761	DCP1B
ENSG00000197353	8	143831568	143833952	9	2	249785	-1.2683	0.89766	LYPD2
ENSG00000215549	13	26442061	26455095	21	4	249785	-1.2683	0.89766	AL138815.1
ENSG00000125743	19	46190712	46195827	15	5	249785	-1.2686	0.8977	SNRPD2
ENSG00000125744	19	45988547	46000319	39	7	249785	-1.2701	0.89798	RTN2
ENSG00000176428	7	73082155	73086442	10	2	249785	-1.2706	0.89806	VPS37D
ENSG00000198736	16	1988211	1993327	10	3	249785	-1.2708	0.8981	MSRB1
ENSG00000163394	4	26483022	26492084	29	6	249785	-1.2711	0.89816	CCKAR
ENSG00000145216	4	54243810	55161439	2973	130	249785	-1.2711	0.89816	FIP1L1
ENSG00000083635	13	45513384	45563618	76	13	249785	-1.2714	0.89821	NUFIP1
ENSG00000042286	10	71857979	71892690	109	23	249785	-1.2716	0.89824	AIFM2
ENSG00000170310	17	9153788	9479908	1089	98	249785	-1.2717	0.89825	STX8
ENSG00000136891	9	103064359	103115221	141	12	249785	-1.272	0.89832	TEX10
ENSG00000175054	3	142168077	142297668	342	15	249785	-1.2726	0.89842	ATR
ENSG00000101981	X	138612917	138645617	23	4	249358	-1.2735	0.89859	F9
ENSG00000147155	X	48379546	48387104	10	3	249358	-1.2742	0.89871	EBP
ENSG00000196741	X	47342970	47344207	1	1	249358	-1.2746	0.89877	CXorf24
ENSG00000047410	1	186280784	186344825	159	15	249785	-1.2746	0.89878	TPR
ENSG00000177455	16	28943260	28950667	7	3	249785	-1.275	0.89885	CD19
ENSG00000186452	12	51236703	51281667	169	11	249785	-1.2771	0.89921	TMPRSS12
ENSG00000221932	11	124789146	124790573	3	2	249785	-1.2779	0.89936	HEPN1
ENSG00000048162	5	175810949	175815976	14	3	249785	-1.2795	0.89964	NOP16
ENSG00000164334	5	118965254	118971517	35	5	249785	-1.2799	0.89971	FAM170A
ENSG00000197958	9	130209953	130213684	8	2	249785	-1.2803	0.89978	RPL12
ENSG00000169992	17	7308193	7323179	39	14	249785	-1.2804	0.89979	NLGN2
ENSG00000141506	17	8782233	8869029	251	38	249785	-1.2816	0.90001	PIK3R5
ENSG00000090971	19	55996371	55998935	7	3	249785	-1.2817	0.90002	NAT14
ENSG00000101220	20	3734155	3749034	66	19	249785	-1.2819	0.90006	C20orf27
ENSG00000253598	8	82605842	82608409	8	3	249785	-1.2822	0.90011	SLC10A5
ENSG00000157510	5	148651434	148721365	192	37	249785	-1.2824	0.90015	AFAP1L1
ENSG00000184924	2	25012603	25016251	13	4	249785	-1.2831	0.90026	PTRHD1
ENSG00000159182	17	46799084	46799884	3	2	249785	-1.2834	0.90032	PRAC1
ENSG00000184731	2	38814	46870	12	4	249785	-1.2837	0.90038	FAM110C
ENSG00000272772	5	133502861	133561762	173	9	249785	-1.2843	0.90047	CTD-2410N18.5
ENSG00000008869	2	37195526	37311485	392	24	249785	-1.2844	0.90049	HEATR5B
ENSG00000126549	4	70861647	70868287	15	7	249785	-1.2854	0.90068	STATH
ENSG00000186115	19	15988833	16008930	96	9	249785	-1.2856	0.90072	CYP4F2
ENSG00000019186	20	52769988	52790512	117	21	249785	-1.2857	0.90072	CYP24A1
ENSG00000205560	22	51007290	51017899	52	8	249785	-1.2861	0.90079	CPT1B
ENSG00000155026	7	5965181	6010314	47	16	249785	-1.2866	0.90087	RSPH10B
ENSG00000113595	5	64885507	64921802	135	11	249785	-1.2871	0.90096	TRIM23
ENSG00000119953	10	112050488	112064709	31	8	249785	-1.287	0.90096	SMNDC1
ENSG00000168394	6	32812986	32821755	93	10	249785	-1.2874	0.90103	TAP1
ENSG00000125813	20	21686297	21696620	5	3	249785	-1.2876	0.90106	PAX1
ENSG00000123353	12	56211703	56215663	3	2	249785	-1.2891	0.90131	ORMDL2
ENSG00000181392	19	36494209	36499695	8	3	249785	-1.292	0.90183	SYNE4
ENSG00000163914	3	129247483	129254012	15	4	249785	-1.2928	0.90197	RHO
ENSG00000203930	X	139791932	139854844	74	6	249358	-1.2932	0.90204	LINC00632
ENSG00000168958	2	228189867	228222550	127	13	249785	-1.2933	0.90205	MFF
ENSG00000128394	22	39436609	39449915	43	3	249785	-1.2939	0.90214	APOBEC3F
ENSG00000163577	3	170606204	170626482	45	6	249785	-1.294	0.90217	EIF5A2
ENSG00000006695	17	13972813	14111994	423	36	249785	-1.2942	0.90221	COX10
ENSG00000008438	19	46522411	46526323	7	2	249785	-1.2953	0.90239	PGLYRP1
ENSG00000185880	15	45021186	45060027	113	9	249785	-1.2967	0.90263	TRIM69
ENSG00000114019	3	134074716	134094321	44	7	249785	-1.2974	0.90276	AMOTL2
ENSG00000145439	4	169784921	169931426	279	12	249785	-1.2975	0.90276	CBR4
ENSG00000244624	21	31988750	31989003	1	1	249785	-1.2985	0.90295	KRTAP20-1
ENSG00000212659	17	39421591	39422893	2	1	249785	-1.2989	0.90301	KRTAP9-6
ENSG00000116455	1	111982512	111991998	21	6	249785	-1.2991	0.90305	WDR77
ENSG00000160075	1	1477053	1510249	81	4	249785	-1.2992	0.90307	SSU72
ENSG00000187866	9	71394964	71398609	9	3	249785	-1.2995	0.90312	FAM122A
ENSG00000186567	19	45165545	45187631	35	11	249785	-1.2996	0.90313	CEACAM19
ENSG00000196979	9	132902889	132906498	18	3	249785	-1.3002	0.90323	AL360004.1
ENSG00000167107	17	48503519	48552206	131	15	249785	-1.3009	0.90336	ACSF2
ENSG00000156574	10	72192071	72207707	33	6	249785	-1.301	0.90337	NODAL
ENSG00000213465	11	64781585	64789656	21	5	249785	-1.302	0.90355	ARL2
ENSG00000111879	6	119280928	119470552	650	39	249785	-1.3034	0.90378	FAM184A
ENSG00000188937	X	41306687	41334963	47	4	249358	-1.3038	0.90385	NYX
ENSG00000127080	9	95375466	95432547	175	18	249785	-1.3048	0.90402	IPPK
ENSG00000125870	20	16710606	16722421	40	9	249785	-1.305	0.90405	SNRPB2
ENSG00000159516	1	153122058	153123345	4	1	249785	-1.3052	0.90409	SPRR2G
ENSG00000117758	1	28099694	28150963	64	5	249785	-1.3064	0.90429	STX12
ENSG00000268301	12	11187087	11187275	2	1	249785	-1.3065	0.90431	AC018630.1
ENSG00000205517	19	11495017	11530018	100	9	249785	-1.3073	0.90444	RGL3
ENSG00000179218	19	13049392	13055303	7	3	249785	-1.3077	0.9045	CALR
ENSG00000156869	1	100174259	100232187	269	9	249785	-1.308	0.90456	FRRS1
ENSG00000188992	21	15481134	15583166	475	22	249785	-1.3084	0.90463	LIPI
ENSG00000159251	15	35080297	35088340	28	13	249785	-1.3085	0.90465	ACTC1
ENSG00000166128	15	63481668	63559981	176	20	249785	-1.3087	0.90469	RAB8B
ENSG00000112115	6	52051185	52055436	11	4	249785	-1.3093	0.90478	IL17A
ENSG00000181785	11	55797895	55798869	7	2	249785	-1.3104	0.90498	OR5AS1
ENSG00000170948	19	8943074	8954016	22	5	249785	-1.3104	0.90498	MBD3L1
ENSG00000100304	22	43562628	43583139	117	20	249785	-1.3108	0.90504	TTLL12
ENSG00000239886	17	39382900	39383904	3	2	249785	-1.3112	0.90511	KRTAP9-2
ENSG00000145284	4	83550692	83720010	920	53	249785	-1.3115	0.90516	SCD5
ENSG00000100714	14	64854749	64926722	238	29	249785	-1.3118	0.90521	MTHFD1
ENSG00000151729	4	186064395	186071536	16	6	249785	-1.3127	0.90536	SLC25A4
ENSG00000101425	20	36888551	36965907	220	37	249785	-1.3128	0.90538	BPI
ENSG00000141391	18	12407895	12432237	108	19	249785	-1.3131	0.90542	SLMO1
ENSG00000112339	6	135281516	135424194	357	13	249785	-1.3132	0.90544	HBS1L
ENSG00000077498	11	88910620	89028927	349	17	249785	-1.3133	0.90545	TYR
ENSG00000084628	1	31652592	31712401	284	13	249785	-1.3135	0.90549	NKAIN1
ENSG00000149635	20	45169585	45179213	30	9	249785	-1.3135	0.9055	OCSTAMP
ENSG00000091732	7	129658126	129691291	117	10	249785	-1.3141	0.90559	ZC3HC1
ENSG00000169252	5	148206156	148208196	11	3	249785	-1.3143	0.90563	ADRB2
ENSG00000136938	9	100745643	100778225	57	10	249785	-1.3148	0.90572	ANP32B
ENSG00000120798	12	95414005	95467479	155	22	249785	-1.316	0.90591	NR2C1
ENSG00000186529	19	15751707	15773635	189	14	249785	-1.3169	0.90606	CYP4F3
ENSG00000108784	17	40688190	40696467	9	4	249785	-1.317	0.90608	NAGLU
ENSG00000079931	6	132617194	132722684	324	27	249785	-1.317	0.90609	MOXD1
ENSG00000136457	17	48541857	48546327	12	4	249785	-1.3182	0.90629	CHAD
ENSG00000141338	17	66863433	66951533	204	18	249785	-1.3192	0.90645	ABCA8
ENSG00000189057	11	58874658	58894883	27	5	249785	-1.32	0.90659	FAM111B
ENSG00000197024	7	148823508	148880116	209	13	249785	-1.3204	0.90664	ZNF398
ENSG00000150556	2	149894621	150071776	640	39	249785	-1.3208	0.90672	LYPD6B
ENSG00000137693	11	101981192	102104154	314	14	249785	-1.3211	0.90676	YAP1
ENSG00000088899	20	3143263	3154192	33	11	249785	-1.3211	0.90677	LZTS3
ENSG00000132329	2	238767536	238820756	237	40	249785	-1.3212	0.90678	RAMP1
ENSG00000167815	19	12907634	12912694	18	4	249785	-1.3216	0.90686	PRDX2
ENSG00000105176	19	30414551	30506611	115	10	249785	-1.322	0.90691	URI1
ENSG00000182326	12	7096351	7178336	160	14	249785	-1.3221	0.90693	C1S
ENSG00000115107	2	119981384	120023228	180	24	249785	-1.3223	0.90697	STEAP3
ENSG00000111684	12	7085348	7125814	61	6	249785	-1.323	0.90708	LPCAT3
ENSG00000147459	8	25042238	25275598	701	54	249785	-1.323	0.90709	DOCK5
ENSG00000205853	22	32755893	32778039	185	18	249785	-1.3238	0.90721	RFPL3S
ENSG00000169551	X	134290461	134305322	7	2	249358	-1.3241	0.90726	CT55
ENSG00000164949	8	95261481	95274578	38	7	249785	-1.3244	0.90732	GEM
ENSG00000141497	17	4643319	4649411	20	8	249785	-1.3246	0.90734	ZMYND15
ENSG00000104320	8	90945564	91015456	192	11	249785	-1.3247	0.90737	NBN
ENSG00000119509	9	102861538	103063282	522	13	249785	-1.3254	0.90749	INVS
ENSG00000130758	19	40697651	40721482	32	7	249785	-1.3254	0.90749	MAP3K10
ENSG00000267987	9	124103625	124110410	11	5	249785	-1.326	0.90757	AL161784.1
ENSG00000147234	X	106765680	106848481	7	3	249358	-1.3264	0.90764	FRMPD3
ENSG00000155393	16	50099852	50140298	132	10	249785	-1.3277	0.90786	HEATR3
ENSG00000185972	9	36169389	36171329	6	3	249785	-1.3278	0.90788	CCIN
ENSG00000168398	14	96671016	96710666	189	33	249785	-1.3285	0.908	BDKRB2
ENSG00000172967	22	17264302	17302589	110	13	249785	-1.3287	0.90802	XKR3
ENSG00000203877	6	84562985	84567234	11	2	249785	-1.3287	0.90803	RIPPLY2
ENSG00000136011	12	103981051	104160505	750	82	249785	-1.3308	0.90837	STAB2
ENSG00000105223	19	40854363	40886346	90	19	249785	-1.3308	0.90838	PLD3
ENSG00000167261	16	68021297	68034489	20	5	249785	-1.331	0.90841	DPEP2
ENSG00000131730	5	80529104	80562216	91	9	249785	-1.3314	0.90847	CKMT2
ENSG00000132010	19	12203658	12251222	97	12	249785	-1.3321	0.90859	ZNF20
ENSG00000173653	11	66610306	66614017	6	4	249785	-1.3327	0.90869	RCE1
ENSG00000273025	15	72559087	72612287	123	14	249785	-1.3343	0.90895	CELF6
ENSG00000169087	3	122458846	122512671	242	21	249785	-1.3353	0.90911	HSPBAP1
ENSG00000198934	X	75648046	75651744	2	1	249358	-1.3353	0.90912	MAGEE1
ENSG00000090104	1	192544857	192549161	11	4	249785	-1.3362	0.90926	RGS1
ENSG00000005486	7	75471920	75518244	131	22	249785	-1.3373	0.90943	RHBDD2
ENSG00000163781	3	133317019	133380737	201	16	249785	-1.3374	0.90945	TOPBP1
ENSG00000169026	4	675618	683230	15	5	249785	-1.3378	0.90951	MFSD7
ENSG00000174775	11	532242	537287	28	5	249785	-1.3379	0.90953	HRAS
ENSG00000095066	19	12873817	12983554	301	22	249785	-1.3388	0.90968	HOOK2
ENSG00000161013	5	179224597	179233952	24	6	249785	-1.3394	0.90977	MGAT4B
ENSG00000113621	5	134209493	134237215	33	10	249785	-1.3402	0.90991	TXNDC15
ENSG00000116918	1	231664399	231702270	57	11	249785	-1.3405	0.90995	TSNAX
ENSG00000070729	16	57917503	58005020	316	46	249785	-1.3406	0.90997	CNGB1
ENSG00000268000	19	50003781	50004614	2	1	249785	-1.3413	0.91009	hsa-mir-150
ENSG00000105549	19	361750	376013	94	24	249785	-1.3424	0.91027	THEG
ENSG00000262874	19	51891543	51893828	17	1	249785	-1.3426	0.9103	C19orf84
ENSG00000109062	17	72744791	72765492	29	8	249785	-1.343	0.91036	SLC9A3R1
ENSG00000124762	6	36644305	36655116	42	9	249785	-1.3431	0.91038	CDKN1A
ENSG00000125170	16	57505863	57521239	51	12	249785	-1.3435	0.91044	DOK4
ENSG00000219073	1	22303514	22325135	165	16	249785	-1.3438	0.91049	CELA3B
ENSG00000153767	3	120461484	120501916	98	18	249785	-1.3456	0.91079	GTF2E1
ENSG00000137752	11	104896170	104972158	242	18	249785	-1.3457	0.9108	CASP1
ENSG00000100307	22	39516172	39548679	111	13	249785	-1.3459	0.91084	CBX7
ENSG00000085733	11	70244510	70282690	87	8	249785	-1.3462	0.91088	CTTN
ENSG00000174501	2	96514587	96657541	186	15	249785	-1.347	0.91101	ANKRD36C
ENSG00000157978	1	25870071	25895377	77	10	249785	-1.3474	0.91107	LDLRAP1
ENSG00000101752	18	19284918	19450918	237	18	249785	-1.3474	0.91107	MIB1
ENSG00000181381	4	169277886	169458937	849	49	249785	-1.3484	0.91123	DDX60L
ENSG00000256269	11	118955576	118964259	17	3	249785	-1.3484	0.91123	HMBS
ENSG00000008118	1	209757062	209787283	104	15	249785	-1.3486	0.91127	CAMK1G
ENSG00000196152	9	130186661	130207651	61	4	249785	-1.3486	0.91127	ZNF79
ENSG00000172086	2	88326724	88355248	50	7	249785	-1.3492	0.91136	KRCC1
ENSG00000118495	6	144261437	144385735	360	39	249785	-1.3493	0.91138	PLAGL1
ENSG00000125912	19	3185561	3209573	104	8	249785	-1.3496	0.91143	NCLN
ENSG00000148303	9	136215069	136218281	10	2	249785	-1.3499	0.91147	RPL7A
ENSG00000188038	16	67918708	67922758	5	3	249785	-1.3498	0.91147	NRN1L
ENSG00000179119	11	18627948	18656338	106	16	249785	-1.35	0.91149	SPTY2D1
ENSG00000215375	4	667369	675822	21	7	249785	-1.3501	0.91151	MYL5
ENSG00000099991	22	24407642	24574596	254	19	249785	-1.3508	0.91163	CABIN1
ENSG00000255622	5	140535577	140538639	10	4	249785	-1.3511	0.91167	PCDHB17
ENSG00000057657	6	106534195	106557814	49	12	249785	-1.3514	0.91172	PRDM1
ENSG00000127540	19	1597171	1605480	8	3	249785	-1.3514	0.91172	UQCR11
ENSG00000131149	16	85645015	85709810	165	29	249785	-1.3516	0.91176	GSE1
ENSG00000008311	7	121715701	121784334	143	17	249785	-1.3522	0.91184	AASS
ENSG00000141665	18	71740588	71815100	253	10	249785	-1.3525	0.91189	FBXO15
ENSG00000187017	1	6484848	6521430	121	12	249785	-1.3527	0.91192	ESPN
ENSG00000241685	7	98923521	98985787	183	17	249785	-1.3532	0.912	ARPC1A
ENSG00000146411	6	134309835	134373774	134	19	249785	-1.3541	0.91214	SLC2A12
ENSG00000158423	X	53449639	53458059	1	1	249358	-1.3559	0.91244	RIBC1
ENSG00000267496	17	41994576	41995326	7	1	249785	-1.3569	0.91259	FAM215A
ENSG00000178206	2	132044330	132050127	10	2	249785	-1.3571	0.91262	CYP4F31P
ENSG00000066651	6	126307576	126360422	45	4	249785	-1.3586	0.91286	TRMT11
ENSG00000103197	16	2097466	2138716	88	25	249785	-1.3595	0.91301	TSC2
ENSG00000124608	6	44267391	44281063	44	9	249785	-1.3609	0.91322	AARS2
ENSG00000167962	16	2047655	2059824	61	9	249785	-1.3618	0.91337	ZNF598
ENSG00000072736	16	68118654	68263162	279	10	249785	-1.3618	0.91337	NFATC3
ENSG00000189186	X	27608499	27766908	344	18	249358	-1.3626	0.9135	DCAF8L2
ENSG00000166123	16	46918290	46965209	38	7	249785	-1.3632	0.91359	GPT2
ENSG00000103089	16	74746853	74808729	239	35	249785	-1.3635	0.91363	FA2H
ENSG00000125868	20	17550508	17590564	107	12	249785	-1.364	0.91372	DSTN
ENSG00000151458	4	125585207	125633887	100	14	249785	-1.3653	0.91392	ANKRD50
ENSG00000174804	11	86656721	86666433	18	4	249785	-1.3666	0.91412	FZD4
ENSG00000217702	2	74361599	74362521	4	2	249785	-1.3672	0.91421	MGC10955
ENSG00000101911	X	12809474	12842341	62	14	249358	-1.3672	0.91422	PRPS2
ENSG00000258365	12	94671534	94676620	26	6	249785	-1.3675	0.91426	RP11-1105G2.3
ENSG00000139178	12	7242183	7261869	69	13	249785	-1.3698	0.91463	C1RL
ENSG00000123178	13	50486842	50510626	56	9	249785	-1.37	0.91466	SPRYD7
ENSG00000102313	X	54775332	54824673	8	2	249358	-1.37	0.91466	ITIH6
ENSG00000221836	7	143747461	143748473	5	2	249785	-1.3702	0.91469	OR2A5
ENSG00000073737	2	169921299	169952677	35	7	249785	-1.3705	0.91473	DHRS9
ENSG00000254536	10	135204338	135233999	139	15	249785	-1.3706	0.91476	RP11-108K14.8
ENSG00000148965	11	18252896	18258440	11	3	249785	-1.3711	0.91482	SAA4
ENSG00000124789	6	17615269	17706656	286	24	249785	-1.3718	0.91494	NUP153
ENSG00000027847	5	177027101	177037348	32	7	249785	-1.3725	0.91505	B4GALT7
ENSG00000069966	15	52413117	52483566	240	21	249785	-1.3734	0.91518	GNB5
ENSG00000067057	10	3108525	3179904	678	65	249785	-1.374	0.91528	PFKP
ENSG00000178234	7	151722759	151819425	123	5	249785	-1.3745	0.91535	GALNT11
ENSG00000168538	4	184580420	184634745	208	16	249785	-1.3746	0.91538	TRAPPC11
ENSG00000124766	6	21593972	21598847	3	2	249785	-1.3747	0.91539	SOX4
ENSG00000115307	2	74753772	74757066	4	1	249785	-1.3749	0.91543	AUP1
ENSG00000044459	9	17134980	17503921	1326	28	249785	-1.3751	0.91545	CNTLN
ENSG00000117602	1	24829387	24867530	140	16	249785	-1.3754	0.9155	RCAN3
ENSG00000184922	17	43298811	43324687	59	9	249785	-1.3758	0.91556	FMNL1
ENSG00000170486	12	52979373	52995322	84	11	249785	-1.3759	0.91557	KRT72
ENSG00000153015	5	64064757	64314590	553	17	249785	-1.3767	0.91569	CWC27
ENSG00000116962	1	236139130	236228462	289	25	249785	-1.3772	0.91578	NID1
ENSG00000184221	21	34442450	34444726	5	2	249785	-1.3774	0.91581	OLIG1
ENSG00000251012	3	118866222	118906654	195	28	249785	-1.3782	0.91594	RP11-484M3.5
ENSG00000140263	15	45315302	45369383	147	17	249785	-1.3788	0.91602	SORD
ENSG00000102683	13	23755091	23899304	1165	62	249785	-1.3794	0.91612	SGCG
ENSG00000105607	19	13001840	13025021	47	9	249785	-1.3795	0.91612	GCDH
ENSG00000196646	19	12273879	12300064	46	8	249785	-1.3813	0.9164	ZNF136
ENSG00000231274	19	56052023	56056909	26	11	249785	-1.3818	0.91648	SBK3
ENSG00000106004	7	27180671	27183287	9	4	249785	-1.3821	0.91653	HOXA5
ENSG00000269165	10	52094298	52095876	4	2	249785	-1.3823	0.91656	AC069547.1
ENSG00000164548	7	23544399	23571660	60	11	249785	-1.3827	0.91662	TRA2A
ENSG00000101307	20	1544167	1600707	79	11	249785	-1.3835	0.91674	SIRPB1
ENSG00000011638	16	21169698	21191937	57	10	249785	-1.3845	0.9169	TMEM159
ENSG00000178573	16	79619740	79634611	56	15	249785	-1.387	0.91728	MAF
ENSG00000049245	1	7831329	7841492	38	9	249785	-1.3875	0.91736	VAMP3
ENSG00000171724	16	77822427	78014004	778	87	249785	-1.3876	0.91737	VAT1L
ENSG00000205426	12	52679697	52685318	13	3	249785	-1.3882	0.91746	KRT81
ENSG00000109381	4	139949266	140098372	291	22	249785	-1.3884	0.91749	ELF2
ENSG00000157933	1	2160134	2241558	262	39	249785	-1.3889	0.91758	SKI
ENSG00000212643	5	112227313	112228791	6	1	249785	-1.3891	0.91759	ZRSR1
ENSG00000084453	12	21417534	21572528	672	35	249785	-1.3895	0.91766	SLCO1A2
ENSG00000108523	17	4843303	4848517	11	4	249785	-1.3899	0.91772	RNF167
ENSG00000008324	3	42623332	42636606	38	7	249785	-1.3902	0.91777	SS18L2
ENSG00000197969	9	79792269	80036457	792	24	249785	-1.3902	0.91777	VPS13A
ENSG00000259066	14	93651318	93684932	104	17	249785	-1.3903	0.91777	RP11-371E8.4
ENSG00000100253	22	50925213	50929077	29	9	249785	-1.3908	0.91786	MIOX
ENSG00000143303	1	156698234	156706752	20	6	249785	-1.3909	0.91787	RRNAD1
ENSG00000127481	1	19401000	19536770	293	17	249785	-1.3926	0.91813	UBR4
ENSG00000174990	16	87921625	87970135	218	33	249785	-1.3936	0.91829	CA5A
ENSG00000168672	8	127564687	127570638	5	2	249785	-1.3941	0.91836	FAM84B
ENSG00000154803	17	17115526	17140502	100	15	249785	-1.3943	0.91839	FLCN
ENSG00000172748	8	182137	197342	45	8	249785	-1.3945	0.91842	ZNF596
ENSG00000138741	4	122800182	122872909	153	18	249785	-1.3946	0.91843	TRPC3
ENSG00000178804	3	129262057	129270310	22	4	249785	-1.3951	0.91851	H1FOO
ENSG00000186838	19	40005753	40011326	14	5	249785	-1.3959	0.91863	SELV
ENSG00000083799	16	50775961	50835846	117	14	249785	-1.396	0.91864	CYLD
ENSG00000204842	12	111890018	112037480	157	10	249785	-1.3961	0.91866	ATXN2
ENSG00000188056	6	41196062	41206620	93	8	249785	-1.3975	0.91886	TREML4
ENSG00000105438	19	48885827	48894810	29	6	249785	-1.3992	0.91912	KDELR1
ENSG00000146950	X	9754496	9917483	245	32	249358	-1.3994	0.91916	SHROOM2
ENSG00000030582	17	42422614	42430470	15	5	249785	-1.3997	0.9192	GRN
ENSG00000104774	19	12757325	12777556	33	7	249785	-1.4002	0.91927	MAN2B1
ENSG00000035720	4	68424446	68473055	219	27	249785	-1.4008	0.91937	STAP1
ENSG00000138463	3	122513642	122599986	217	25	249785	-1.4011	0.9194	DIRC2
ENSG00000135968	2	109065017	109125871	278	15	249785	-1.4022	0.91957	GCC2
ENSG00000187994	19	39358470	39368919	26	6	249785	-1.404	0.91984	RINL
ENSG00000116690	1	186265405	186283694	37	6	249785	-1.405	0.91999	PRG4
ENSG00000116406	1	184659365	184724047	128	13	249785	-1.4052	0.92001	EDEM3
ENSG00000070047	11	576486	612222	127	17	249785	-1.4052	0.92002	PHRF1
ENSG00000166960	18	30517366	31021065	1010	22	249785	-1.4054	0.92005	CCDC178
ENSG00000167302	17	79202077	79212891	32	8	249785	-1.4069	0.92026	ENTHD2
ENSG00000197445	16	73160536	73178346	43	13	249785	-1.4069	0.92027	C16orf47
ENSG00000167014	15	45248900	45271427	87	6	249785	-1.4081	0.92044	C15orf43
ENSG00000105483	19	48684027	48759203	346	27	249785	-1.4083	0.92048	CARD8
ENSG00000213889	19	45992035	46005768	50	8	249785	-1.4085	0.92051	PPM1N
ENSG00000255221	11	104963196	104972158	27	5	249785	-1.409	0.92059	CARD17
ENSG00000011600	19	36395303	36399197	18	4	249785	-1.4094	0.92064	TYROBP
ENSG00000126945	X	100663283	100669121	4	2	249358	-1.4096	0.92067	HNRNPH2
ENSG00000268467	11	107462471	107463949	8	3	249785	-1.4098	0.9207	AP000889.3
ENSG00000213218	17	61949372	61951126	2	1	249785	-1.4102	0.92075	CSH2
ENSG00000255150	12	104697517	104698980	3	2	249785	-1.4122	0.92105	EID3
ENSG00000113211	5	140529683	140532868	22	8	249785	-1.4128	0.92115	PCDHB6
ENSG00000125676	X	122734412	122866906	16	5	249358	-1.4129	0.92116	THOC2
ENSG00000225781	7	142749417	142750444	5	2	249785	-1.4131	0.92119	OR6V1
ENSG00000146232	6	44225903	44233500	19	6	249785	-1.4133	0.92122	NFKBIE
ENSG00000258588	11	5617955	5665628	253	34	249785	-1.4137	0.92127	TRIM6-TRIM34
ENSG00000126878	9	133971863	133998539	74	12	249785	-1.414	0.92131	AIF1L
ENSG00000106819	9	95218487	95244788	54	8	249785	-1.4144	0.92138	ASPN
ENSG00000131037	19	55583388	55599291	75	9	249785	-1.4151	0.92148	EPS8L1
ENSG00000185156	17	8700436	8702667	6	3	249785	-1.4153	0.92151	MFSD6L
ENSG00000133958	14	93799565	94174222	939	28	249785	-1.4157	0.92157	UNC79
ENSG00000157005	3	187386694	187388187	8	3	249785	-1.4159	0.92159	SST
ENSG00000121210	4	154387498	154557863	504	48	249785	-1.4159	0.9216	KIAA0922
ENSG00000100030	22	22108789	22221970	297	17	249785	-1.4161	0.92163	MAPK1
ENSG00000138684	4	123533783	123542224	22	7	249785	-1.4172	0.92179	IL21
ENSG00000089682	X	106307650	106362057	49	2	249358	-1.4183	0.92195	RBM41
ENSG00000108448	17	18601311	18639431	91	14	249785	-1.419	0.92204	TRIM16L
ENSG00000103707	15	65294845	65321977	86	11	249785	-1.4192	0.92208	MTFMT
ENSG00000198399	2	24425733	24583583	315	22	249785	-1.4204	0.92225	ITSN2
ENSG00000134058	5	68530668	68573250	134	11	249785	-1.4207	0.9223	CDK7
ENSG00000067141	15	73344051	73597547	654	25	249785	-1.4211	0.92236	NEO1
ENSG00000122068	3	197464050	197514467	96	9	249785	-1.4214	0.9224	FYTTD1
ENSG00000132383	17	1732996	1803376	240	20	249785	-1.422	0.92249	RPA1
ENSG00000153060	16	10721358	10788802	446	38	249785	-1.4221	0.9225	TEKT5
ENSG00000129167	11	18039111	18063973	47	5	249785	-1.4223	0.92253	TPH1
ENSG00000166670	11	102641234	102651359	40	10	249785	-1.4223	0.92253	MMP10
ENSG00000196754	1	153533584	153540366	12	3	249785	-1.4226	0.92257	S100A2
ENSG00000104164	15	45879321	45908197	37	8	249785	-1.4228	0.9226	BLOC1S6
ENSG00000145781	5	115420688	115748459	1785	29	249785	-1.4229	0.92261	COMMD10
ENSG00000129965	11	2153768	2182439	89	17	249785	-1.4239	0.92276	INS-IGF2
ENSG00000197857	19	12335501	12405702	176	12	249785	-1.4243	0.92282	ZNF44
ENSG00000186198	15	65337708	65345734	13	3	249785	-1.425	0.92292	SLC51B
ENSG00000169679	2	111395275	111435691	23	5	249785	-1.4251	0.92293	BUB1
ENSG00000158806	8	21881636	21894408	30	9	249785	-1.4252	0.92295	NPM2
ENSG00000109881	11	27352374	27385415	97	15	249785	-1.4254	0.92299	CCDC34
ENSG00000140254	15	45409569	45422136	26	9	249785	-1.4262	0.92309	DUOXA1
ENSG00000186393	17	38922490	38928414	16	5	249785	-1.4263	0.9231	KRT26
ENSG00000240747	3	42850975	42984284	291	22	249785	-1.4268	0.92318	KRBOX1
ENSG00000171320	8	27629466	27670157	177	9	249785	-1.4275	0.92328	ESCO2
ENSG00000140691	16	31469401	31478487	15	6	249785	-1.4279	0.92334	ARMC5
ENSG00000031003	5	137273649	137387650	278	13	249785	-1.4287	0.92346	FAM13B
ENSG00000164675	7	123092454	123175131	164	17	249785	-1.4292	0.92353	IQUB
ENSG00000138964	22	44568836	44615413	236	30	249785	-1.4293	0.92354	PARVG
ENSG00000170315	17	16284112	16286059	2	1	249785	-1.4296	0.92359	UBB
ENSG00000127472	1	20354672	20417683	234	25	249785	-1.4304	0.9237	PLA2G5
ENSG00000061794	12	27863706	27909228	105	11	249785	-1.4306	0.92372	MRPS35
ENSG00000183653	21	30968360	31003067	121	15	249785	-1.4308	0.92376	GRIK1-AS2
ENSG00000124469	19	43084393	43099207	13	6	249785	-1.4323	0.92397	CEACAM8
ENSG00000159674	4	1160720	1202750	124	25	249785	-1.4329	0.92405	SPON2
ENSG00000096872	9	26947037	27062928	341	23	249785	-1.433	0.92407	IFT74
ENSG00000160097	1	33327869	33338083	13	4	249785	-1.433	0.92408	FNDC5
ENSG00000158545	16	88636789	88698374	256	25	249785	-1.4334	0.92413	ZC3H18
ENSG00000012779	10	45869661	45941561	247	24	249785	-1.4341	0.92422	ALOX5
ENSG00000108774	17	40276994	40307035	62	6	249785	-1.4348	0.92433	RAB5C
ENSG00000136010	12	105413568	105478355	317	23	249785	-1.4359	0.92448	ALDH1L2
ENSG00000181562	14	21214051	21216539	18	4	249785	-1.4359	0.92448	EDDM3A
ENSG00000140632	16	4853204	4897343	145	21	249785	-1.4369	0.92463	GLYR1
ENSG00000099282	10	71211229	71267425	274	15	249785	-1.4372	0.92466	TSPAN15
ENSG00000180044	3	159943423	159945999	5	2	249785	-1.4375	0.92471	C3orf80
ENSG00000213079	6	155054459	155155192	223	15	249785	-1.4384	0.92484	SCAF8
ENSG00000122543	7	5919458	5925993	45	11	249785	-1.4385	0.92486	OCM
ENSG00000178982	19	39109735	39127595	24	6	249785	-1.4397	0.92502	EIF3K
ENSG00000037749	5	153418466	153600038	563	30	249785	-1.4416	0.92529	MFAP3
ENSG00000262814	17	79670387	79674556	21	5	249785	-1.4423	0.92539	MRPL12
ENSG00000173110	1	161494036	161496681	10	4	249785	-1.4425	0.92542	HSPA6
ENSG00000165507	10	45466429	45474258	27	4	249785	-1.4434	0.92555	C10orf10
ENSG00000099625	19	1228286	1238026	19	5	249785	-1.444	0.92563	C19orf26
ENSG00000109118	17	27232268	27278789	50	10	249785	-1.4453	0.92582	PHF12
ENSG00000204822	2	74699085	74700449	3	2	249785	-1.4456	0.92585	MRPL53
ENSG00000262246	16	4404543	4475706	175	18	249785	-1.4458	0.92589	CORO7
ENSG00000138835	9	116207011	116360018	431	14	249785	-1.4466	0.92599	RGS3
ENSG00000178343	4	42399856	42404504	18	6	249785	-1.4467	0.92601	SHISA3
ENSG00000005700	6	82879700	82957471	228	11	249785	-1.4471	0.92606	IBTK
ENSG00000205423	16	50058321	50070999	33	5	249785	-1.4476	0.92614	CNEP1R1
ENSG00000165828	10	135160650	135166187	21	4	249785	-1.4502	0.9265	PRAP1
ENSG00000143954	2	79252812	79255631	16	4	249785	-1.4509	0.92659	REG3G
ENSG00000214736	6	41755400	41757636	6	3	249785	-1.451	0.92661	TOMM6
ENSG00000145740	5	68389473	68426896	102	8	249785	-1.4513	0.92666	SLC30A5
ENSG00000105198	19	40093164	40098116	6	3	249785	-1.4516	0.92669	LGALS13
ENSG00000087085	7	100487615	100494594	17	6	249785	-1.452	0.92675	ACHE
ENSG00000188312	9	95087766	95382815	853	22	249785	-1.4525	0.92682	CENPP
ENSG00000133816	11	12115543	12285334	688	73	249785	-1.4526	0.92683	MICAL2
ENSG00000113088	5	54320081	54330398	32	9	249785	-1.4535	0.92696	GZMK
ENSG00000123901	11	94110477	94134585	115	17	249785	-1.4539	0.92701	GPR83
ENSG00000100351	22	40297086	40369725	96	18	249785	-1.4541	0.92704	GRAP2
ENSG00000186790	1	47881744	47883723	5	3	249785	-1.4558	0.92727	FOXE3
ENSG00000186943	9	107331449	107332411	3	2	249785	-1.4559	0.92729	OR13C8
ENSG00000172771	3	129120164	129147494	70	7	249785	-1.4562	0.92733	EFCAB12
ENSG00000167264	16	68021649	68113223	154	13	249785	-1.4562	0.92733	DUS2
ENSG00000092010	14	24605367	24608176	6	2	249785	-1.4565	0.92737	PSME1
ENSG00000205476	14	99977603	100070363	400	23	249785	-1.4565	0.92737	CCDC85C
ENSG00000113916	3	187439165	187463515	80	15	249785	-1.4569	0.92743	BCL6
ENSG00000159197	21	35736323	35743688	26	6	249785	-1.4569	0.92743	KCNE2
ENSG00000197403	1	158735466	158736492	8	3	249785	-1.457	0.92745	OR6N1
ENSG00000149532	11	61170121	61197503	25	5	249785	-1.457	0.92745	CPSF7
ENSG00000138668	4	83273651	83295656	59	6	249785	-1.4575	0.92751	HNRNPD
ENSG00000134440	18	55267888	55289445	84	13	249785	-1.458	0.92758	NARS
ENSG00000163131	1	150702672	150738433	89	10	249785	-1.4584	0.92764	CTSS
ENSG00000184056	15	91541646	91565833	84	11	249785	-1.4586	0.92766	VPS33B
ENSG00000173588	12	94700225	94853764	346	26	249785	-1.4587	0.92767	CCDC41
ENSG00000080189	20	44978167	44993043	17	4	249785	-1.459	0.92772	SLC35C2
ENSG00000173706	3	124684554	124774802	327	24	249785	-1.4594	0.92777	HEG1
ENSG00000180855	19	12540521	12551926	127	7	249785	-1.4608	0.92796	ZNF443
ENSG00000162836	1	147101453	147142618	134	17	249785	-1.4613	0.92803	ACP6
ENSG00000143512	1	222695602	222721445	113	7	249785	-1.4613	0.92804	HHIPL2
ENSG00000003400	2	202047604	202094129	92	10	249785	-1.4622	0.92815	CASP10
ENSG00000164713	7	97881691	97937162	171	10	249785	-1.4628	0.92824	BRI3
ENSG00000133773	12	82617460	82752584	328	20	249785	-1.4636	0.92836	CCDC59
ENSG00000169756	2	109150857	109303702	535	19	249785	-1.4642	0.92843	LIMS1
ENSG00000099812	19	751126	764319	49	16	249785	-1.4647	0.9285	MISP
ENSG00000132467	4	71554196	71556267	2	1	249785	-1.4651	0.92856	UTP3
ENSG00000100441	14	24898492	24910540	72	11	249785	-1.466	0.92868	KHNYN
ENSG00000143437	1	150782181	150849244	135	14	249785	-1.4664	0.92873	ARNT
ENSG00000177688	6	149721495	149722177	2	1	249785	-1.4666	0.92876	SUMO4
ENSG00000196805	1	153042700	153113927	235	21	249785	-1.4671	0.92882	SPRR2B
ENSG00000167555	19	52901102	52921665	50	7	249785	-1.4676	0.92889	ZNF528
ENSG00000196539	1	248636627	248637634	1	1	249785	-1.4676	0.9289	OR2T3
ENSG00000133065	1	205758221	205782876	71	14	249785	-1.4698	0.92919	SLC41A1
ENSG00000181991	15	89010684	89022222	7	4	249785	-1.4701	0.92923	MRPS11
ENSG00000125089	4	8183799	8243530	216	37	249785	-1.4702	0.92925	SH3TC1
ENSG00000162627	1	99127236	99226056	314	15	249785	-1.4703	0.92927	SNX7
ENSG00000188277	15	41062159	41064643	4	2	249785	-1.4707	0.92931	C15orf62
ENSG00000183310	1	248737022	248738080	2	1	249785	-1.4713	0.9294	OR2T34
ENSG00000228804	3	187420101	187451637	114	15	249785	-1.4714	0.92941	RP11-211G3.3
ENSG00000267261	17	40271692	40306934	75	6	249785	-1.4718	0.92946	CTD-2132N18.3
ENSG00000101323	20	7863628	7921121	169	22	249785	-1.4718	0.92946	HAO1
ENSG00000104237	8	55528627	55543394	22	4	249785	-1.4722	0.92952	RP1
ENSG00000102317	X	48432837	48437454	10	2	249358	-1.4722	0.92952	RBM3
ENSG00000269755	19	12543917	12595630	289	10	249785	-1.474	0.92976	CTD-3105H18.18
ENSG00000185730	8	144371846	144380231	40	3	249785	-1.4741	0.92977	ZNF696
ENSG00000139637	12	53693470	53700961	12	4	249785	-1.475	0.92989	C12orf10
ENSG00000164241	5	126378250	126409184	75	7	249785	-1.4756	0.92997	C5orf63
ENSG00000129625	5	112212084	112258236	194	15	249785	-1.4777	0.93026	REEP5
ENSG00000214360	5	171621176	171630456	48	11	249785	-1.4782	0.93032	EFCAB9
ENSG00000168300	8	52730140	52811735	348	13	249785	-1.4784	0.93035	PCMTD1
ENSG00000130175	19	11546109	11561783	30	7	249785	-1.4787	0.93039	PRKCSH
ENSG00000180263	12	95470525	95611258	546	26	249785	-1.4792	0.93046	FGD6
ENSG00000136531	2	166095912	166248818	457	32	249785	-1.4805	0.93062	SCN2A
ENSG00000184363	11	392614	404908	48	11	249785	-1.4805	0.93063	PKP3
ENSG00000106012	7	2598632	2654368	332	25	249785	-1.4817	0.93079	IQCE
ENSG00000171587	21	41382926	42219065	3609	204	249785	-1.482	0.93083	DSCAM
ENSG00000166839	15	65204101	65251042	181	22	249785	-1.4824	0.93088	ANKDD1A
ENSG00000205208	4	159587831	159593407	3	2	249785	-1.4831	0.93098	C4orf46
ENSG00000136146	13	48627459	48669267	154	19	249785	-1.4851	0.93124	MED4
ENSG00000136709	2	128458596	128568761	307	23	249785	-1.4853	0.93127	WDR33
ENSG00000173674	X	20142636	20159962	5	1	249358	-1.4855	0.93129	EIF1AX
ENSG00000185220	1	249200395	249214145	2	1	249785	-1.4859	0.93135	PGBD2
ENSG00000134363	5	52776239	52782964	13	6	249785	-1.4872	0.93151	FST
ENSG00000198301	4	76862103	76912115	138	17	249785	-1.488	0.93162	SDAD1
ENSG00000099330	19	17337013	17340028	28	6	249785	-1.488	0.93162	OCEL1
ENSG00000196427	1	108765963	108786689	12	4	249785	-1.4883	0.93166	NBPF4
ENSG00000173349	2	128458597	128461385	9	4	249785	-1.4885	0.93169	SFT2D3
ENSG00000102524	13	108903588	108960832	148	33	249785	-1.4889	0.93174	TNFSF13B
ENSG00000161940	17	6926339	6933609	11	4	249785	-1.4899	0.93187	BCL6B
ENSG00000120699	13	37572953	37583750	14	2	249785	-1.4901	0.9319	EXOSC8
ENSG00000064995	6	34845555	34855866	34	7	249785	-1.4914	0.93207	TAF11
ENSG00000166523	12	8685901	8693559	16	3	249785	-1.4917	0.93211	CLEC4E
ENSG00000090487	15	65255362	65282648	104	11	249785	-1.492	0.93215	SPG21
ENSG00000139880	14	23516271	23526747	26	8	249785	-1.4921	0.93216	CDH24
ENSG00000067836	16	4846969	4852951	15	4	249785	-1.4921	0.93216	ROGDI
ENSG00000110675	11	107461817	107537505	246	35	249785	-1.4933	0.93233	ELMOD1
ENSG00000070269	14	56955072	57117324	615	43	249785	-1.4956	0.93262	TMEM260
ENSG00000161896	6	33689444	33714762	119	18	249785	-1.4957	0.93264	IP6K3
ENSG00000166415	15	53805938	54055075	1166	41	249785	-1.4972	0.93283	WDR72
ENSG00000215012	22	19833661	19842419	35	6	249785	-1.4972	0.93283	C22orf29
ENSG00000083750	X	55744172	55785207	14	1	249358	-1.4988	0.93304	RRAGB
ENSG00000204533	19	56662314	56663250	1	1	249785	-1.4993	0.93311	AC024580.1
ENSG00000144935	3	142442916	142526730	182	15	249785	-1.4999	0.93317	TRPC1
ENSG00000136052	12	105196331	105352522	539	22	249785	-1.4999	0.93318	SLC41A2
ENSG00000127554	16	2034208	2037750	21	4	249785	-1.5003	0.93323	GFER
ENSG00000100865	14	102808956	102829253	30	9	249785	-1.5008	0.9333	CINP
ENSG00000148356	9	130213765	130265780	160	11	249785	-1.5015	0.93338	LRSAM1
ENSG00000162892	1	207070788	207077484	17	3	249785	-1.5028	0.93356	IL24
ENSG00000081059	5	133450402	133487556	81	9	249785	-1.5033	0.93362	TCF7
ENSG00000196350	19	22469210	22499978	60	9	249785	-1.5035	0.93365	ZNF729
ENSG00000131480	17	40996617	41002724	4	2	249785	-1.5042	0.93374	AOC2
ENSG00000143178	1	168250278	168283664	88	15	249785	-1.5048	0.93382	TBX19
ENSG00000196182	1	36805225	36851497	59	7	249785	-1.5057	0.93393	STK40
ENSG00000091972	3	112051194	112081659	113	14	249785	-1.5069	0.93408	CD200
ENSG00000162552	1	22443798	22470462	100	16	249785	-1.5076	0.93418	WNT4
ENSG00000106538	7	150035408	150038763	14	3	249785	-1.5078	0.9342	RARRES2
ENSG00000140795	16	46740891	46824319	61	6	249785	-1.5091	0.93436	MYLK3
ENSG00000182318	19	58838385	58853698	47	2	249785	-1.5092	0.93438	ZSCAN22
ENSG00000104689	8	23047965	23082639	124	17	249785	-1.5099	0.93447	TNFRSF10A
ENSG00000240065	6	32811913	32827362	134	17	249785	-1.5104	0.93453	PSMB9
ENSG00000213064	1	168195176	168222263	49	5	249785	-1.5107	0.93457	SFT2D2
ENSG00000106636	7	44240567	44253893	40	9	249785	-1.5108	0.93458	YKT6
ENSG00000132274	11	5710919	5758319	312	26	249785	-1.5113	0.93464	TRIM22
ENSG00000112319	6	133561736	133853258	980	54	249785	-1.5123	0.93477	EYA4
ENSG00000101417	20	32294512	32308125	29	5	249785	-1.5127	0.93482	PXMP4
ENSG00000272414	4	77172874	77232282	270	14	249785	-1.5129	0.93485	FAM47E-STBD1
ENSG00000157181	1	186344890	186390510	97	14	249785	-1.513	0.93486	C1orf27
ENSG00000262664	17	1945327	1946724	7	3	249785	-1.513	0.93486	OVCA2
ENSG00000160392	19	40825443	40854434	87	13	249785	-1.515	0.93512	C19orf47
ENSG00000125821	20	18568537	18744561	788	22	249785	-1.5161	0.93525	DTD1
ENSG00000172742	11	59282386	59283330	1	1	249785	-1.5169	0.93536	OR4D9
ENSG00000105677	19	36036497	36038428	6	4	249785	-1.5172	0.93539	TMEM147
ENSG00000269047	16	1031252	1031663	1	1	249785	-1.5176	0.93545	AC009041.2
ENSG00000137601	4	170314426	170533780	582	15	249785	-1.5177	0.93546	NEK1
ENSG00000085465	1	111956936	111970399	50	8	249785	-1.5179	0.93548	OVGP1
ENSG00000100422	22	47080308	47134158	245	38	249785	-1.5181	0.93551	CERK
ENSG00000161011	5	179233388	179265078	160	27	249785	-1.5183	0.93553	SQSTM1
ENSG00000173546	15	75966663	76005189	69	9	249785	-1.5186	0.93556	CSPG4
ENSG00000101004	20	25433341	25566153	362	19	249785	-1.519	0.93561	NINL
ENSG00000243978	X	109602044	109699562	32	4	249358	-1.5189	0.93561	RGAG1
ENSG00000124257	20	44517264	44519926	6	2	249785	-1.5195	0.93568	NEURL2
ENSG00000124831	2	238536219	238722325	756	37	249785	-1.5224	0.93604	LRRFIP1
ENSG00000128383	22	39348746	39359188	25	8	249785	-1.5234	0.93617	APOBEC3A
ENSG00000155903	3	141205889	141334184	184	14	249785	-1.5237	0.9362	RASA2
ENSG00000102738	13	41303432	41345309	49	5	249785	-1.5236	0.9362	MRPS31
ENSG00000138653	4	115748919	116035032	791	33	249785	-1.5243	0.93629	NDST4
ENSG00000177689	X	27826107	27841131	16	2	249358	-1.5245	0.9363	MAGEB10
ENSG00000071203	11	60260251	60274903	77	4	249785	-1.5247	0.93633	MS4A12
ENSG00000118804	4	77172886	77232752	272	15	249785	-1.525	0.93637	FAM47E-STBD1
ENSG00000139223	12	48866448	48866843	2	1	249785	-1.5285	0.9368	ANP32D
ENSG00000105011	19	14230321	14247768	35	4	249785	-1.5288	0.93684	ASF1B
ENSG00000104325	8	91013633	91064320	131	12	249785	-1.5289	0.93686	DECR1
ENSG00000169131	5	178138593	178157703	95	6	249785	-1.5297	0.93696	ZNF354A
ENSG00000215455	21	45958864	45960078	9	1	249785	-1.5297	0.93696	KRTAP10-1
ENSG00000049768	X	49106897	49121288	8	3	249358	-1.5313	0.93716	FOXP3
ENSG00000082701	3	119540170	119813264	505	22	249785	-1.5317	0.93721	GSK3B
ENSG00000143793	1	228288427	228293112	5	3	249785	-1.5322	0.93727	C1orf35
ENSG00000029364	14	69864732	69929105	149	16	249785	-1.5323	0.93727	SLC39A9
ENSG00000161328	11	537527	554916	110	17	249785	-1.5333	0.93739	LRRC56
ENSG00000258691	14	96671181	96730266	280	33	249785	-1.5332	0.93739	RP11-404P21.8
ENSG00000163608	3	112721287	112738708	40	9	249785	-1.5342	0.93751	C3orf17
ENSG00000198466	19	58361225	58376480	67	9	249785	-1.5347	0.93757	ZNF587
ENSG00000151322	14	33404139	34273382	3049	259	249785	-1.5355	0.93767	NPAS3
ENSG00000236338	7	135611542	135613214	2	1	249785	-1.5356	0.93768	AC015987.2
ENSG00000182195	X	140269934	140271310	2	1	249358	-1.5357	0.93769	LDOC1
ENSG00000198754	1	40235195	40237020	2	1	249785	-1.5368	0.93782	OXCT2
ENSG00000155330	16	46830519	46865323	22	3	249785	-1.5379	0.93796	C16orf87
ENSG00000133317	11	63273556	63284246	29	8	249785	-1.5381	0.93799	LGALS12
ENSG00000104129	15	41060067	41099675	90	12	249785	-1.5382	0.938	DNAJC17
ENSG00000162694	1	101337943	101361554	27	7	249785	-1.5383	0.93802	EXTL2
ENSG00000186895	11	69624992	69633792	47	6	249785	-1.5394	0.93815	FGF3
ENSG00000134308	2	9724101	9771143	119	12	249785	-1.54	0.93822	YWHAQ
ENSG00000050730	4	122052563	122148621	297	16	249785	-1.5407	0.9383	TNIP3
ENSG00000126012	X	53220503	53254604	5	2	249358	-1.5408	0.93831	KDM5C
ENSG00000250173	5	979480	981415	5	3	249785	-1.5412	0.93836	RP11-661C8.3
ENSG00000072062	19	14202500	14228896	28	5	249785	-1.5428	0.93856	PRKACA
ENSG00000163864	3	139279022	139396859	286	29	249785	-1.5431	0.9386	NMNAT3
ENSG00000165084	8	69242957	69731257	1629	81	249785	-1.5434	0.93863	C8orf34
ENSG00000082929	4	5526296	5529528	7	2	249785	-1.5439	0.9387	C4orf6
ENSG00000125482	9	135251008	135282209	75	9	249785	-1.544	0.93871	TTF1
ENSG00000186038	3	183814852	183824783	33	6	249785	-1.5462	0.93897	HTR3E
ENSG00000130643	10	135138927	135150475	28	8	249785	-1.5469	0.93905	CALY
ENSG00000123810	19	41860326	41870078	28	5	249785	-1.5468	0.93905	B9D2
ENSG00000101850	X	9693386	9754337	108	18	249358	-1.5469	0.93906	GPR143
ENSG00000128268	22	39853349	39888199	69	18	249785	-1.548	0.93919	MGAT3
ENSG00000113558	5	133484633	133512729	60	8	249785	-1.5481	0.93921	SKP1
ENSG00000039560	5	34656342	34832732	688	66	249785	-1.5492	0.93933	RAI14
ENSG00000166091	14	23846017	23848981	6	3	249785	-1.5494	0.93936	CMTM5
ENSG00000101435	20	23545369	23549386	23	2	249785	-1.5497	0.93939	CST9L
ENSG00000139899	14	24895738	24900160	22	6	249785	-1.5502	0.93945	CBLN3
ENSG00000051523	16	88709691	88717560	39	12	249785	-1.5502	0.93945	CYBA
ENSG00000204020	10	90521163	90537999	85	14	249785	-1.5507	0.93952	LIPN
ENSG00000170616	8	145554228	145559943	6	3	249785	-1.5514	0.9396	SCRT1
ENSG00000149633	20	36838890	36889174	155	19	249785	-1.5514	0.9396	KIAA1755
ENSG00000166148	12	63539014	63544722	18	6	249785	-1.5545	0.93997	AVPR1A
ENSG00000100504	14	51324609	51411454	289	23	249785	-1.555	0.94003	PYGL
ENSG00000118777	4	89011416	89152474	537	41	249785	-1.5552	0.94005	ABCG2
ENSG00000203795	10	124670217	124672627	6	3	249785	-1.5565	0.94021	FAM24A
ENSG00000102981	16	67694849	67696681	2	1	249785	-1.5572	0.94029	PARD6A
ENSG00000103381	16	12756919	12897874	532	39	249785	-1.5575	0.94033	CPPED1
ENSG00000125378	14	54416454	54425479	27	7	249785	-1.5593	0.94054	BMP4
ENSG00000260001	19	7981030	7983982	2	1	249785	-1.5593	0.94054	TGFBR3L
ENSG00000137691	11	101918174	101955291	98	9	249785	-1.5596	0.94057	C11orf70
ENSG00000174226	8	101585116	101675643	422	33	249785	-1.5597	0.94059	SNX31
ENSG00000197860	5	64961755	65018862	117	14	249785	-1.5603	0.94066	SGTB
ENSG00000175911	17	78977135	78978932	9	2	249785	-1.5607	0.9407	AC127496.1
ENSG00000101132	20	52824386	52844591	50	10	249785	-1.5627	0.94094	PFDN4
ENSG00000147117	X	47229982	47273704	82	5	249358	-1.5639	0.94108	ZNF157
ENSG00000128886	15	44064798	44069741	6	2	249785	-1.5649	0.9412	ELL3
ENSG00000102900	16	56764017	56878797	308	25	249785	-1.565	0.9412	NUP93
ENSG00000103426	16	4390252	4470495	187	19	249785	-1.5654	0.94125	CORO7-PAM16
ENSG00000104827	19	49526126	49527590	13	1	249785	-1.566	0.94132	CGB
ENSG00000148671	10	88727949	88743691	64	9	249785	-1.5671	0.94145	ADIRF
ENSG00000152484	13	27640293	27746033	355	25	249785	-1.5673	0.94148	USP12
ENSG00000204070	20	43990577	44005438	33	3	249785	-1.5682	0.94158	SYS1
ENSG00000169876	7	100663353	100702020	114	14	249785	-1.5686	0.94163	MUC17
ENSG00000133111	13	37393361	37403241	15	4	249785	-1.5696	0.94174	RFXAP
ENSG00000054118	1	36690017	36770958	99	7	249785	-1.57	0.94179	THRAP3
ENSG00000184271	12	51580719	51611477	80	14	249785	-1.5702	0.94181	POU6F1
ENSG00000269679	18	77275812	77276057	1	1	249785	-1.5701	0.94181	AC018445.1
ENSG00000138136	10	102986733	102989551	2	1	249785	-1.5729	0.94213	LBX1
ENSG00000138161	10	124591665	124639146	58	16	249785	-1.574	0.94226	CUZD1
ENSG00000143756	1	224301789	224349749	148	12	249785	-1.5741	0.94227	FBXO28
ENSG00000187013	17	59489112	59490641	3	1	249785	-1.5753	0.94241	C17orf82
ENSG00000152818	6	144606837	145174170	1327	75	249785	-1.5763	0.94253	UTRN
ENSG00000264187	17	17105963	17140499	135	17	249785	-1.5769	0.94259	RP11-45M22.4
ENSG00000213185	10	124608594	124639157	36	11	249785	-1.5772	0.94263	FAM24B
ENSG00000188909	11	122848278	122852428	8	2	249785	-1.5773	0.94264	BSX
ENSG00000112578	6	41888926	41900784	25	8	249785	-1.5778	0.94269	BYSL
ENSG00000137101	9	35609530	35646807	118	21	249785	-1.5787	0.9428	CD72
ENSG00000107140	9	35605367	35610038	7	3	249785	-1.5789	0.94282	TESK1
ENSG00000204019	X	115592849	115594164	3	1	249358	-1.5792	0.94286	CT83
ENSG00000163359	2	238232646	238323018	241	36	249785	-1.5814	0.94311	COL6A3
ENSG00000226180	16	87727144	87729753	11	3	249785	-1.5814	0.94311	AC010536.1
ENSG00000184897	3	129033615	129035120	6	2	249785	-1.5824	0.94323	H1FX
ENSG00000115318	2	74759541	74782817	23	6	249785	-1.5826	0.94325	LOXL3
ENSG00000176124	13	50656307	51297372	1876	93	249785	-1.5828	0.94326	DLEU1
ENSG00000163376	3	67048727	67061634	19	5	249785	-1.5843	0.94344	KBTBD8
ENSG00000104826	19	49519237	49520338	11	3	249785	-1.5853	0.94356	LHB
ENSG00000111875	6	119215384	119230332	47	9	249785	-1.5856	0.94359	ASF1A
ENSG00000124875	4	74702214	74714781	32	10	249785	-1.5857	0.9436	CXCL6
ENSG00000070761	16	58147496	58163354	49	5	249785	-1.5868	0.94372	C16orf80
ENSG00000082438	2	165510134	165700189	649	30	249785	-1.5875	0.9438	COBLL1
ENSG00000147596	8	70963886	70983928	67	14	249785	-1.5914	0.94424	PRDM14
ENSG00000179071	11	85394893	85397320	6	3	249785	-1.5923	0.94434	CCDC89
ENSG00000188037	7	143013219	143049176	127	22	249785	-1.5933	0.94446	CLCN1
ENSG00000025156	6	122720691	122754264	83	9	249785	-1.5941	0.94454	HSF2
ENSG00000213015	19	56146382	56154835	27	6	249785	-1.5949	0.94464	ZNF580
ENSG00000143452	1	150670536	150693364	83	6	249785	-1.5966	0.94482	HORMAD1
ENSG00000148734	10	72007085	72043432	138	23	249785	-1.5976	0.94493	NPFFR1
ENSG00000172661	10	46222648	46288409	20	2	249785	-1.598	0.94498	FAM21C
ENSG00000049656	5	1317859	1345214	117	17	249785	-1.5993	0.94512	CLPTM1L
ENSG00000204514	19	58360099	58400442	139	13	249785	-1.5993	0.94512	ZNF814
ENSG00000187792	22	24083769	24093279	26	6	249785	-1.5996	0.94515	ZNF70
ENSG00000142534	19	49999622	50002946	9	2	249785	-1.6032	0.94555	RPS11
ENSG00000237787	3	153202284	153220486	82	10	249785	-1.6035	0.94559	C3orf79
ENSG00000134760	18	28898052	28936992	175	10	249785	-1.6045	0.9457	DSG1
ENSG00000158055	1	24645812	24690972	104	21	249785	-1.6049	0.94574	GRHL3
ENSG00000039650	19	50364461	50371166	15	4	249785	-1.6064	0.9459	PNKP
ENSG00000184601	14	105046021	105056852	28	4	249785	-1.607	0.94597	C14orf180
ENSG00000149435	20	23965690	23969416	14	5	249785	-1.6075	0.94603	GGTLC1
ENSG00000263264	19	7413848	7448271	152	12	249785	-1.6087	0.94616	CTB-133G6.1
ENSG00000197576	7	27168126	27170418	9	2	249785	-1.609	0.94619	HOXA4
ENSG00000182983	3	42947223	42960825	19	3	249785	-1.6093	0.94623	ZNF662
ENSG00000138134	10	90639491	90734910	235	24	249785	-1.6093	0.94623	STAMBPL1
ENSG00000108176	10	69556427	69597924	86	13	249785	-1.6099	0.94629	DNAJC12
ENSG00000185056	5	173400782	173433143	150	15	249785	-1.61	0.9463	C5orf47
ENSG00000113312	5	159436120	159492550	145	14	249785	-1.6103	0.94633	TTC1
ENSG00000111897	6	122764499	122792967	80	11	249785	-1.6119	0.94651	SERINC1
ENSG00000181552	14	21236586	21239107	22	5	249785	-1.6121	0.94653	EDDM3B
ENSG00000103257	16	87863629	87903094	219	28	249785	-1.6145	0.94679	SLC7A5
ENSG00000188910	1	35246790	35251970	19	6	249785	-1.6149	0.94683	GJB3
ENSG00000050438	12	51785101	51902980	300	17	249785	-1.6162	0.94697	SLC4A8
ENSG00000212900	17	39155447	39156138	9	2	249785	-1.6163	0.94698	KRTAP3-2
ENSG00000161980	16	96407	103628	31	4	249785	-1.6166	0.94701	POLR3K
ENSG00000148824	10	135207598	135234811	133	14	249785	-1.6172	0.94708	MTG1
ENSG00000135837	1	179923873	180084015	478	20	249785	-1.6178	0.94714	CEP350
ENSG00000198099	4	100044808	100078949	233	9	249785	-1.6185	0.94723	ADH4
ENSG00000167969	16	2289396	2302301	41	5	249785	-1.6188	0.94725	ECI1
ENSG00000182197	8	118806729	119124092	871	49	249785	-1.6195	0.94733	EXT1
ENSG00000159753	16	67678822	67691472	18	4	249785	-1.6196	0.94735	RLTPR
ENSG00000148834	10	105995114	106027217	75	14	249785	-1.6201	0.94739	GSTO1
ENSG00000123843	1	207262187	207273338	21	5	249785	-1.6201	0.9474	C4BPB
ENSG00000143119	1	111415775	111442550	98	11	249785	-1.6204	0.94742	CD53
ENSG00000272869	5	112196885	112228776	142	12	249785	-1.6218	0.94758	CTC-487M23.8
ENSG00000166167	10	103113820	103317078	515	14	249785	-1.622	0.9476	BTRC
ENSG00000125900	20	1514897	1539489	85	14	249785	-1.6221	0.94761	SIRPD
ENSG00000113272	5	157158205	157168456	51	10	249785	-1.6234	0.94775	THG1L
ENSG00000267335	19	49526210	49540152	95	12	249785	-1.6235	0.94776	CTB-60B18.6
ENSG00000142156	21	47401651	47424964	113	18	249785	-1.6254	0.94796	COL6A1
ENSG00000100228	22	23487513	23506537	68	5	249785	-1.6256	0.94799	RAB36
ENSG00000145996	6	20534688	21232635	2494	80	249785	-1.6269	0.94812	CDKAL1
ENSG00000099834	11	616565	626078	46	10	249785	-1.6277	0.94821	CDHR5
ENSG00000130640	10	135093135	135125841	107	16	249785	-1.6292	0.94836	TUBGCP2
ENSG00000185507	11	612553	615999	22	4	249785	-1.6303	0.94848	IRF7
ENSG00000120729	5	137203480	137223540	18	6	249785	-1.6307	0.94853	MYOT
ENSG00000196187	1	226033237	226070069	135	15	249785	-1.6312	0.94858	TMEM63A
ENSG00000049323	2	33172039	33624576	2229	89	249785	-1.6312	0.94858	LTBP1
ENSG00000221938	7	143826151	143827162	3	1	249785	-1.6315	0.94861	OR2A14
ENSG00000145949	6	2663863	2751200	465	37	249785	-1.6326	0.94872	MYLK4
ENSG00000101074	20	42965626	42979875	64	5	249785	-1.6329	0.94876	R3HDML
ENSG00000092051	14	24037244	24048009	4	2	249785	-1.6332	0.94879	JPH4
ENSG00000138777	4	106290234	106395238	490	23	249785	-1.6337	0.94884	PPA2
ENSG00000162368	1	47799469	47844511	142	11	249785	-1.6368	0.94917	CMPK1
ENSG00000136048	12	102271129	102405908	568	43	249785	-1.637	0.94918	DRAM1
ENSG00000106526	7	149941005	150020814	217	11	249785	-1.6373	0.94922	ACTR3C
ENSG00000149043	11	1848709	1858751	39	9	249785	-1.6383	0.94932	SYT8
ENSG00000198873	10	120967101	121215131	898	66	249785	-1.6397	0.94947	GRK5
ENSG00000147144	X	48911101	48927509	3	2	249358	-1.6403	0.94953	CCDC120
ENSG00000120837	12	104510855	104532067	46	10	249785	-1.644	0.94992	NFYB
ENSG00000103066	16	68279207	68294961	35	6	249785	-1.644	0.94992	PLA2G15
ENSG00000180869	1	85093913	85100703	16	6	249785	-1.6479	0.95031	C1orf180
ENSG00000127515	19	14951760	14952689	5	2	249785	-1.648	0.95032	OR7A10
ENSG00000106992	9	130628759	130640022	31	10	249785	-1.6485	0.95037	AK1
ENSG00000104872	19	49949555	49956754	28	3	249785	-1.6493	0.95046	PIH1D1
ENSG00000118503	6	138188351	138204449	41	7	249785	-1.6495	0.95048	TNFAIP3
ENSG00000129028	15	71173681	71185124	11	4	249785	-1.6498	0.95051	THAP10
ENSG00000160200	21	44473301	44497053	89	15	249785	-1.6501	0.95054	CBS
ENSG00000106144	7	142985308	143004789	19	6	249785	-1.6502	0.95055	CASP2
ENSG00000064835	3	87308554	87325737	42	8	249785	-1.6505	0.95058	POU1F1
ENSG00000074964	1	17866330	18024369	332	29	249785	-1.6509	0.95062	ARHGEF10L
ENSG00000069329	16	46690054	46723430	19	3	249785	-1.6509	0.95062	VPS35
ENSG00000174083	17	8706041	8770994	171	23	249785	-1.6513	0.95066	PIK3R6
ENSG00000179546	1	23516993	23521222	14	3	249785	-1.6524	0.95078	HTR1D
ENSG00000215274	X	49160148	49176323	26	2	249358	-1.6525	0.95078	GAGE10
ENSG00000112599	6	42152139	42162654	68	5	249785	-1.6534	0.95087	GUCA1B
ENSG00000063046	12	53399942	53435993	126	7	249785	-1.6534	0.95087	EIF4B
ENSG00000184140	15	102345902	102346876	1	1	249785	-1.6546	0.95099	OR4F6
ENSG00000154079	6	71276620	71299272	91	5	249785	-1.6547	0.95101	C6orf57
ENSG00000188379	9	21384254	21385396	1	1	249785	-1.6558	0.95112	IFNA2
ENSG00000119283	1	231297858	231357302	200	30	249785	-1.656	0.95113	TRIM67
ENSG00000204977	13	50570024	50594617	60	8	249785	-1.6576	0.9513	TRIM13
ENSG00000140675	16	31494323	31502181	6	3	249785	-1.659	0.95145	SLC5A2
ENSG00000170074	5	177134982	177210399	113	11	249785	-1.66	0.95154	FAM153A
ENSG00000136908	9	130697378	130700763	7	1	249785	-1.6601	0.95155	DPM2
ENSG00000118276	18	29202210	29265799	130	16	249785	-1.6604	0.95158	B4GALT6
ENSG00000177047	9	21140631	21142144	2	1	249785	-1.663	0.95185	IFNW1
ENSG00000103502	16	29869678	29875057	5	3	249785	-1.6661	0.95215	CDIPT
ENSG00000258875	14	91709103	91717426	33	4	249785	-1.6673	0.95228	CTD-2547L24.3
ENSG00000232196	16	3421053	3422283	7	2	249785	-1.6688	0.95242	MTRNR2L4
ENSG00000272968	7	5023349	5112852	417	21	249785	-1.6701	0.95255	RBAK-RBAKDN
ENSG00000187372	5	140593509	140596993	8	2	249785	-1.6707	0.9526	PCDHB13
ENSG00000142528	19	50528971	50556671	53	11	249785	-1.6734	0.95287	ZNF473
ENSG00000117598	1	99355806	99470588	493	44	249785	-1.6736	0.95289	LPPR5
ENSG00000180354	7	30174426	30202378	104	16	249785	-1.674	0.95293	MTURN
ENSG00000155858	5	157170703	157187717	47	7	249785	-1.6749	0.95302	LSM11
ENSG00000144810	3	99357319	99518070	425	29	249785	-1.675	0.95303	COL8A1
ENSG00000221947	8	71581600	71702606	564	14	249785	-1.6769	0.95322	XKR9
ENSG00000185640	12	53215194	53228079	28	8	249785	-1.6777	0.9533	KRT79
ENSG00000105722	19	42751724	42759309	14	2	249785	-1.6801	0.95353	ERF
ENSG00000173198	X	77526961	77583048	8	2	249358	-1.6815	0.95367	CYSLTR1
ENSG00000129083	11	14464986	14521573	128	11	249785	-1.682	0.95372	COPB1
ENSG00000196440	X	100673275	100788446	58	7	249358	-1.6843	0.95394	ARMCX4
ENSG00000118762	4	88928820	88998929	182	28	249785	-1.6853	0.95403	PKD2
ENSG00000012963	14	93673401	93695561	87	13	249785	-1.6855	0.95406	UBR7
ENSG00000269415	3	59957215	59957583	4	2	249785	-1.6868	0.95418	NPCDR1
ENSG00000085491	1	108676658	108743471	264	15	249785	-1.688	0.95429	SLC25A24
ENSG00000117597	1	210001352	210030910	121	11	249785	-1.6879	0.95429	DIEXF
ENSG00000157224	7	90013035	90142716	451	36	249785	-1.6885	0.95434	CLDN12
ENSG00000213888	22	31742875	31744670	7	4	249785	-1.689	0.95439	AC005003.1
ENSG00000169926	15	31619058	31727868	315	29	249785	-1.6908	0.95456	KLF13
ENSG00000269469	19	49966009	49989488	83	12	249785	-1.6918	0.95466	CTD-3148I10.9
ENSG00000160216	21	45285067	45406417	345	30	249785	-1.6939	0.95485	AGPAT3
ENSG00000181518	11	123777109	123778183	11	3	249785	-1.6942	0.95488	OR8D4
ENSG00000172738	6	37179956	37225931	68	13	249785	-1.6951	0.95497	TMEM217
ENSG00000079739	1	64058947	64125916	236	38	249785	-1.6953	0.95499	PGM1
ENSG00000006837	5	133541305	133706738	348	9	249785	-1.6954	0.955	CDKL3
ENSG00000187239	9	132649466	132805473	583	31	249785	-1.6957	0.95503	FNBP1
ENSG00000089199	20	5892076	5906007	46	7	249785	-1.6968	0.95513	CHGB
ENSG00000042088	14	90421283	90511106	262	10	249785	-1.6996	0.9554	TDP1
ENSG00000205777	X	49363628	49373139	20	3	249358	-1.7	0.95544	GAGE1
ENSG00000172236	16	1290697	1292555	12	5	249785	-1.7003	0.95546	TPSAB1
ENSG00000116151	1	2252692	2323146	363	37	249785	-1.7011	0.95554	MORN1
ENSG00000258864	5	112162910	112203279	141	15	249785	-1.7028	0.9557	CTC-554D6.1
ENSG00000186395	17	38974369	38978847	9	3	249785	-1.7039	0.9558	KRT10
ENSG00000102445	13	46916139	47012325	208	12	249785	-1.704	0.95581	KIAA0226L
ENSG00000113716	5	149379884	149432386	144	10	249785	-1.7043	0.95584	HMGXB3
ENSG00000106479	7	149535456	149564568	56	10	249785	-1.7053	0.95593	ZNF862
ENSG00000151131	12	105380088	105443515	285	17	249785	-1.7056	0.95596	C12orf45
ENSG00000128342	22	30636436	30642840	13	5	249785	-1.7061	0.95601	LIF
ENSG00000196684	19	16244838	16269386	60	13	249785	-1.7071	0.9561	HSH2D
ENSG00000122707	9	36036430	36124448	201	24	249785	-1.709	0.95627	RECK
ENSG00000008130	1	1682671	1711896	63	7	249785	-1.7098	0.95635	NADK
ENSG00000154252	2	242716240	242743623	83	12	249785	-1.7101	0.95637	GAL3ST2
ENSG00000154721	21	27011584	27089874	239	24	249785	-1.7135	0.95669	JAM2
ENSG00000139304	12	80799774	81072802	846	42	249785	-1.7138	0.95672	PTPRQ
ENSG00000122591	7	22980878	23053749	237	18	249785	-1.7142	0.95675	FAM126A
ENSG00000158525	7	129984630	130008571	104	13	249785	-1.7141	0.95675	CPA5
ENSG00000187189	6	116571151	116575261	12	4	249785	-1.7151	0.95684	TSPYL4
ENSG00000188869	15	81623558	81666554	169	14	249785	-1.7153	0.95686	TMC3
ENSG00000171425	19	56146825	56156988	29	7	249785	-1.7167	0.95698	ZNF581
ENSG00000163607	3	112709765	112733907	64	14	249785	-1.7175	0.95706	GTPBP8
ENSG00000269242	19	12754645	12759211	9	3	249785	-1.7178	0.95709	CTD-2192J16.22
ENSG00000156738	11	60223225	60238233	38	7	249785	-1.7193	0.95722	MS4A1
ENSG00000113212	5	140552243	140555957	18	5	249785	-1.7207	0.95734	PCDHB7
ENSG00000221949	12	62995531	62997214	8	3	249785	-1.7219	0.95746	C12orf61
ENSG00000049769	X	49126306	49157929	23	2	249358	-1.7234	0.95759	PPP1R3F
ENSG00000169550	11	26580580	26593780	53	13	249785	-1.7244	0.95769	MUC15
ENSG00000163904	3	185300284	185351339	155	9	249785	-1.7249	0.95773	SENP2
ENSG00000185298	17	79633394	79640934	47	6	249785	-1.7252	0.95775	CCDC137
ENSG00000110628	11	2920951	2946476	120	25	249785	-1.7257	0.9578	SLC22A18
ENSG00000143479	1	206808881	206857764	137	18	249785	-1.7258	0.95781	DYRK3
ENSG00000147592	8	71547553	71581409	121	14	249785	-1.7259	0.95781	LACTB2
ENSG00000198830	1	26798941	26802463	5	2	249785	-1.7275	0.95796	HMGN2
ENSG00000103485	16	29674600	29710020	65	12	249785	-1.7275	0.95796	QPRT
ENSG00000184361	17	43331760	43339479	30	5	249785	-1.7275	0.95796	SPATA32
ENSG00000146433	6	158957468	159056460	419	25	249785	-1.728	0.95801	TMEM181
ENSG00000146399	6	132966123	132967142	3	2	249785	-1.7282	0.95802	TAAR1
ENSG00000183379	14	74872596	74892805	69	10	249785	-1.7305	0.95823	SYNDIG1L
ENSG00000141449	18	18822203	19105378	304	14	249785	-1.7314	0.95831	GREB1L
ENSG00000006606	7	75398851	75419214	112	14	249785	-1.7321	0.95837	CCL26
ENSG00000176399	9	22446840	22455739	27	6	249785	-1.7325	0.95841	DMRTA1
ENSG00000163106	4	95219686	95264027	104	9	249785	-1.733	0.95845	HPGDS
ENSG00000011105	12	3186521	3395730	1087	85	249785	-1.7338	0.95852	TSPAN9
ENSG00000246366	8	71520812	71575514	186	17	249785	-1.7339	0.95853	RP11-382J12.1
ENSG00000179833	2	64858755	64978139	252	17	249785	-1.7341	0.95855	SERTAD2
ENSG00000100445	14	24908972	24912111	19	2	249785	-1.7349	0.95862	SDR39U1
ENSG00000148719	10	74092588	74114988	66	3	249785	-1.7355	0.95867	DNAJB12
ENSG00000007944	6	16129356	16148479	40	9	249785	-1.7356	0.95868	MYLIP
ENSG00000182544	12	53645035	53648189	10	3	249785	-1.7359	0.95871	MFSD5
ENSG00000091592	17	5402747	5522744	622	23	249785	-1.7362	0.95874	NLRP1
ENSG00000118156	19	48023942	48059113	44	8	249785	-1.7368	0.95879	ZNF541
ENSG00000106809	9	95146249	95166978	55	7	249785	-1.7384	0.95893	OGN
ENSG00000048991	2	136289025	136482840	305	15	249785	-1.7385	0.95894	R3HDM1
ENSG00000185522	11	554855	560779	32	9	249785	-1.7394	0.95902	C11orf35
ENSG00000171298	17	78075355	78093678	128	13	249785	-1.7395	0.95902	GAA
ENSG00000179755	16	34256507	34257278	1	1	249785	-1.7402	0.95909	CTD-2144E22.5
ENSG00000158270	18	319361	500722	935	78	249785	-1.7412	0.95918	COLEC12
ENSG00000113593	5	64859063	64883376	92	8	249785	-1.7423	0.95927	PPWD1
ENSG00000126821	14	64150932	64194757	71	5	249785	-1.7448	0.95949	SGPP1
ENSG00000130165	19	11661962	11670051	19	6	249785	-1.7454	0.95954	ELOF1
ENSG00000198258	19	9938568	9940791	1	1	249785	-1.7474	0.95972	UBL5
ENSG00000198663	6	36839646	36896740	196	14	249785	-1.748	0.95977	C6orf89
ENSG00000125817	20	3764498	3767337	2	1	249785	-1.7506	0.95999	CENPB
ENSG00000124222	20	57226328	57254582	67	11	249785	-1.7515	0.96007	STX16
ENSG00000056661	17	36890150	36906070	51	12	249785	-1.7527	0.96017	PCGF2
ENSG00000143753	1	224363458	224381143	61	10	249785	-1.7551	0.96038	DEGS1
ENSG00000173218	1	116184574	116240845	209	31	249785	-1.7555	0.96041	VANGL1
ENSG00000081800	7	122753585	122840040	220	25	249785	-1.7554	0.96041	SLC13A1
ENSG00000196420	1	153509623	153514241	8	2	249785	-1.7561	0.96046	S100A5
ENSG00000132294	8	132916335	133025889	365	21	249785	-1.7566	0.9605	EFR3A
ENSG00000258817	11	49973943	49974971	5	3	249785	-1.7568	0.96052	OR4C13
ENSG00000101327	20	1959403	1974732	40	7	249785	-1.7569	0.96053	PDYN
ENSG00000113263	5	156569944	156682201	470	43	249785	-1.7573	0.96057	ITK
ENSG00000143507	1	221874766	221915518	93	18	249785	-1.7576	0.96059	DUSP10
ENSG00000065548	2	187350883	187374090	53	7	249785	-1.7585	0.96067	ZC3H15
ENSG00000120324	5	140571942	140575215	12	5	249785	-1.7588	0.96069	PCDHB10
ENSG00000137288	6	33662070	33679504	83	9	249785	-1.7589	0.9607	UQCC2
ENSG00000130222	9	92219928	92221470	7	2	249785	-1.7591	0.96072	GADD45G
ENSG00000008710	16	2138711	2185899	120	11	249785	-1.7594	0.96075	PKD1
ENSG00000172878	2	172864490	172947158	272	23	249785	-1.7595	0.96076	METAP1D
ENSG00000180176	11	2185159	2193107	22	5	249785	-1.7615	0.96093	TH
ENSG00000228075	18	54814293	54817531	13	3	249785	-1.7624	0.961	BOD1L2
ENSG00000100523	14	53510686	53620000	215	15	249785	-1.7632	0.96106	DDHD1
ENSG00000177354	10	50507187	50535537	92	16	249785	-1.7635	0.96109	C10orf71
ENSG00000103343	16	3451235	3459370	19	5	249785	-1.7638	0.96111	ZNF174
ENSG00000185347	14	105956192	105965912	6	2	249785	-1.765	0.96121	C14orf80
ENSG00000184716	15	44086360	44092419	6	3	249785	-1.7657	0.96127	SERINC4
ENSG00000131264	X	72667090	72675081	2	1	249358	-1.7661	0.96131	CDX4
ENSG00000134627	11	94277006	94354587	233	26	249785	-1.7662	0.96132	PIWIL4
ENSG00000113387	5	32531739	32604185	179	20	249785	-1.7668	0.96137	SUB1
ENSG00000181693	11	56057529	56058566	5	2	249785	-1.7683	0.96149	OR8H1
ENSG00000088766	20	5986736	6020699	113	12	249785	-1.7687	0.96153	CRLS1
ENSG00000092199	14	21677295	21737653	150	13	249785	-1.7689	0.96154	HNRNPC
ENSG00000162009	16	1122756	1131454	48	10	249785	-1.7705	0.96168	SSTR5
ENSG00000198342	19	12460185	12476719	13	5	249785	-1.7718	0.96179	ZNF442
ENSG00000082269	6	71122644	71270877	349	9	249785	-1.7724	0.96184	FAM135A
ENSG00000167080	17	47209822	47247351	124	19	249785	-1.7731	0.9619	B4GALNT2
ENSG00000196209	20	1451386	1472233	84	11	249785	-1.7743	0.96199	SIRPB2
ENSG00000237763	1	104197912	104207173	3	1	249785	-1.7743	0.962	AMY1A
ENSG00000133392	16	15797029	15950890	658	55	249785	-1.777	0.96222	MYH11
ENSG00000167653	8	143751726	143764142	75	5	249785	-1.7776	0.96226	PSCA
ENSG00000196378	8	145998499	146012730	42	4	249785	-1.7781	0.96231	ZNF34
ENSG00000126581	17	40962152	40985367	7	4	249785	-1.7781	0.96231	BECN1
ENSG00000183801	11	7506619	7532608	128	16	249785	-1.7798	0.96244	OLFML1
ENSG00000140807	16	50582241	50670647	142	21	249785	-1.78	0.96247	NKD1
ENSG00000186973	1	43610824	43622067	49	8	249785	-1.7807	0.96252	FAM183A
ENSG00000135093	12	109460894	109525831	110	15	249785	-1.781	0.96254	USP30
ENSG00000104967	19	46436992	46476804	80	14	249785	-1.7811	0.96255	NOVA2
ENSG00000071082	2	101618177	101640494	69	10	249785	-1.7834	0.96274	RPL31
ENSG00000172519	19	15904761	15905892	15	5	249785	-1.7842	0.96281	OR10H5
ENSG00000002549	4	17578815	17609595	88	4	249785	-1.7862	0.96297	LAP3
ENSG00000068394	X	48970334	48980151	4	2	249358	-1.7862	0.96297	GPKOW
ENSG00000198464	19	52800430	52829175	107	16	249785	-1.7877	0.96309	ZNF480
ENSG00000095139	11	118443105	118473748	73	6	249785	-1.7878	0.9631	ARCN1
ENSG00000110881	12	50451331	50477394	49	7	249785	-1.7909	0.96335	ASIC1
ENSG00000187959	17	71244588	71258491	37	9	249785	-1.7917	0.96341	CPSF4L
ENSG00000136504	17	47865917	47906458	40	13	249785	-1.7924	0.96346	KAT7
ENSG00000197816	9	100000765	100140806	451	16	249785	-1.7928	0.9635	CCDC180
ENSG00000152454	19	58452201	58459043	12	4	249785	-1.7931	0.96352	ZNF256
ENSG00000165948	14	94547628	94570192	122	13	249785	-1.7936	0.96356	IFI27L1
ENSG00000227868	1	23337327	23342343	10	3	249785	-1.7954	0.96371	C1orf234
ENSG00000164694	6	159590429	159693141	408	15	249785	-1.7978	0.96389	FNDC1
ENSG00000196214	19	52772824	52795977	148	16	249785	-1.7984	0.96394	ZNF766
ENSG00000185332	17	79285074	79304474	85	9	249785	-1.7989	0.96398	TMEM105
ENSG00000251380	5	134779905	134783038	20	5	249785	-1.8007	0.96413	C5orf20
ENSG00000116883	1	36789335	36794822	15	4	249785	-1.8012	0.96416	RP11-268J15.5
ENSG00000163216	1	153012201	153014407	10	3	249785	-1.802	0.96423	SPRR2D
ENSG00000178764	8	123793633	123986750	533	79	249785	-1.8038	0.96437	ZHX2
ENSG00000167693	17	702553	883010	1118	108	249785	-1.8052	0.96448	NXN
ENSG00000168453	8	21971928	21990897	61	11	249785	-1.8055	0.9645	HR
ENSG00000185187	11	405716	417455	34	7	249785	-1.8059	0.96453	SIGIRR
ENSG00000260861	20	1520790	1600655	157	21	249785	-1.806	0.96454	RP4-576H24.4
ENSG00000147119	X	46433219	46457843	37	3	249358	-1.8062	0.96455	CHST7
ENSG00000167968	16	2285817	2288712	5	3	249785	-1.8071	0.96462	DNASE1L2
ENSG00000174611	3	134321980	134370478	122	7	249785	-1.8072	0.96463	KY
ENSG00000157617	21	43305221	43373999	304	49	249785	-1.8081	0.9647	C2CD2
ENSG00000143811	1	226107578	226111978	9	4	249785	-1.8129	0.96507	PYCR2
ENSG00000160396	19	40885178	40896094	22	7	249785	-1.8137	0.96513	HIPK4
ENSG00000174405	13	108859787	108870716	18	5	249785	-1.8141	0.96517	LIG4
ENSG00000123349	12	53689075	53693234	13	3	249785	-1.8187	0.96552	PFDN5
ENSG00000100034	22	22273793	22307209	90	11	249785	-1.824	0.96593	PPM1F
ENSG00000136450	17	56080721	56084707	2	1	249785	-1.8269	0.96614	SRSF1
ENSG00000186716	22	23521891	23660224	477	36	249785	-1.8271	0.96616	BCR
ENSG00000259431	14	24025216	24029480	3	1	249785	-1.8275	0.96619	THTPA
ENSG00000204880	17	39253233	39254393	19	3	249785	-1.8281	0.96623	KRTAP4-8
ENSG00000111319	12	6456009	6486896	104	23	249785	-1.8283	0.96625	SCNN1A
ENSG00000089775	14	64915824	64971931	141	10	249785	-1.829	0.9663	ZBTB25
ENSG00000140379	15	80253231	80263788	23	3	249785	-1.8297	0.96635	BCL2A1
ENSG00000161714	17	43186335	43210721	76	18	249785	-1.8309	0.96644	PLCD3
ENSG00000111701	12	7801996	7818499	96	15	249785	-1.8312	0.96646	APOBEC1
ENSG00000124237	20	56725960	56736206	14	3	249785	-1.8321	0.96653	C20orf85
ENSG00000166527	12	8662071	8674962	36	4	249785	-1.8328	0.96659	CLEC4D
ENSG00000196683	7	22852251	22862470	70	8	249785	-1.835	0.96675	TOMM7
ENSG00000172365	11	58189738	58190786	3	1	249785	-1.835	0.96675	OR5B2
ENSG00000128590	7	108210012	108215294	10	3	249785	-1.8356	0.96679	DNAJB9
ENSG00000186532	17	1682779	1733928	232	18	249785	-1.836	0.96682	SMYD4
ENSG00000254667	11	123301058	123306427	22	6	249785	-1.837	0.9669	AP000783.1
ENSG00000196242	1	247693434	247697141	18	5	249785	-1.8373	0.96692	OR2C3
ENSG00000172007	4	140374386	140397763	58	6	249785	-1.8396	0.96709	RAB33B
ENSG00000183654	5	16067248	16180871	199	23	249785	-1.8415	0.96722	2022-03-11
ENSG00000197385	3	32023263	32033120	47	6	249785	-1.8427	0.96731	ZNF860
ENSG00000226761	12	11213964	11214893	3	1	249785	-1.8426	0.96731	TAS2R46
ENSG00000268870	19	12502763	12551896	332	8	249785	-1.8427	0.96731	CTD-3105H18.16
ENSG00000197888	4	69402902	69434245	55	4	249785	-1.8435	0.96737	UGT2B17
ENSG00000188706	X	128937264	128977885	13	2	249358	-1.8445	0.96744	ZDHHC9
ENSG00000103994	15	42705021	42783321	167	17	249785	-1.8494	0.9678	ZNF106
ENSG00000105997	7	27145803	27192200	127	17	249785	-1.8502	0.96786	HOXA3
ENSG00000064102	12	27058114	27091259	90	16	249785	-1.8555	0.96823	ASUN
ENSG00000165443	10	60936350	61007534	116	7	249785	-1.8566	0.96831	PHYHIPL
ENSG00000078618	1	52254863	52344477	187	23	249785	-1.8577	0.96839	NRD1
ENSG00000171295	19	11925099	11946016	88	5	249785	-1.8577	0.96839	ZNF440
ENSG00000167244	11	2150342	2170833	71	15	249785	-1.8584	0.96844	IGF2
ENSG00000109572	4	170533784	170644824	302	17	249785	-1.8601	0.96856	CLCN3
ENSG00000100564	14	68048672	68067004	68	11	249785	-1.8601	0.96857	PIGH
ENSG00000090539	3	184097861	184108524	21	6	249785	-1.8611	0.96864	CHRD
ENSG00000172362	11	58206593	58207646	4	2	249785	-1.8626	0.96874	OR5B12
ENSG00000171503	4	159593277	159630775	40	13	249785	-1.8654	0.96893	ETFDH
ENSG00000117834	1	48688357	48714316	48	10	249785	-1.866	0.96898	SLC5A9
ENSG00000105732	19	42572629	42585701	5	3	249785	-1.8683	0.96914	ZNF574
ENSG00000179598	17	17104309	17109629	17	5	249785	-1.8724	0.96943	PLD6
ENSG00000151033	10	30900718	30918691	111	14	249785	-1.873	0.96946	LYZL2
ENSG00000174327	17	6939394	6943440	10	3	249785	-1.8729	0.96946	SLC16A13
ENSG00000171431	17	39032193	39041479	32	8	249785	-1.8744	0.96956	KRT20
ENSG00000145901	5	150409506	150473138	268	30	249785	-1.8749	0.9696	TNIP1
ENSG00000205309	17	17206649	17250977	162	18	249785	-1.8752	0.96962	NT5M
ENSG00000101842	X	107288200	107322414	28	2	249358	-1.8755	0.96963	VSIG1
ENSG00000121988	2	135894486	136288806	699	12	249785	-1.8778	0.9698	ZRANB3
ENSG00000173581	19	56152428	56164527	21	5	249785	-1.8794	0.9699	CCDC106
ENSG00000138031	2	25042038	25142708	426	24	249785	-1.8807	0.96999	ADCY3
ENSG00000175093	3	140770244	140867453	205	18	249785	-1.8816	0.97006	SPSB4
ENSG00000106780	9	123363091	123476748	132	10	249785	-1.8845	0.97025	MEGF9
ENSG00000241794	1	153028589	153030013	2	1	249785	-1.886	0.97035	SPRR2A
ENSG00000092470	15	44119161	44160617	70	6	249785	-1.886	0.97035	WDR76
ENSG00000203814	1	149754245	149783928	29	2	249785	-1.8866	0.97039	HIST2H2BF
ENSG00000196664	X	12885202	12908499	19	2	249358	-1.8875	0.97046	TLR7
ENSG00000128731	15	28356186	28567298	187	7	249785	-1.8888	0.97054	HERC2
ENSG00000197599	16	1484384	1494557	82	15	249785	-1.894	0.97089	CCDC154
ENSG00000249992	3	45265958	45267770	6	2	249785	-1.8944	0.97091	TMEM158
ENSG00000269358	1	224215760	224216371	3	1	249785	-1.8957	0.971	AC138393.1
ENSG00000178150	19	48675575	48790865	629	41	249785	-1.8963	0.97104	ZNF114
ENSG00000136159	13	48611703	48621358	26	8	249785	-1.8965	0.97105	NUDT15
ENSG00000187173	1	152670840	152671918	2	1	249785	-1.899	0.97122	LCE2A
ENSG00000142892	1	77554675	77685115	335	18	249785	-1.8991	0.97123	PIGK
ENSG00000078596	X	78615881	78623164	25	6	249358	-1.9009	0.97134	ITM2A
ENSG00000187325	X	77385245	77395203	10	1	249358	-1.9019	0.97141	TAF9B
ENSG00000077264	X	110187513	110470589	12	3	249358	-1.9072	0.97175	PAK3
ENSG00000102001	X	49061523	49089833	14	6	249358	-1.9091	0.97187	CACNA1F
ENSG00000160994	19	15121556	15134081	105	19	249785	-1.9098	0.97192	CCDC105
ENSG00000124490	6	49660073	49681274	67	13	249785	-1.9105	0.97197	CRISP2
ENSG00000005981	7	95107756	95169544	211	29	249785	-1.9114	0.97202	ASB4
ENSG00000176381	6	166719168	166721936	8	2	249785	-1.9116	0.97204	PRR18
ENSG00000022976	14	102783714	102809044	72	14	249785	-1.9125	0.97209	ZNF839
ENSG00000198488	11	76745385	76753096	25	5	249785	-1.9138	0.97218	B3GNT6
ENSG00000002745	7	120965421	120981158	53	11	249785	-1.9199	0.97256	WNT16
ENSG00000196963	5	140560980	140565793	32	7	249785	-1.92	0.97257	PCDHB16
ENSG00000049130	12	88886570	88974628	181	8	249785	-1.9203	0.97259	KITLG
ENSG00000143816	1	228106357	228135599	95	11	249785	-1.921	0.97264	WNT9A
ENSG00000158258	3	139654027	140296239	2056	136	249785	-1.9216	0.97267	CLSTN2
ENSG00000184492	2	114256661	114258728	7	3	249785	-1.9236	0.9728	FOXD4L1
ENSG00000119446	9	124999903	125027118	78	8	249785	-1.9236	0.9728	RBM18
ENSG00000122420	1	78769568	79005434	700	46	249785	-1.9249	0.97288	PTGFR
ENSG00000073598	17	33448598	33457751	18	7	249785	-1.9257	0.97293	FNDC8
ENSG00000156500	X	133930819	133988640	19	3	249358	-1.9271	0.97302	FAM122C
ENSG00000198169	8	145946298	145981802	46	9	249785	-1.9275	0.97304	ZNF251
ENSG00000189139	14	44973545	44976482	9	3	249785	-1.9296	0.97317	FSCB
ENSG00000072401	10	60094735	60130513	79	13	249785	-1.9324	0.97334	UBE2D1
ENSG00000244274	20	44034697	44039250	5	2	249785	-1.9325	0.97335	DBNDD2
ENSG00000172292	2	169312372	169631644	906	75	249785	-1.9346	0.97348	CERS6
ENSG00000109066	17	72772622	72835918	165	15	249785	-1.9346	0.97348	TMEM104
ENSG00000166897	22	37764000	37823505	253	25	249785	-1.9354	0.97353	ELFN2
ENSG00000103067	16	68263014	68272005	4	2	249785	-1.9359	0.97356	ESRP2
ENSG00000149346	20	10415951	10617477	691	33	249785	-1.9377	0.97367	SLX4IP
ENSG00000049283	17	48609904	48621111	40	11	249785	-1.938	0.97369	EPN3
ENSG00000089737	14	94517266	94547591	98	7	249785	-1.9383	0.97371	DDX24
ENSG00000171960	1	43124096	43142429	36	9	249785	-1.9398	0.9738	PPIH
ENSG00000148120	9	97488983	97849441	789	25	249785	-1.9405	0.97384	C9orf3
ENSG00000141448	18	19749404	19782491	31	11	249785	-1.9406	0.97384	GATA6
ENSG00000164483	6	130465460	130686570	1195	29	249785	-1.9407	0.97385	SAMD3
ENSG00000187272	17	39394297	39395256	24	1	249785	-1.9419	0.97393	KRTAP9-8
ENSG00000104131	15	44829255	44855227	38	3	249785	-1.9435	0.97402	EIF3J
ENSG00000005001	16	2902728	2908171	15	4	249785	-1.9445	0.97408	PRSS22
ENSG00000101057	20	42295754	42345136	143	10	249785	-1.945	0.97411	MYBL2
ENSG00000113303	5	180326077	180377906	204	11	249785	-1.9465	0.9742	BTNL8
ENSG00000198178	12	7882011	7904201	123	12	249785	-1.9467	0.97421	CLEC4C
ENSG00000165376	X	106143394	106174091	2	1	249358	-1.9469	0.97423	CLDN2
ENSG00000181513	17	43209967	43221548	20	7	249785	-1.9494	0.97437	ACBD4
ENSG00000177548	16	28915742	28947847	36	7	249785	-1.9516	0.97451	RABEP2
ENSG00000182580	3	184279572	184300197	72	15	249785	-1.952	0.97453	EPHB3
ENSG00000181927	11	55405834	55406772	2	1	249785	-1.9538	0.97464	OR4P4
ENSG00000242866	15	43891596	44010458	169	11	249785	-1.9557	0.97475	STRC
ENSG00000130592	11	1874200	1913497	208	31	249785	-1.9562	0.97478	LSP1
ENSG00000231256	17	41857803	41864980	22	2	249785	-1.9566	0.9748	C17orf105
ENSG00000126453	19	50168823	50177173	12	3	249785	-1.9591	0.97495	BCL2L12
ENSG00000186119	11	55587086	55588073	3	2	249785	-1.96	0.975	OR5D18
ENSG00000132122	1	48761044	48937845	363	30	249785	-1.9605	0.97503	SPATA6
ENSG00000213983	14	24028774	24037279	8	3	249785	-1.9608	0.97505	AP1G2
ENSG00000115138	2	25383722	25391772	18	8	249785	-1.9625	0.97515	POMC
ENSG00000189227	15	67813406	67819628	12	4	249785	-1.9635	0.9752	C15orf61
ENSG00000162591	1	3406484	3528059	499	70	249785	-1.9635	0.97521	MEGF6
ENSG00000133114	13	45563687	45607746	118	14	249785	-1.965	0.97529	GPALPP1
ENSG00000144840	3	120405528	120461840	127	17	249785	-1.9664	0.97538	RABL3
ENSG00000081923	18	55313658	55470333	632	59	249785	-1.9684	0.97549	ATP8B1
ENSG00000101052	20	42219571	42275936	151	8	249785	-1.9693	0.97554	IFT52
ENSG00000154342	1	228194752	228248961	112	13	249785	-1.9695	0.97555	WNT3A
ENSG00000186583	8	145086582	145101933	31	7	249785	-1.9733	0.97577	SPATC1
ENSG00000189046	12	109525996	109531436	17	7	249785	-1.9739	0.97581	ALKBH2
ENSG00000168703	20	43752066	43753106	4	2	249785	-1.9747	0.97585	WFDC12
ENSG00000179431	11	35639735	35642419	4	2	249785	-1.9769	0.97597	FJX1
ENSG00000047249	8	54628117	54756118	139	6	249785	-1.977	0.97598	ATP6V1H
ENSG00000178235	13	84451344	84456528	8	4	249785	-1.9786	0.97607	SLITRK1
ENSG00000175267	16	22103859	22168287	87	14	249785	-1.9797	0.97613	VWA3A
ENSG00000111057	12	53342655	53346685	6	3	249785	-1.9806	0.97618	KRT18
ENSG00000138472	3	108626639	108672742	199	25	249785	-1.9827	0.9763	GUCA1C
ENSG00000122678	7	44111846	44122139	22	4	249785	-1.9829	0.97631	POLM
ENSG00000023839	10	101542489	101611949	225	19	249785	-1.9841	0.97638	ABCC2
ENSG00000050393	6	13786789	13814800	60	14	249785	-1.9852	0.97644	MCUR1
ENSG00000184840	5	177019159	177023125	12	5	249785	-1.9929	0.97686	TMED9
ENSG00000159403	12	7187513	7245203	13	6	249785	-1.9937	0.97691	C1R
ENSG00000189037	X	44703249	44704130	2	1	249358	-1.9945	0.97695	DUSP21
ENSG00000142512	19	51913275	51921057	32	7	249785	-1.9957	0.97702	SIGLEC10
ENSG00000259371	14	24590560	24601038	21	2	249785	-1.9972	0.9771	RP11-468E2.6
ENSG00000239713	22	39436924	39483748	130	14	249785	-1.9975	0.97711	APOBEC3G
ENSG00000178732	3	194115550	194119995	16	2	249785	-1.9976	0.97712	GP5
ENSG00000133256	4	619373	664571	165	11	249785	-1.9982	0.97715	PDE6B
ENSG00000159496	22	24030323	24041363	24	6	249785	-1.9986	0.97717	RGL4
ENSG00000104833	19	6494330	6502859	20	7	249785	-2.0003	0.97726	TUBB4A
ENSG00000107290	9	135136743	135230372	401	15	249785	-2.0013	0.97732	SETX
ENSG00000065491	6	37225548	37300746	172	13	249785	-2.0044	0.97749	TBC1D22B
ENSG00000168004	11	63228876	63258666	57	9	249785	-2.0046	0.9775	HRASLS5
ENSG00000197479	5	140579183	140582618	12	5	249785	-2.005	0.97752	PCDHB11
ENSG00000007384	16	108058	126354	50	9	249785	-2.0054	0.97754	RHBDF1
ENSG00000067445	X	54946895	54957864	3	1	249358	-2.0056	0.97755	TRO
ENSG00000203867	10	112404155	112599227	755	49	249785	-2.0057	0.97756	RBM20
ENSG00000163069	4	52886872	52904648	31	4	249785	-2.0082	0.97769	SGCB
ENSG00000140259	15	44096690	44117000	33	4	249785	-2.0096	0.97776	MFAP1
ENSG00000269343	19	58331099	58370018	138	17	249785	-2.0114	0.97786	ZNF587B
ENSG00000178381	7	1191707	1200395	74	13	249785	-2.0117	0.97787	ZFAND2A
ENSG00000176971	11	27015628	27018630	6	3	249785	-2.0119	0.97788	FIBIN
ENSG00000167513	16	88869621	88875666	26	4	249785	-2.0118	0.97788	CDT1
ENSG00000126970	X	64136250	64254593	2	1	249358	-2.0133	0.97796	ZC4H2
ENSG00000145868	5	147763498	147822399	70	4	249785	-2.0139	0.97799	FBXO38
ENSG00000147509	8	54764368	54871863	132	18	249785	-2.0147	0.97803	RGS20
ENSG00000187021	10	118349897	118368687	80	16	249785	-2.0147	0.97803	PNLIPRP1
ENSG00000132671	20	23016057	23017314	4	1	249785	-2.019	0.97826	SSTR4
ENSG00000204524	19	57751973	57766503	83	9	249785	-2.0207	0.97835	ZNF805
ENSG00000100462	14	23389720	23398794	21	4	249785	-2.0232	0.97847	PRMT5
ENSG00000232810	6	31543344	31546113	7	3	249785	-2.0265	0.97864	TNF
ENSG00000136875	9	116037623	116055185	66	13	249785	-2.0264	0.97864	PRPF4
ENSG00000179583	16	10971055	11026079	169	31	249785	-2.0278	0.97871	CIITA
ENSG00000185728	8	64081112	64125346	73	13	249785	-2.0295	0.9788	YTHDF3
ENSG00000147419	8	27590835	27630170	159	11	249785	-2.0307	0.97886	CCDC25
ENSG00000007314	17	62015914	62050278	74	11	249785	-2.0308	0.97886	SCN4A
ENSG00000180389	13	28519343	28519727	3	2	249785	-2.0311	0.97888	ATP5EP2
ENSG00000185666	22	32908539	33454358	1971	116	249785	-2.032	0.97892	SYN3
ENSG00000167755	19	51461887	51472929	30	10	249785	-2.033	0.97897	KLK6
ENSG00000163606	3	112640056	112693969	249	23	249785	-2.0332	0.97898	CD200R1
ENSG00000249109	5	177209198	177221397	35	3	249785	-2.0385	0.97925	RP11-1026M7.2
ENSG00000135220	4	69794181	69817509	78	5	249785	-2.0388	0.97926	UGT2A3
ENSG00000268750	19	58331087	58370309	139	17	249785	-2.041	0.97937	CTD-2583A14.10
ENSG00000120697	13	37523912	37574398	60	9	249785	-2.0437	0.97951	ALG5
ENSG00000122417	1	86814344	86862023	148	13	249785	-2.0462	0.97963	ODF2L
ENSG00000168878	2	85884437	85895864	22	9	249785	-2.0466	0.97965	SFTPB
ENSG00000102710	13	37583449	37633850	72	6	249785	-2.0475	0.9797	SUPT20H
ENSG00000158428	2	219221579	219232822	35	7	249785	-2.0491	0.97977	C2orf62
ENSG00000198553	13	50589390	50595058	14	3	249785	-2.0502	0.97983	KCNRG
ENSG00000263563	17	21729601	21731762	9	3	249785	-2.0518	0.97991	UBBP4
ENSG00000127743	5	148750887	148783765	111	16	249785	-2.053	0.97997	IL17B
ENSG00000181444	7	149461271	149470568	30	7	249785	-2.0568	0.98015	ZNF467
ENSG00000115137	2	25166505	25194963	57	10	249785	-2.0572	0.98017	DNAJC27
ENSG00000185101	11	417933	442011	80	12	249785	-2.0596	0.98028	ANO9
ENSG00000101298	20	1246960	1289972	140	25	249785	-2.0599	0.98029	SNPH
ENSG00000121578	3	118930579	118959950	138	18	249785	-2.0611	0.98035	B4GALT4
ENSG00000114200	3	165490692	165555260	216	22	249785	-2.0646	0.98052	BCHE
ENSG00000164209	5	110073837	110100857	64	10	249785	-2.0652	0.98055	SLC25A46
ENSG00000269783	10	99627889	99631294	12	2	249785	-2.0662	0.9806	GOLGA7B
ENSG00000165819	14	21966277	21979517	46	7	249785	-2.0684	0.9807	METTL3
ENSG00000189252	X	142596564	142605303	57	9	249358	-2.069	0.98073	SPANXN3
ENSG00000198546	10	135121979	135166033	124	17	249785	-2.0718	0.98086	ZNF511
ENSG00000099284	10	71812552	71872036	206	29	249785	-2.0758	0.98104	H2AFY2
ENSG00000168246	5	171636644	171711075	285	11	249785	-2.0763	0.98107	UBTD2
ENSG00000065883	7	39989636	40136733	352	19	249785	-2.0767	0.98108	CDK13
ENSG00000161649	17	41924516	41940997	26	4	249785	-2.0799	0.98123	CD300LG
ENSG00000023171	11	123396344	123498482	379	48	249785	-2.0827	0.98136	GRAMD1B
ENSG00000006453	7	97920963	98030380	287	7	249785	-2.0877	0.98159	BAIAP2L1
ENSG00000178105	11	108535752	108811657	555	17	249785	-2.0879	0.9816	DDX10
ENSG00000135637	2	74699113	74710535	16	6	249785	-2.0905	0.98171	CCDC142
ENSG00000153037	5	112196919	112205485	47	9	249785	-2.0905	0.98172	SRP19
ENSG00000008086	X	18443703	18671749	12	4	249358	-2.0915	0.98176	CDKL5
ENSG00000124194	20	42875887	42909013	90	10	249785	-2.0938	0.98186	GDAP1L1
ENSG00000184207	16	2261998	2264808	10	3	249785	-2.0962	0.98197	PGP
ENSG00000160408	9	130647600	130667687	38	11	249785	-2.0982	0.98205	ST6GALNAC6
ENSG00000143110	1	112016414	112021134	9	3	249785	-2.0985	0.98207	C1orf162
ENSG00000167967	16	2273567	2285743	17	4	249785	-2.0992	0.9821	E4F1
ENSG00000180611	3	192514604	192635950	437	27	249785	-2.1006	0.98216	MB21D2
ENSG00000126947	X	100805514	100809683	2	1	249358	-2.1014	0.9822	ARMCX1
ENSG00000152076	2	130896860	130902707	18	3	249785	-2.1043	0.98233	CCDC74B
ENSG00000169213	1	52373628	52456436	181	20	249785	-2.1058	0.98239	RAB3B
ENSG00000181761	11	55889849	55890787	13	2	249785	-2.1097	0.98256	OR8H3
ENSG00000167754	19	51446559	51456349	46	12	249785	-2.1114	0.98263	KLK5
ENSG00000164284	5	148724993	148734146	18	6	249785	-2.1118	0.98265	GRPEL2
ENSG00000162496	1	12627939	12677737	194	33	249785	-2.1135	0.98272	DHRS3
ENSG00000167985	11	61197514	61215001	24	3	249785	-2.1136	0.98273	SDHAF2
ENSG00000184368	X	20024831	20135035	59	3	249358	-2.1188	0.98294	MAP7D2
ENSG00000142002	19	4675236	4724685	104	20	249785	-2.12	0.983	DPP9
ENSG00000112425	6	145822719	146057160	750	15	249785	-2.1228	0.98312	EPM2A
ENSG00000151552	4	17461884	17513857	285	26	249785	-2.1256	0.98323	QDPR
ENSG00000068354	X	48397845	48420997	31	4	249358	-2.1256	0.98323	TBC1D25
ENSG00000255833	5	134779908	134788089	37	9	249785	-2.1298	0.9834	TIFAB
ENSG00000134253	1	117653682	117665209	40	7	249785	-2.1318	0.98349	TRIM45
ENSG00000139826	13	108870727	108886603	49	7	249785	-2.1359	0.98365	ABHD13
ENSG00000120328	5	140588269	140591696	5	2	249785	-2.1384	0.98376	PCDHB12
ENSG00000204659	5	179105584	179107975	5	2	249785	-2.1389	0.98378	CBY3
ENSG00000099994	22	24577227	24585078	21	6	249785	-2.14	0.98382	SUSD2
ENSG00000159763	7	142829170	142836839	18	4	249785	-2.1419	0.9839	PIP
ENSG00000205220	16	67968405	67970990	2	1	249785	-2.1431	0.98395	PSMB10
ENSG00000144410	2	207804278	207834198	101	14	249785	-2.1446	0.98401	CPO
ENSG00000174721	10	93666346	93669240	7	3	249785	-2.1459	0.98406	FGFBP3
ENSG00000134318	2	11319887	11488456	507	15	249785	-2.1462	0.98407	ROCK2
ENSG00000174109	16	1469745	1479345	29	7	249785	-2.1461	0.98407	C16orf91
ENSG00000169020	4	666225	668127	5	2	249785	-2.1484	0.98416	ATP5I
ENSG00000006210	16	57406370	57418960	44	10	249785	-2.1501	0.98423	CX3CL1
ENSG00000105610	19	12995237	12997995	4	2	249785	-2.1514	0.98428	KLF1
ENSG00000107789	10	89264632	89313217	90	13	249785	-2.154	0.98438	MINPP1
ENSG00000125629	2	118846028	118868573	61	18	249785	-2.1574	0.98451	INSIG2
ENSG00000108771	17	40253422	40264751	34	5	249785	-2.1637	0.98476	DHX58
ENSG00000173372	1	22962999	22966101	6	3	249785	-2.1644	0.98478	C1QA
ENSG00000074695	18	56995055	57027194	101	12	249785	-2.167	0.98488	LMAN1
ENSG00000131781	1	146646930	146714700	393	16	249785	-2.1677	0.98491	FMO5
ENSG00000248333	1	1570603	1590473	24	2	249785	-2.1712	0.98504	CDK11B
ENSG00000078369	1	1716729	1822495	142	15	249785	-2.1714	0.98505	GNB1
ENSG00000102144	X	77320685	77384793	63	2	249358	-2.1714	0.98505	PGK1
ENSG00000165188	9	116059373	116065656	23	5	249785	-2.1728	0.9851	RNF183
ENSG00000197779	X	47696301	47861960	110	5	249358	-2.1738	0.98514	ZNF81
ENSG00000215301	X	41192651	41223725	56	6	249358	-2.1747	0.98517	DDX3X
ENSG00000213762	19	58125601	58134724	24	5	249785	-2.175	0.98518	ZNF134
ENSG00000109536	4	190861943	190884359	70	1	249785	-2.1769	0.98526	FRG1
ENSG00000115216	2	27650657	27665126	22	2	249785	-2.1791	0.98534	NRBP1
ENSG00000143761	1	228270361	228286912	26	6	249785	-2.1803	0.98538	ARF1
ENSG00000108963	17	1933404	1946724	46	13	249785	-2.183	0.98548	DPH1
ENSG00000203756	6	130152389	130182692	217	20	249785	-2.1837	0.98551	TMEM244
ENSG00000198000	9	95059640	95087918	69	8	249785	-2.1849	0.98555	NOL8
ENSG00000135625	2	73518058	73520833	2	1	249785	-2.1934	0.98586	EGR4
ENSG00000180817	10	71962586	71993667	140	18	249785	-2.1971	0.98599	PPA1
ENSG00000123473	1	47715811	47779819	182	10	249785	-2.2001	0.9861	STIL
ENSG00000242028	15	44088340	44095241	8	3	249785	-2.2012	0.98614	HYPK
ENSG00000170325	11	129769601	129872730	297	30	249785	-2.2034	0.98622	PRDM10
ENSG00000160271	9	135973107	136039301	203	29	249785	-2.2046	0.98626	RALGDS
ENSG00000125848	20	14303634	14318262	35	10	249785	-2.2046	0.98626	FLRT3
ENSG00000147576	8	67342420	67383836	164	16	249785	-2.2061	0.98631	ADHFE1
ENSG00000173926	5	126203406	126366500	487	11	249785	-2.213	0.98655	2022-03-03
ENSG00000213316	5	179220981	179223648	6	2	249785	-2.2156	0.98664	LTC4S
ENSG00000181939	11	55321783	55322895	10	2	249785	-2.2158	0.98665	OR4C15
ENSG00000167987	11	60897728	60929089	135	7	249785	-2.2176	0.98671	VPS37C
ENSG00000173681	X	19930978	19988416	31	2	249358	-2.2178	0.98672	CXorf23
ENSG00000077274	X	110488331	110513751	5	1	249358	-2.2233	0.9869	CAPN6
ENSG00000136682	2	114195268	114253766	101	5	249785	-2.2235	0.98691	CBWD2
ENSG00000100038	22	22311397	22337213	80	9	249785	-2.2259	0.98699	TOP3B
ENSG00000175390	11	7991798	8023409	128	23	249785	-2.2316	0.98718	EIF3F
ENSG00000256655	8	128959126	128960591	2	1	249785	-2.2322	0.9872	TMEM75
ENSG00000127870	13	26706253	26796791	390	36	249785	-2.2341	0.98726	RNF6
ENSG00000144231	2	128603840	128615731	43	7	249785	-2.2351	0.98729	POLR2D
ENSG00000115232	2	182321929	182400914	261	24	249785	-2.2349	0.98729	ITGA4
ENSG00000112706	6	76630832	76782395	345	34	249785	-2.2387	0.98741	IMPG1
ENSG00000155463	14	23235731	23241007	16	5	249785	-2.2396	0.98744	OXA1L
ENSG00000148175	9	124101355	124132531	81	15	249785	-2.2426	0.98754	STOM
ENSG00000070831	1	22379120	22419437	116	14	249785	-2.2431	0.98755	CDC42
ENSG00000162344	11	69513000	69519410	5	2	249785	-2.2466	0.98767	FGF19
ENSG00000130876	19	33699570	33716756	48	17	249785	-2.2472	0.98769	SLC7A10
ENSG00000105507	19	48533210	48547310	117	7	249785	-2.2482	0.98772	CABP5
ENSG00000237190	5	133737778	133747589	8	3	249785	-2.2493	0.98775	CDKN2AIPNL
ENSG00000166762	15	43920701	43960316	89	7	249785	-2.2494	0.98776	CATSPER2
ENSG00000075429	17	64831235	64881603	211	44	249785	-2.2497	0.98777	CACNG5
ENSG00000182257	22	46445358	46450024	14	3	249785	-2.2504	0.98779	C22orf26
ENSG00000120327	5	140602931	140605858	8	4	249785	-2.2527	0.98786	PCDHB14
ENSG00000143498	1	222731244	222763275	85	10	249785	-2.2532	0.98788	TAF1A
ENSG00000146066	5	175815748	175816772	5	2	249785	-2.2559	0.98796	HIGD2A
ENSG00000182902	22	18043139	18073760	93	16	249785	-2.2567	0.98799	SLC25A18
ENSG00000185129	5	139487362	139496321	7	4	249785	-2.2627	0.98817	PURA
ENSG00000173947	1	111888910	111895635	33	6	249785	-2.2653	0.98825	PIFO
ENSG00000075673	13	25254549	25285921	197	23	249785	-2.2654	0.98826	ATP12A
ENSG00000148136	9	107288534	107289490	1	1	249785	-2.269	0.98837	OR13C4
ENSG00000137486	11	74975226	75062873	219	40	249785	-2.2691	0.98837	ARRB1
ENSG00000205981	3	180701497	180707562	7	4	249785	-2.2701	0.9884	DNAJC19
ENSG00000109625	4	8594387	8621488	218	27	249785	-2.2714	0.98844	CPZ
ENSG00000137392	6	35762759	35765088	16	6	249785	-2.2751	0.98855	CLPS
ENSG00000104870	19	50010073	50029590	57	9	249785	-2.2755	0.98856	FCGRT
ENSG00000197448	7	142941186	142967947	15	8	249785	-2.2777	0.98863	GSTK1
ENSG00000164823	8	90914087	90940116	64	10	249785	-2.284	0.98882	OSGIN2
ENSG00000153292	6	46965440	47010099	96	19	249785	-2.2869	0.9889	GPR110
ENSG00000228570	10	81601114	81610632	3	2	249785	-2.2879	0.98893	NUTM2E
ENSG00000163075	2	120302008	120419827	191	17	249785	-2.2911	0.98902	PCDP1
ENSG00000198785	9	104331635	104500862	735	27	249785	-2.292	0.98905	GRIN3A
ENSG00000159761	16	67700719	67702661	1	1	249785	-2.293	0.98908	C16orf86
ENSG00000168303	7	40165622	40174258	10	2	249785	-2.294	0.98911	MPLKIP
ENSG00000163644	4	89178772	89205921	47	10	249785	-2.2963	0.98917	PPM1K
ENSG00000163162	2	101887681	101925163	75	12	249785	-2.3028	0.98936	RNF149
ENSG00000086696	16	82068609	82132139	110	14	249785	-2.3071	0.98947	HSD17B2
ENSG00000105327	19	47724081	47736023	13	6	249785	-2.3086	0.98952	BBC3
ENSG00000078795	5	137223657	137278436	104	14	249785	-2.3147	0.98969	PKD2L2
ENSG00000183251	11	5322244	5323226	3	1	249785	-2.3202	0.98984	OR51B4
ENSG00000115275	2	74688184	74692537	5	3	249785	-2.3254	0.98997	MOGS
ENSG00000125872	20	6021424	6034695	51	7	249785	-2.327	0.99002	LRRN4
ENSG00000119720	14	90742580	90798481	129	13	249785	-2.3296	0.99009	NRDE2
ENSG00000174982	11	55418380	55419315	2	1	249785	-2.3301	0.9901	OR4S2
ENSG00000168961	17	25956824	25976586	60	5	249785	-2.3328	0.99017	LGALS9
ENSG00000242498	15	90443159	90456188	35	9	249785	-2.3346	0.99022	C15orf38
ENSG00000084710	2	25264999	25378243	295	24	249785	-2.3359	0.99025	EFR3B
ENSG00000155660	7	148700154	148725733	78	6	249785	-2.3398	0.99035	PDIA4
ENSG00000244588	20	1206700	1277065	222	28	249785	-2.3404	0.99037	RAD21L1
ENSG00000091513	3	133464800	133497850	119	15	249785	-2.3519	0.99066	TF
ENSG00000136819	9	132589569	132598142	66	4	249785	-2.3518	0.99066	C9orf78
ENSG00000175354	18	12785477	12929642	489	38	249785	-2.3549	0.99073	PTPN2
ENSG00000130368	6	160327974	160329108	1	1	249785	-2.3592	0.99084	MAS1
ENSG00000157657	9	116638562	116818871	558	34	249785	-2.3645	0.99097	ZNF618
ENSG00000178175	5	71738479	71803554	177	18	249785	-2.3652	0.99099	ZNF366
ENSG00000182836	5	41307056	41510730	563	33	249785	-2.3679	0.99106	PLCXD3
ENSG00000139574	12	53900474	53901422	1	1	249785	-2.372	0.99116	NPFF
ENSG00000136868	9	115983808	116028674	166	22	249785	-2.3778	0.99129	SLC31A1
ENSG00000204592	6	30457244	30461982	9	4	249785	-2.3784	0.99131	HLA-E
ENSG00000109390	4	140188034	140223705	84	7	249785	-2.3889	0.99155	NDUFC1
ENSG00000149305	11	113775399	113817287	139	19	249785	-2.3898	0.99157	HTR3B
ENSG00000131013	6	149825869	149867174	57	7	249785	-2.3904	0.99159	PPIL4
ENSG00000119650	14	76368479	76550928	424	27	249785	-2.4003	0.99181	IFT43
ENSG00000167964	16	2190804	2204166	26	5	249785	-2.4092	0.99201	RAB26
ENSG00000163623	4	85413140	85419603	5	2	249785	-2.4161	0.99216	NKX6-1
ENSG00000197747	1	151955391	151966866	22	5	249785	-2.4178	0.99219	S100A10
ENSG00000213923	22	38686697	38794527	232	31	249785	-2.4234	0.99231	CSNK1E
ENSG00000052850	11	44281994	44331716	207	33	249785	-2.4248	0.99234	ALX4
ENSG00000128285	22	41074754	41078818	9	2	249785	-2.4278	0.9924	MCHR1
ENSG00000268488	15	44075041	44075231	2	1	249785	-2.4293	0.99244	AC018512.1
ENSG00000103148	16	134273	188859	162	18	249785	-2.4375	0.99261	NPRL3
ENSG00000179841	14	64932217	64941221	11	4	249785	-2.4443	0.99274	AKAP5
ENSG00000179919	12	55614809	55615759	1	1	249785	-2.4446	0.99275	OR10A7
ENSG00000105143	19	15060846	15133802	593	45	249785	-2.4445	0.99275	SLC1A6
ENSG00000123407	12	54348618	54352740	15	4	249785	-2.4458	0.99277	HOXC12
ENSG00000122694	9	36136732	36163910	94	21	249785	-2.4462	0.99278	GLIPR2
ENSG00000008838	17	38175350	38217468	105	11	249785	-2.4474	0.99281	MED24
ENSG00000126953	X	100600649	100604184	5	2	249358	-2.4487	0.99283	TIMM8A
ENSG00000118271	18	29171689	29178974	11	3	249785	-2.4507	0.99287	TTR
ENSG00000125633	2	118673054	118771709	354	21	249785	-2.4526	0.99291	CCDC93
ENSG00000155269	4	8560452	8621486	425	46	249785	-2.4608	0.99307	GPR78
ENSG00000105127	19	15464196	15490609	59	8	249785	-2.4622	0.9931	AKAP8
ENSG00000182810	16	68055179	68057770	2	1	249785	-2.4672	0.99319	DDX28
ENSG00000174684	11	66112843	66115163	1	1	249785	-2.4674	0.9932	B3GNT1
ENSG00000185527	17	79617489	79630142	89	10	249785	-2.473	0.9933	PDE6G
ENSG00000112159	6	90352218	90529442	458	30	249785	-2.4791	0.99341	MDN1
ENSG00000049883	5	71616194	71656052	46	9	249785	-2.4793	0.99342	PTCD2
ENSG00000234631	10	115674530	115676949	1	1	249785	-2.4873	0.99357	AL162407.1
ENSG00000218891	19	56088899	56092211	12	4	249785	-2.4949	0.9937	ZNF579
ENSG00000165949	14	94571182	94583033	46	11	249785	-2.4996	0.99378	IFI27
ENSG00000158201	18	19230858	19284766	89	8	249785	-2.5058	0.99389	ABHD3
ENSG00000122042	13	30338508	30424821	250	15	249785	-2.5198	0.99413	UBL3
ENSG00000164574	5	153570290	153800544	923	57	249785	-2.5221	0.99417	GALNT10
ENSG00000164134	4	140222609	140341187	257	12	249785	-2.5249	0.99421	NAA15
ENSG00000127561	16	2039661	2044276	11	3	249785	-2.5262	0.99424	SYNGR3
ENSG00000142230	19	47616531	47713886	101	17	249785	-2.5269	0.99425	SAE1
ENSG00000134216	1	111833484	111863188	227	21	249785	-2.5291	0.99428	CHIA
ENSG00000070770	16	58191811	58231824	141	11	249785	-2.529	0.99428	CSNK2A2
ENSG00000132975	13	27329341	27334922	16	6	249785	-2.5434	0.99451	GPR12
ENSG00000266728	17	25950390	25967803	42	4	249785	-2.5479	0.99458	AC015688.3
ENSG00000172201	6	19837617	19840915	16	6	249785	-2.5492	0.9946	ID4
ENSG00000168209	10	74033678	74035794	3	1	249785	-2.5584	0.99474	DDIT4
ENSG00000132881	1	16558195	16563657	14	5	249785	-2.5612	0.99478	RSG1
ENSG00000148154	9	114659046	114697649	212	28	249785	-2.5678	0.99488	UGCG
ENSG00000108773	17	40265126	40273376	20	3	249785	-2.5755	0.99499	KAT2A
ENSG00000118729	1	116242628	116311402	354	18	249785	-2.58	0.99506	CASQ2
ENSG00000100764	14	90722839	90738968	79	3	249785	-2.5818	0.99509	PSMC1
ENSG00000166862	22	36959968	37099603	439	44	249785	-2.5822	0.99509	CACNG2
ENSG00000131791	1	146626685	146644129	59	7	249785	-2.5828	0.9951	PRKAB2
ENSG00000143801	1	227057885	227083806	78	9	249785	-2.5892	0.99519	PSEN2
ENSG00000113648	5	134669590	134735604	95	10	249785	-2.5942	0.99526	H2AFY
ENSG00000262560	15	44064815	44091331	44	6	249785	-2.5994	0.99533	RP11-296A16.1
ENSG00000168903	5	180415845	180433727	49	9	249785	-2.6029	0.99538	BTNL3
ENSG00000137463	4	140187317	140201492	36	6	249785	-2.6123	0.9955	MGARP
ENSG00000184350	11	3248928	3253616	23	7	249785	-2.6202	0.99561	MRGPRE
ENSG00000137563	8	63927638	63951730	112	12	249785	-2.6228	0.99564	GGH
ENSG00000166825	15	90328120	90358633	129	15	249785	-2.6244	0.99566	ANPEP
ENSG00000167920	17	38975358	38992522	58	12	249785	-2.6258	0.99568	TMEM99
ENSG00000113048	5	71515236	71616473	167	17	249785	-2.6282	0.99571	MRPS27
ENSG00000237521	19	9361606	9362820	6	2	249785	-2.628	0.99571	OR7E24
ENSG00000096717	10	69644427	69678147	106	12	249785	-2.6305	0.99574	SIRT1
ENSG00000189058	3	195295573	195311076	74	15	249785	-2.6459	0.99593	APOD
ENSG00000253903	8	26943694	26944766	5	3	249785	-2.6523	0.996	RP11-521M14.2
ENSG00000110448	11	60869867	60895324	65	11	249785	-2.6681	0.99619	CD5
ENSG00000189339	1	1592939	1624167	72	10	249785	-2.6695	0.9962	SLC35E2B
ENSG00000139194	12	7276280	7281538	12	4	249785	-2.6714	0.99622	RBP5
ENSG00000119048	5	133706870	133727683	38	4	249785	-2.6756	0.99627	UBE2B
ENSG00000123838	1	207277607	207318317	130	18	249785	-2.6818	0.99634	C4BPA
ENSG00000148634	10	69681665	69835105	344	20	249785	-2.6871	0.9964	HERC4
ENSG00000111252	12	111843752	111889427	47	7	249785	-2.6889	0.99642	SH2B3
ENSG00000134982	5	112043195	112181936	370	21	249785	-2.6912	0.99644	APC
ENSG00000120756	3	142315229	142432506	307	18	249785	-2.6919	0.99645	PLS1
ENSG00000182154	9	140445651	140447007	2	1	249785	-2.705	0.99658	MRPL41
ENSG00000140264	15	44069285	44094787	43	5	249785	-2.7107	0.99664	SERF2
ENSG00000006468	7	13930853	14031050	445	49	249785	-2.7192	0.99673	ETV1
ENSG00000166840	11	58672871	58811000	433	16	249785	-2.7203	0.99674	GLYATL1
ENSG00000093217	3	38388251	38462839	308	20	249785	-2.7282	0.99682	XYLB
ENSG00000145491	5	10441636	10472141	81	6	249785	-2.7326	0.99686	ROPN1L
ENSG00000248405	22	45098113	45258586	1243	117	249785	-2.7366	0.9969	PRR5-ARHGAP8
ENSG00000128609	7	123177051	123198309	48	8	249785	-2.745	0.99697	NDUFA5
ENSG00000130477	19	17712137	17799401	415	68	249785	-2.7546	0.99706	UNC13A
ENSG00000165512	10	45495923	45500774	19	5	249785	-2.7804	0.99729	ZNF22
ENSG00000241484	22	45098355	45258665	1246	121	249785	-2.7932	0.99739	ARHGAP8
ENSG00000150687	11	86502101	86663952	703	57	249785	-2.8276	0.99765	PRSS23
ENSG00000068903	19	39369197	39390502	49	14	249785	-2.8352	0.99771	SIRT2
ENSG00000020922	11	94152895	94227074	223	21	249785	-2.8365	0.99772	MRE11A
ENSG00000176386	9	116018115	116037869	70	14	249785	-2.838	0.99773	CDC26
ENSG00000104738	8	48872745	48890720	10	4	249785	-2.8793	0.99801	MCM4
ENSG00000214193	1	36771988	36790484	23	5	249785	-2.8841	0.99804	SH3D21
ENSG00000168876	11	94226795	94232749	21	7	249785	-2.8916	0.99808	ANKRD49
ENSG00000065923	X	46464753	46618490	134	9	249358	-2.9001	0.99814	SLC9A7
ENSG00000113240	5	178029665	178057616	58	10	249785	-2.9189	0.99824	CLK4
ENSG00000223572	15	43985084	43991420	5	2	249785	-2.9301	0.99831	CKMT1A
ENSG00000137845	15	58887403	59042177	327	16	249785	-2.9323	0.99832	ADAM10
ENSG00000159248	15	35043233	35047166	7	3	249785	-2.9679	0.9985	GJD2
ENSG00000142910	1	32042116	32053288	23	10	249785	-2.9712	0.99852	TINAGL1
ENSG00000182108	16	11022748	11036317	25	8	249785	-2.9832	0.99857	DEXI
ENSG00000184330	1	153389000	153395701	17	3	249785	-2.9973	0.99864	S100A7A
ENSG00000182912	21	45937099	45945835	19	4	249785	-3.0088	0.99869	C21orf90
ENSG00000163424	3	118864997	118878889	54	11	249785	-3.0257	0.99876	C3orf30
ENSG00000184860	16	82031221	82045093	24	11	249785	-3.0258	0.99876	SDR42E1
ENSG00000130385	X	50653784	50659607	5	2	249358	-3.0271	0.99877	BMP15
ENSG00000187242	17	39017555	39023462	12	5	249785	-3.0357	0.9988	KRT12
ENSG00000089723	14	94492675	94515276	93	9	249785	-3.0431	0.99883	OTUB2
ENSG00000184459	22	32809834	32860471	242	45	249785	-3.0673	0.99892	BPIFC
ENSG00000138867	22	24936406	24951903	44	6	249785	-3.0692	0.99893	GUCD1
ENSG00000155254	10	99472930	99477907	6	2	249785	-3.0765	0.99895	MARVELD1
ENSG00000179934	3	39371197	39375171	6	3	249785	-3.0878	0.99899	CCR8
ENSG00000196834	2	131217028	131267239	15	2	249785	-3.1339	0.99914	POTEI
ENSG00000138434	2	182756560	182795465	68	6	249785	-3.1797	0.99926	SSFA2
ENSG00000038002	4	178351924	178363657	35	9	249785	-3.2029	0.99932	AGA
ENSG00000119946	10	101088856	101154087	149	22	249785	-3.2479	0.99942	CNNM1
ENSG00000186367	5	129083772	129102425	72	10	249785	-3.2936	0.99951	KIAA1024L
ENSG00000142186	11	65292548	65306175	19	6	249785	-3.3398	0.99958	SCYL1
ENSG00000204264	6	32808494	32812480	19	5	249785	-3.403	0.99967	PSMB8
ENSG00000165370	X	136112307	136113833	1	1	249358	-3.4236	0.99969	GPR101
ENSG00000105141	19	15160195	15169104	42	6	249785	-3.4279	0.9997	CASP14
ENSG00000111321	12	6484211	6500733	61	15	249785	-3.502	0.99977	LTBR
ENSG00000130749	19	47567444	47617009	76	9	249785	-3.586	0.99983	ZC3H4
ENSG00000100908	14	24608174	24610797	4	2	249785	-4.5497	1	EMC9

### Sheet: ST8.Gene-Tissue Exp_Agg_MA
Supplemental Table 8. Gene-tissue expression results (tissues aggregated) in the multi-ancestry cohort.
VARIABLE	TYPE	NGENES	BETA	BETA_STD	SE	P
Brain	COVAR	17675	0.034145	0.059266	0.0072449	1.2309e-06
Pituitary	COVAR	17675	0.023315	0.043463	0.0086915	0.0036578
Uterus	COVAR	17675	0.032927	0.067018	0.012669	0.0046781
Cervix_Uteri	COVAR	17675	0.034935	0.068569	0.014926	0.0096346
Adrenal_Gland	COVAR	17675	0.022125	0.042698	0.010946	0.02163
Ovary	COVAR	17675	0.018323	0.037111	0.010831	0.04536
Testis	COVAR	17675	0.0098946	0.017053	0.0058589	0.045636
Nerve	COVAR	17675	0.016869	0.033935	0.010817	0.059445
Muscle	COVAR	17675	0.0050641	0.0095708	0.0073038	0.24405
Heart	COVAR	17675	0.0045052	0.0077402	0.010112	0.32798
Blood_Vessel	COVAR	17675	0.0049655	0.010066	0.012367	0.34403
Fallopian_Tube	COVAR	17675	0.003882	0.0075243	0.01465	0.39551
Colon	COVAR	17675	-0.005088	-0.0095201	0.016661	0.61996
Adipose_Tissue	COVAR	17675	-0.00612	-0.012011	0.014053	0.6684
Spleen	COVAR	17675	-0.0053962	-0.010695	0.0082759	0.74281
Liver	COVAR	17675	-0.005915	-0.010637	0.0069047	0.80418
Vagina	COVAR	17675	-0.012173	-0.02326	0.01331	0.81978
Pancreas	COVAR	17675	-0.0088537	-0.014793	0.0092978	0.8295
Thyroid	COVAR	17675	-0.015572	-0.030826	0.011433	0.91339
Esophagus	COVAR	17675	-0.025481	-0.047968	0.018109	0.92029
Kidney	COVAR	17675	-0.01426	-0.025076	0.01002	0.92264
Breast	COVAR	17675	-0.027	-0.051889	0.016648	0.94757
Salivary_Gland	COVAR	17675	-0.01912	-0.035561	0.011419	0.95296
Bladder	COVAR	17675	-0.029663	-0.057779	0.016931	0.9601
Skin	COVAR	17675	-0.018565	-0.035394	0.010571	0.96046
Stomach	COVAR	17675	-0.026084	-0.04734	0.014437	0.96459
Blood	COVAR	17675	-0.012661	-0.022746	0.006525	0.97383
Prostate	COVAR	17675	-0.028629	-0.054262	0.014542	0.9755
Lung	COVAR	17675	-0.024598	-0.047581	0.011057	0.98694
Small_Intestine	COVAR	17675	-0.03254	-0.059831	0.011451	0.99775

### Sheet: ST9.Gene-Tissue Exp_Subtype_MA
Supplemental Table 9. Gene-tissue expression results (stratified by tissue subtype) in the multi-ancestry cohort.
VARIABLE	TYPE	NGENES	BETA	BETA_STD	SE	P	FULL_NAME
Brain_Cortex	COVAR	17675	0.036691	0.066871	0.0074897	4.8663e-07	Brain_Cortex
Brain_Frontal_Cortex_BA9	COVAR	17675	0.034493	0.063525	0.0072185	8.911e-07	Brain_Frontal_Cortex_BA9
Brain_Anterior_cingulate_cor...	COVAR	17675	0.033928	0.059889	0.0075912	3.9488e-06	Brain_Anterior_cingulate_cortex_BA24
Brain_Nucleus_accumbens_basa...	COVAR	17675	0.033769	0.05854	0.0079722	1.1446e-05	Brain_Nucleus_accumbens_basal_ganglia
Brain_Caudate_basal_ganglia	COVAR	17675	0.03409	0.058827	0.008278	1.9193e-05	Brain_Caudate_basal_ganglia
Brain_Hippocampus	COVAR	17675	0.032476	0.054949	0.0083807	5.3513e-05	Brain_Hippocampus
Brain_Amygdala	COVAR	17675	0.031631	0.053841	0.0082445	6.2608e-05	Brain_Amygdala
Brain_Putamen_basal_ganglia	COVAR	17675	0.031499	0.053545	0.008352	8.1429e-05	Brain_Putamen_basal_ganglia
Brain_Cerebellum	COVAR	17675	0.023163	0.045989	0.0066396	0.00024343	Brain_Cerebellum
Brain_Cerebellar_Hemisphere	COVAR	17675	0.021463	0.043076	0.0064351	0.00042706	Brain_Cerebellar_Hemisphere
Brain_Hypothalamus	COVAR	17675	0.027065	0.04656	0.0085043	0.00073161	Brain_Hypothalamus
Brain_Substantia_nigra	COVAR	17675	0.021634	0.037221	0.0090427	0.0083735	Brain_Substantia_nigra
Brain_Spinal_cord_cervical_c...	COVAR	17675	0.019439	0.034929	0.0090262	0.015642	Brain_Spinal_cord_cervical_c-1
Pituitary	COVAR	17675	0.015283	0.028491	0.0093419	0.050932	Pituitary
Testis	COVAR	17675	0.0069848	0.012038	0.005848	0.11617	Testis
Uterus	COVAR	17675	0.0091887	0.018702	0.011455	0.21123	Uterus
Cervix_Endocervix	COVAR	17675	0.0085308	0.016872	0.01213	0.24094	Cervix_Endocervix
Adrenal_Gland	COVAR	17675	0.0060947	0.011762	0.010577	0.28223	Adrenal_Gland
Ovary	COVAR	17675	0.0024029	0.0048669	0.01016	0.40652	Ovary
Nerve_Tibial	COVAR	17675	0.00091448	0.0018396	0.010458	0.46516	Nerve_Tibial
Cervix_Ectocervix	COVAR	17675	-0.0011225	-0.0021984	0.012695	0.53523	Cervix_Ectocervix
Muscle_Skeletal	COVAR	17675	-0.0014747	-0.002787	0.0073096	0.57994	Muscle_Skeletal
Colon_Sigmoid	COVAR	17675	-0.0032905	-0.0064352	0.013154	0.59876	Colon_Sigmoid
Heart_Left_Ventricle	COVAR	17675	-0.006269	-0.010446	0.0095596	0.74401	Heart_Left_Ventricle
Heart_Atrial_Appendage	COVAR	17675	-0.0081817	-0.014672	0.010019	0.79293	Heart_Atrial_Appendage
Artery_Tibial	COVAR	17675	-0.0088811	-0.01827	0.010493	0.80133	Artery_Tibial
Cells_Cultured_fibroblasts	COVAR	17675	-0.0066215	-0.014183	0.0068978	0.83145	Cells_Cultured_fibroblasts
Artery_Aorta	COVAR	17675	-0.012895	-0.026291	0.01075	0.88482	Artery_Aorta
Fallopian_Tube	COVAR	17675	-0.016556	-0.03209	0.012422	0.9087	Fallopian_Tube
Cells_EBV-transformed_lympho...	COVAR	17675	-0.0073814	-0.016123	0.0051472	0.92421	Cells_EBV-transformed_lymphocytes
Adipose_Subcutaneous	COVAR	17675	-0.016423	-0.032761	0.011239	0.928	Adipose_Subcutaneous
Spleen	COVAR	17675	-0.01146	-0.022713	0.0076977	0.93171	Spleen
Liver	COVAR	17675	-0.0099509	-0.017894	0.0066766	0.93193	Liver
Esophagus_Muscularis	COVAR	17675	-0.021584	-0.042545	0.01303	0.95118	Esophagus_Muscularis
Esophagus_Gastroesophageal_J...	COVAR	17675	-0.022466	-0.044189	0.013444	0.95263	Esophagus_Gastroesophageal_Junction
Pancreas	COVAR	17675	-0.016268	-0.027181	0.0088994	0.96621	Pancreas
Artery_Coronary	COVAR	17675	-0.025321	-0.050367	0.012466	0.97887	Artery_Coronary
Vagina	COVAR	17675	-0.025556	-0.048834	0.011546	0.98656	Vagina
Kidney_Medulla	COVAR	17675	-0.022034	-0.040728	0.0097049	0.9884	Kidney_Medulla
Adipose_Visceral_Omentum	COVAR	17675	-0.026606	-0.051659	0.011658	0.98876	Adipose_Visceral_Omentum
Kidney_Cortex	COVAR	17675	-0.023039	-0.040458	0.0095026	0.99233	Kidney_Cortex
Whole_Blood	COVAR	17675	-0.014762	-0.026663	0.0059202	0.99367	Whole_Blood
Thyroid	COVAR	17675	-0.025494	-0.050467	0.010223	0.99368	Thyroid
Minor_Salivary_Gland	COVAR	17675	-0.026724	-0.049703	0.010102	0.99592	Minor_Salivary_Gland
Esophagus_Mucosa	COVAR	17675	-0.021375	-0.041295	0.0079649	0.99636	Esophagus_Mucosa
Skin_Sun_Exposed_Lower_leg	COVAR	17675	-0.022043	-0.042745	0.0081194	0.99668	Skin_Sun_Exposed_Lower_leg
Skin_Not_Sun_Exposed_Suprapu...	COVAR	17675	-0.023697	-0.045675	0.0080826	0.99831	Skin_Not_Sun_Exposed_Suprapubic
Breast_Mammary_Tissue	COVAR	17675	-0.038949	-0.074853	0.013232	0.99837	Breast_Mammary_Tissue
Lung	COVAR	17675	-0.029222	-0.056526	0.0095961	0.99884	Lung
Stomach	COVAR	17675	-0.039189	-0.071124	0.012667	0.99901	Stomach
Bladder	COVAR	17675	-0.043619	-0.084963	0.013708	0.99927	Bladder
Colon_Transverse	COVAR	17675	-0.039307	-0.072235	0.012204	0.99936	Colon_Transverse
Prostate	COVAR	17675	-0.040874	-0.07747	0.012573	0.99942	Prostate
Small_Intestine_Terminal_Ile...	COVAR	17675	-0.036973	-0.067981	0.01013	0.99987	Small_Intestine_Terminal_Ileum

### Sheet: ST10.Gene-Set Analysis_MA
Supplemental Table 10. Gene-set analysis results in the multi-ancestry cohort.
VARIABLE	TYPE	NGENES	BETA	BETA_STD	SE	P	FULL_NAME
Curated_gene_sets:kegg_glyco...1	SET	59	0.085432	0.004712	0.12263	0.24301	Curated_gene_sets:kegg_glycolysis_gluconeogenesis
Curated_gene_sets:kegg_citra...	SET	29	0.13222	0.0051169	0.16036	0.20482	Curated_gene_sets:kegg_citrate_cycle_tca_cycle
Curated_gene_sets:kegg_pento...2	SET	25	-0.10027	-0.0036032	0.18083	0.71038	Curated_gene_sets:kegg_pentose_phosphate_pathway
Curated_gene_sets:kegg_pento...1	SET	29	-0.09927	-0.0038417	0.217	0.67633	Curated_gene_sets:kegg_pentose_and_glucuronate_interconversions
Curated_gene_sets:kegg_fruct...	SET	32	0.18296	0.0074371	0.15755	0.12276	Curated_gene_sets:kegg_fructose_and_mannose_metabolism
Curated_gene_sets:kegg_galac...	SET	27	-0.14083	-0.0052589	0.18244	0.77991	Curated_gene_sets:kegg_galactose_metabolism
Curated_gene_sets:kegg_ascor...	SET	26	-0.18926	-0.0069356	0.24757	0.7777	Curated_gene_sets:kegg_ascorbate_and_aldarate_metabolism
Curated_gene_sets:kegg_fatty...	SET	41	0.029975	0.0013789	0.1342	0.41163	Curated_gene_sets:kegg_fatty_acid_metabolism
Curated_gene_sets:kegg_stero...1	SET	16	-0.25933	-0.0074569	0.23456	0.86554	Curated_gene_sets:kegg_steroid_biosynthesis
Curated_gene_sets:kegg_prima...1	SET	16	0.44404	0.012768	0.23835	0.031239	Curated_gene_sets:kegg_primary_bile_acid_biosynthesis
Curated_gene_sets:kegg_stero...2	SET	55	-0.033412	-0.0017795	0.14168	0.59322	Curated_gene_sets:kegg_steroid_hormone_biosynthesis
Curated_gene_sets:kegg_oxida...	SET	115	-0.081422	-0.0062607	0.081807	0.84019	Curated_gene_sets:kegg_oxidative_phosphorylation
Curated_gene_sets:kegg_purin...	SET	157	-0.0012552	-0.00011265	0.070271	0.50713	Curated_gene_sets:kegg_purine_metabolism
Curated_gene_sets:kegg_pyrim...	SET	96	-0.01475	-0.0010368	0.090095	0.56502	Curated_gene_sets:kegg_pyrimidine_metabolism
Curated_gene_sets:kegg_alani...	SET	32	0.10058	0.0040886	0.16189	0.2672	Curated_gene_sets:kegg_alanine_aspartate_and_glutamate_metabolism
Curated_gene_sets:kegg_glyci...	SET	30	0.21014	0.008271	0.16569	0.10236	Curated_gene_sets:kegg_glycine_serine_and_threonine_metabolism
Curated_gene_sets:kegg_cyste...	SET	34	-0.13415	-0.0056205	0.15994	0.79919	Curated_gene_sets:kegg_cysteine_and_methionine_metabolism
Curated_gene_sets:kegg_valin...2	SET	43	-0.062798	-0.0029582	0.13749	0.67606	Curated_gene_sets:kegg_valine_leucine_and_isoleucine_degradation
Curated_gene_sets:kegg_valin...1	SET	10	-0.10171	-0.0023126	0.22669	0.67317	Curated_gene_sets:kegg_valine_leucine_and_isoleucine_biosynthesis
Curated_gene_sets:kegg_lysin...	SET	43	0.086028	0.0040525	0.12617	0.24768	Curated_gene_sets:kegg_lysine_degradation
Curated_gene_sets:kegg_argin...	SET	53	-0.004753	-0.00024851	0.12575	0.51507	Curated_gene_sets:kegg_arginine_and_proline_metabolism
Curated_gene_sets:kegg_histi...	SET	29	0.043849	0.0016969	0.17709	0.40222	Curated_gene_sets:kegg_histidine_metabolism
Curated_gene_sets:kegg_tyros...	SET	40	-0.24419	-0.011095	0.15855	0.93823	Curated_gene_sets:kegg_tyrosine_metabolism
Curated_gene_sets:kegg_pheny...	SET	17	0.09056	0.0026841	0.23221	0.34827	Curated_gene_sets:kegg_phenylalanine_metabolism
Curated_gene_sets:kegg_trypt...	SET	39	-0.19933	-0.0089431	0.14135	0.92075	Curated_gene_sets:kegg_tryptophan_metabolism
Curated_gene_sets:kegg_beta_...	SET	22	0.20476	0.006903	0.19537	0.14732	Curated_gene_sets:kegg_beta_alanine_metabolism
Curated_gene_sets:kegg_tauri...	SET	10	0.30768	0.0069954	0.27521	0.1318	Curated_gene_sets:kegg_taurine_and_hypotaurine_metabolism
Curated_gene_sets:kegg_selen...	SET	26	-0.25724	-0.0094266	0.1823	0.92088	Curated_gene_sets:kegg_selenoamino_acid_metabolism
Curated_gene_sets:kegg_gluta...	SET	48	0.26265	0.013071	0.13786	0.028385	Curated_gene_sets:kegg_glutathione_metabolism
Curated_gene_sets:kegg_starc...	SET	51	-0.049532	-0.0025405	0.14329	0.6352	Curated_gene_sets:kegg_starch_and_sucrose_metabolism
Curated_gene_sets:kegg_n_gly...	SET	45	-0.19227	-0.0092649	0.12975	0.9308	Curated_gene_sets:kegg_n_glycan_biosynthesis
Curated_gene_sets:kegg_other...	SET	16	-0.13714	-0.0039433	0.19761	0.75615	Curated_gene_sets:kegg_other_glycan_degradation
Curated_gene_sets:kegg_o_gly...	SET	30	-0.072522	-0.0028545	0.17313	0.66235	Curated_gene_sets:kegg_o_glycan_biosynthesis
Curated_gene_sets:kegg_amino...1	SET	43	-0.025225	-0.0011883	0.13406	0.57463	Curated_gene_sets:kegg_amino_sugar_and_nucleotide_sugar_metabolism
Curated_gene_sets:kegg_glyco...5	SET	20	-0.11705	-0.0037628	0.18483	0.73673	Curated_gene_sets:kegg_glycosaminoglycan_degradation
Curated_gene_sets:kegg_glyco...2	SET	22	-0.21296	-0.0071793	0.17638	0.88635	Curated_gene_sets:kegg_glycosaminoglycan_biosynthesis_chondroitin_sulfate
Curated_gene_sets:kegg_glyco...4	SET	15	-0.16789	-0.0046744	0.21949	0.77783	Curated_gene_sets:kegg_glycosaminoglycan_biosynthesis_keratan_sulfate
Curated_gene_sets:kegg_glyco...3	SET	26	-0.031281	-0.0011463	0.17836	0.56961	Curated_gene_sets:kegg_glycosaminoglycan_biosynthesis_heparan_sulfate
Curated_gene_sets:kegg_glyce...1	SET	48	0.042842	0.002132	0.13847	0.37851	Curated_gene_sets:kegg_glycerolipid_metabolism
Curated_gene_sets:kegg_inosi...	SET	54	-0.04858	-0.0025638	0.11557	0.66288	Curated_gene_sets:kegg_inositol_phosphate_metabolism
Curated_gene_sets:kegg_glyco...9	SET	24	0.072685	0.0025592	0.16931	0.33385	Curated_gene_sets:kegg_glycosylphosphatidylinositol_gpi_anchor_biosynthesis
Curated_gene_sets:kegg_glyce...2	SET	75	-0.0092621	-0.00057574	0.1051	0.53511	Curated_gene_sets:kegg_glycerophospholipid_metabolism
Curated_gene_sets:kegg_ether...	SET	33	0.059513	0.0024565	0.15376	0.34937	Curated_gene_sets:kegg_ether_lipid_metabolism
Curated_gene_sets:kegg_arach...	SET	58	-0.11909	-0.0065126	0.11787	0.84382	Curated_gene_sets:kegg_arachidonic_acid_metabolism
Curated_gene_sets:kegg_linol...	SET	29	-0.09201	-0.0035607	0.17697	0.69843	Curated_gene_sets:kegg_linoleic_acid_metabolism
Curated_gene_sets:kegg_alpha...	SET	19	-0.058512	-0.0018333	0.19707	0.61673	Curated_gene_sets:kegg_alpha_linolenic_acid_metabolism
Curated_gene_sets:kegg_sphin...	SET	39	-0.1521	-0.006824	0.15332	0.8394	Curated_gene_sets:kegg_sphingolipid_metabolism
Curated_gene_sets:kegg_glyco...8	SET	25	-0.23076	-0.0082923	0.17469	0.90673	Curated_gene_sets:kegg_glycosphingolipid_biosynthesis_lacto_and_neolacto_series
Curated_gene_sets:kegg_glyco...7	SET	14	0.019738	0.00053093	0.24044	0.46729	Curated_gene_sets:kegg_glycosphingolipid_biosynthesis_globo_series
Curated_gene_sets:kegg_glyco...6	SET	15	0.16793	0.0046755	0.23519	0.23762	Curated_gene_sets:kegg_glycosphingolipid_biosynthesis_ganglio_series
Curated_gene_sets:kegg_pyruv...	SET	39	0.060996	0.0027367	0.15554	0.34747	Curated_gene_sets:kegg_pyruvate_metabolism
Curated_gene_sets:kegg_glyox...	SET	16	0.23368	0.0067194	0.21222	0.13543	Curated_gene_sets:kegg_glyoxylate_and_dicarboxylate_metabolism
Curated_gene_sets:kegg_propa...	SET	32	-0.1851	-0.0075239	0.172	0.85906	Curated_gene_sets:kegg_propanoate_metabolism
Curated_gene_sets:kegg_butan...	SET	33	0.077381	0.0031941	0.1662	0.32075	Curated_gene_sets:kegg_butanoate_metabolism
Curated_gene_sets:kegg_one_c...	SET	17	0.0029131	8.634e-05	0.20818	0.49442	Curated_gene_sets:kegg_one_carbon_pool_by_folate
Curated_gene_sets:kegg_ribof...	SET	15	-0.11768	-0.0032765	0.22007	0.70358	Curated_gene_sets:kegg_riboflavin_metabolism
Curated_gene_sets:kegg_nicot...	SET	24	-0.17482	-0.0061552	0.17083	0.84691	Curated_gene_sets:kegg_nicotinate_and_nicotinamide_metabolism
Curated_gene_sets:kegg_panto...	SET	16	0.50534	0.014531	0.23317	0.015115	Curated_gene_sets:kegg_pantothenate_and_coa_biosynthesis
Curated_gene_sets:kegg_folat...	SET	11	-0.26169	-0.0062401	0.33343	0.78373	Curated_gene_sets:kegg_folate_biosynthesis
Curated_gene_sets:kegg_retin...	SET	64	-0.40076	-0.023019	0.13655	0.99833	Curated_gene_sets:kegg_retinol_metabolism
Curated_gene_sets:kegg_porph...	SET	39	-0.023833	-0.0010693	0.15936	0.55944	Curated_gene_sets:kegg_porphyrin_and_chlorophyll_metabolism
Curated_gene_sets:kegg_terpe...	SET	15	0.029885	0.00083208	0.21894	0.44571	Curated_gene_sets:kegg_terpenoid_backbone_biosynthesis
Curated_gene_sets:kegg_limon...	SET	9	0.1841	0.0039709	0.26013	0.23957	Curated_gene_sets:kegg_limonene_and_pinene_degradation
Curated_gene_sets:kegg_nitro...	SET	23	-0.2593	-0.008938	0.18314	0.92158	Curated_gene_sets:kegg_nitrogen_metabolism
Curated_gene_sets:kegg_sulfu...	SET	12	-0.43973	-0.010951	0.23267	0.9706	Curated_gene_sets:kegg_sulfur_metabolism
Curated_gene_sets:kegg_amino...2	SET	41	-0.18537	-0.0085268	0.12616	0.92911	Curated_gene_sets:kegg_aminoacyl_trna_biosynthesis
Curated_gene_sets:kegg_metab...	SET	69	-0.19688	-0.01174	0.13684	0.92488	Curated_gene_sets:kegg_metabolism_of_xenobiotics_by_cytochrome_p450
Curated_gene_sets:kegg_drug_...1	SET	71	-0.21064	-0.012741	0.13511	0.9405	Curated_gene_sets:kegg_drug_metabolism_cytochrome_p450
Curated_gene_sets:kegg_drug_...2	SET	52	0.30662	0.01588	0.14191	0.015365	Curated_gene_sets:kegg_drug_metabolism_other_enzymes
Curated_gene_sets:kegg_biosy...	SET	22	0.042115	0.0014198	0.18167	0.40834	Curated_gene_sets:kegg_biosynthesis_of_unsaturated_fatty_acids
Curated_gene_sets:kegg_abc_t...	SET	44	-0.10073	-0.0047995	0.13865	0.76622	Curated_gene_sets:kegg_abc_transporters
Curated_gene_sets:kegg_ribos...	SET	82	0.0086782	0.00056395	0.087543	0.46052	Curated_gene_sets:kegg_ribosome
Curated_gene_sets:kegg_rna_d...	SET	56	0.13273	0.007133	0.11122	0.11636	Curated_gene_sets:kegg_rna_degradation
Curated_gene_sets:kegg_rna_p...	SET	27	-0.10222	-0.0038171	0.15192	0.74947	Curated_gene_sets:kegg_rna_polymerase
Curated_gene_sets:kegg_basal...2	SET	33	0.0013117	5.4143e-05	0.16286	0.49679	Curated_gene_sets:kegg_basal_transcription_factors
Curated_gene_sets:kegg_dna_r...	SET	36	0.043695	0.0018837	0.1435	0.38037	Curated_gene_sets:kegg_dna_replication
Curated_gene_sets:kegg_splic...	SET	121	0.11754	0.0092693	0.079056	0.068542	Curated_gene_sets:kegg_spliceosome
Curated_gene_sets:kegg_prote...1	SET	47	-0.042789	-0.0021071	0.12308	0.63595	Curated_gene_sets:kegg_proteasome
Curated_gene_sets:kegg_prote...2	SET	23	-0.077126	-0.0026585	0.1854	0.66129	Curated_gene_sets:kegg_protein_export
Curated_gene_sets:kegg_ppar_...	SET	69	-0.078641	-0.0046895	0.10509	0.77287	Curated_gene_sets:kegg_ppar_signaling_pathway
Curated_gene_sets:kegg_base_...	SET	32	0.18016	0.0073232	0.16176	0.1327	Curated_gene_sets:kegg_base_excision_repair
Curated_gene_sets:kegg_nucle...	SET	42	-0.035231	-0.0016402	0.12988	0.6069	Curated_gene_sets:kegg_nucleotide_excision_repair
Curated_gene_sets:kegg_misma...	SET	23	-0.21511	-0.0074148	0.19881	0.86037	Curated_gene_sets:kegg_mismatch_repair
Curated_gene_sets:kegg_homol...	SET	29	-0.1442	-0.0055804	0.16888	0.8034	Curated_gene_sets:kegg_homologous_recombination
Curated_gene_sets:kegg_non_h...	SET	13	-0.12871	-0.0033362	0.26067	0.68926	Curated_gene_sets:kegg_non_homologous_end_joining
Curated_gene_sets:kegg_mapk_...	SET	261	0.025863	0.0029846	0.054509	0.31758	Curated_gene_sets:kegg_mapk_signaling_pathway
Curated_gene_sets:kegg_erbb_...	SET	89	0.059574	0.0040325	0.096071	0.2676	Curated_gene_sets:kegg_erbb_signaling_pathway
Curated_gene_sets:kegg_calci...	SET	176	-0.046068	-0.0043752	0.07211	0.73854	Curated_gene_sets:kegg_calcium_signaling_pathway
Curated_gene_sets:kegg_cytok...	SET	253	-0.12951	-0.014717	0.064295	0.978	Curated_gene_sets:kegg_cytokine_cytokine_receptor_interaction
Curated_gene_sets:kegg_chemo...	SET	182	-0.10196	-0.0098457	0.067084	0.93572	Curated_gene_sets:kegg_chemokine_signaling_pathway
Curated_gene_sets:kegg_phosp...	SET	77	-0.052029	-0.0032768	0.10274	0.69372	Curated_gene_sets:kegg_phosphatidylinositol_signaling_system
Curated_gene_sets:kegg_neuro...1	SET	262	0.037461	0.004331	0.059728	0.26527	Curated_gene_sets:kegg_neuroactive_ligand_receptor_interaction
Curated_gene_sets:kegg_cell_...2	SET	121	0.093743	0.0073926	0.082101	0.12678	Curated_gene_sets:kegg_cell_cycle
Curated_gene_sets:kegg_oocyt...	SET	110	0.0078516	0.00059053	0.084782	0.46311	Curated_gene_sets:kegg_oocyte_meiosis
Curated_gene_sets:kegg_p53_s...	SET	66	0.20551	0.011986	0.11662	0.039021	Curated_gene_sets:kegg_p53_signaling_pathway
Curated_gene_sets:kegg_ubiqu...	SET	131	0.088005	0.0072193	0.074402	0.11845	Curated_gene_sets:kegg_ubiquitin_mediated_proteolysis
Curated_gene_sets:kegg_snare...	SET	36	0.12829	0.0055307	0.1435	0.18567	Curated_gene_sets:kegg_snare_interactions_in_vesicular_transport
Curated_gene_sets:kegg_regul...2	SET	31	0.19188	0.0076769	0.19416	0.16152	Curated_gene_sets:kegg_regulation_of_autophagy
Curated_gene_sets:kegg_lysos...	SET	119	-0.061857	-0.0048378	0.075758	0.79289	Curated_gene_sets:kegg_lysosome
Curated_gene_sets:kegg_endoc...	SET	181	-0.020734	-0.0019967	0.066538	0.62233	Curated_gene_sets:kegg_endocytosis
Curated_gene_sets:kegg_perox...	SET	77	0.10083	0.0063503	0.094144	0.14209	Curated_gene_sets:kegg_peroxisome
Curated_gene_sets:kegg_mtor_...	SET	53	0.045289	0.0023679	0.12536	0.35895	Curated_gene_sets:kegg_mtor_signaling_pathway
Curated_gene_sets:kegg_apopt...	SET	84	0.024105	0.0015854	0.098665	0.4035	Curated_gene_sets:kegg_apoptosis
Curated_gene_sets:kegg_cardi...	SET	72	-0.1708	-0.010403	0.10146	0.95384	Curated_gene_sets:kegg_cardiac_muscle_contraction
Curated_gene_sets:kegg_vascu...	SET	115	0.085936	0.0066078	0.083989	0.15312	Curated_gene_sets:kegg_vascular_smooth_muscle_contraction
Curated_gene_sets:kegg_wnt_s...	SET	147	-0.016063	-0.0013953	0.074339	0.58553	Curated_gene_sets:kegg_wnt_signaling_pathway
Curated_gene_sets:kegg_dorso...	SET	24	-0.044187	-0.0015558	0.17363	0.60044	Curated_gene_sets:kegg_dorso_ventral_axis_formation
Curated_gene_sets:kegg_notch...	SET	47	0.1697	0.0083567	0.11993	0.078537	Curated_gene_sets:kegg_notch_signaling_pathway
Curated_gene_sets:kegg_hedge...	SET	55	0.081946	0.0043644	0.12458	0.25534	Curated_gene_sets:kegg_hedgehog_signaling_pathway
Curated_gene_sets:kegg_tgf_b...	SET	85	-0.27642	-0.018288	0.1082	0.99468	Curated_gene_sets:kegg_tgf_beta_signaling_pathway
Curated_gene_sets:kegg_axon_...	SET	125	0.031271	0.0025062	0.0842	0.35518	Curated_gene_sets:kegg_axon_guidance
Curated_gene_sets:kegg_vegf_...	SET	77	0.057785	0.0036393	0.10156	0.28469	Curated_gene_sets:kegg_vegf_signaling_pathway
Curated_gene_sets:kegg_focal...	SET	199	-0.1661	-0.016764	0.064455	0.99501	Curated_gene_sets:kegg_focal_adhesion
Curated_gene_sets:kegg_ecm_r...	SET	83	-0.19125	-0.012504	0.1026	0.96883	Curated_gene_sets:kegg_ecm_receptor_interaction
Curated_gene_sets:kegg_cell_...1	SET	128	-0.058568	-0.0047495	0.085372	0.75365	Curated_gene_sets:kegg_cell_adhesion_molecules_cams
Curated_gene_sets:kegg_adher...	SET	71	-0.055251	-0.0033419	0.11657	0.68224	Curated_gene_sets:kegg_adherens_junction
Curated_gene_sets:kegg_tight...	SET	131	-0.19103	-0.01567	0.083018	0.9893	Curated_gene_sets:kegg_tight_junction
Curated_gene_sets:kegg_gap_j...	SET	90	-0.2185	-0.014873	0.097168	0.98773	Curated_gene_sets:kegg_gap_junction
Curated_gene_sets:kegg_compl...	SET	69	-0.013002	-0.00077534	0.11182	0.54628	Curated_gene_sets:kegg_complement_and_coagulation_cascades
Curated_gene_sets:kegg_antig...	SET	77	-0.26332	-0.016584	0.11772	0.98734	Curated_gene_sets:kegg_antigen_processing_and_presentation
Curated_gene_sets:kegg_renin...	SET	18	0.070875	0.0021615	0.22374	0.37571	Curated_gene_sets:kegg_renin_angiotensin_system
Curated_gene_sets:kegg_toll_...	SET	100	0.018716	0.0013425	0.091936	0.41935	Curated_gene_sets:kegg_toll_like_receptor_signaling_pathway
Curated_gene_sets:kegg_nod_l...	SET	59	0.028146	0.0015524	0.11154	0.40039	Curated_gene_sets:kegg_nod_like_receptor_signaling_pathway
Curated_gene_sets:kegg_rig_i...	SET	66	-0.083601	-0.0048761	0.11113	0.77406	Curated_gene_sets:kegg_rig_i_like_receptor_signaling_pathway
Curated_gene_sets:kegg_cytos...	SET	49	-0.058534	-0.002943	0.12702	0.67753	Curated_gene_sets:kegg_cytosolic_dna_sensing_pathway
Curated_gene_sets:kegg_jak_s...	SET	147	-0.088101	-0.0076526	0.080211	0.86397	Curated_gene_sets:kegg_jak_stat_signaling_pathway
Curated_gene_sets:kegg_hemat...	SET	80	-0.12505	-0.0080271	0.1083	0.87588	Curated_gene_sets:kegg_hematopoietic_cell_lineage
Curated_gene_sets:kegg_natur...	SET	129	-0.018807	-0.0015311	0.084026	0.58855	Curated_gene_sets:kegg_natural_killer_cell_mediated_cytotoxicity
Curated_gene_sets:kegg_t_cel...	SET	107	0.041644	0.0030894	0.086297	0.3147	Curated_gene_sets:kegg_t_cell_receptor_signaling_pathway
Curated_gene_sets:kegg_b_cel...	SET	75	-0.06405	-0.0039814	0.099204	0.74074	Curated_gene_sets:kegg_b_cell_receptor_signaling_pathway
Curated_gene_sets:kegg_fc_ep...	SET	80	0.034694	0.002227	0.097528	0.36102	Curated_gene_sets:kegg_fc_epsilon_ri_signaling_pathway
Curated_gene_sets:kegg_fc_ga...	SET	94	-0.10341	-0.0071927	0.098919	0.85207	Curated_gene_sets:kegg_fc_gamma_r_mediated_phagocytosis
Curated_gene_sets:kegg_leuko...	SET	113	-0.32084	-0.024456	0.08576	0.99991	Curated_gene_sets:kegg_leukocyte_transendothelial_migration
Curated_gene_sets:kegg_intes...	SET	45	-0.19009	-0.0091599	0.13847	0.91509	Curated_gene_sets:kegg_intestinal_immune_network_for_iga_production
Curated_gene_sets:kegg_circa...	SET	13	-0.046349	-0.0012014	0.24789	0.57416	Curated_gene_sets:kegg_circadian_rhythm_mammal
Curated_gene_sets:kegg_long_...2	SET	70	-0.087957	-0.0052827	0.10569	0.79735	Curated_gene_sets:kegg_long_term_potentiation
Curated_gene_sets:kegg_neuro...2	SET	125	0.047889	0.003838	0.078829	0.27176	Curated_gene_sets:kegg_neurotrophin_signaling_pathway
Curated_gene_sets:kegg_long_...1	SET	70	-0.051568	-0.0030972	0.10835	0.68294	Curated_gene_sets:kegg_long_term_depression
Curated_gene_sets:kegg_olfac...	SET	342	-0.092653	-0.012213	0.064735	0.92382	Curated_gene_sets:kegg_olfactory_transduction
Curated_gene_sets:kegg_taste...	SET	48	-0.14701	-0.0073156	0.15391	0.83025	Curated_gene_sets:kegg_taste_transduction
Curated_gene_sets:kegg_regul...1	SET	208	-0.057446	-0.0059261	0.063419	0.81748	Curated_gene_sets:kegg_regulation_of_actin_cytoskeleton
Curated_gene_sets:kegg_insul...	SET	136	0.14426	0.012056	0.075788	0.028498	Curated_gene_sets:kegg_insulin_signaling_pathway
Curated_gene_sets:kegg_gnrh_...	SET	101	0.037628	0.0027124	0.08932	0.33678	Curated_gene_sets:kegg_gnrh_signaling_pathway
Curated_gene_sets:kegg_proge...	SET	85	0.15683	0.010376	0.097324	0.053554	Curated_gene_sets:kegg_progesterone_mediated_oocyte_maturation
Curated_gene_sets:kegg_melan...1	SET	99	-0.1531	-0.010927	0.091598	0.95267	Curated_gene_sets:kegg_melanogenesis
Curated_gene_sets:kegg_adipo...	SET	65	-0.038524	-0.0022299	0.11161	0.63501	Curated_gene_sets:kegg_adipocytokine_signaling_pathway
Curated_gene_sets:kegg_type_...2	SET	47	0.27704	0.013642	0.12981	0.016423	Curated_gene_sets:kegg_type_ii_diabetes_mellitus
Curated_gene_sets:kegg_type_...1	SET	41	-0.2528	-0.011629	0.15862	0.9445	Curated_gene_sets:kegg_type_i_diabetes_mellitus
Curated_gene_sets:kegg_matur...	SET	25	-0.019122	-0.00068714	0.19376	0.53931	Curated_gene_sets:kegg_maturity_onset_diabetes_of_the_young
Curated_gene_sets:kegg_aldos...	SET	42	0.11377	0.0052968	0.14502	0.21637	Curated_gene_sets:kegg_aldosterone_regulated_sodium_reabsorption
Curated_gene_sets:kegg_vasop...	SET	43	-0.039692	-0.0018698	0.13867	0.61265	Curated_gene_sets:kegg_vasopressin_regulated_water_reabsorption
Curated_gene_sets:kegg_proxi...	SET	24	-0.084883	-0.0029887	0.19809	0.66585	Curated_gene_sets:kegg_proximal_tubule_bicarbonate_reclamation
Curated_gene_sets:kegg_alzhe...	SET	157	-0.057866	-0.0051932	0.069879	0.79618	Curated_gene_sets:kegg_alzheimers_disease
Curated_gene_sets:kegg_parki...	SET	112	-0.010764	-0.00081687	0.081475	0.55255	Curated_gene_sets:kegg_parkinsons_disease
Curated_gene_sets:kegg_amyot...	SET	52	0.192	0.0099437	0.12002	0.054835	Curated_gene_sets:kegg_amyotrophic_lateral_sclerosis_als
Curated_gene_sets:kegg_hunti...	SET	170	-0.030633	-0.0028597	0.066843	0.67662	Curated_gene_sets:kegg_huntingtons_disease
Curated_gene_sets:kegg_prion...	SET	35	0.34914	0.014841	0.15953	0.01432	Curated_gene_sets:kegg_prion_diseases
Curated_gene_sets:kegg_vibri...	SET	52	-0.081245	-0.0042077	0.12473	0.7426	Curated_gene_sets:kegg_vibrio_cholerae_infection
Curated_gene_sets:kegg_epith...	SET	64	0.08777	0.0050413	0.10945	0.2113	Curated_gene_sets:kegg_epithelial_cell_signaling_in_helicobacter_pylori_infection
Curated_gene_sets:kegg_patho...	SET	56	-0.37418	-0.020108	0.12181	0.99893	Curated_gene_sets:kegg_pathogenic_escherichia_coli_infection
Curated_gene_sets:kegg_leish...	SET	66	-0.1579	-0.0092095	0.11284	0.91914	Curated_gene_sets:kegg_leishmania_infection
Curated_gene_sets:kegg_pathw...	SET	321	-0.0057836	-0.000739	0.051512	0.5447	Curated_gene_sets:kegg_pathways_in_cancer
Curated_gene_sets:kegg_color...	SET	63	0.021479	0.0012241	0.1227	0.43052	Curated_gene_sets:kegg_colorectal_cancer
Curated_gene_sets:kegg_renal...	SET	71	-0.16741	-0.010126	0.10676	0.94157	Curated_gene_sets:kegg_renal_cell_carcinoma
Curated_gene_sets:kegg_pancr...	SET	70	-0.066777	-0.0040106	0.108	0.7318	Curated_gene_sets:kegg_pancreatic_cancer
Curated_gene_sets:kegg_endom...	SET	53	-0.021748	-0.0011371	0.12202	0.57073	Curated_gene_sets:kegg_endometrial_cancer
Curated_gene_sets:kegg_glioma	SET	66	0.034472	0.0020106	0.1094	0.37634	Curated_gene_sets:kegg_glioma
Curated_gene_sets:kegg_prost...	SET	88	0.014174	0.00095404	0.09273	0.43926	Curated_gene_sets:kegg_prostate_cancer
Curated_gene_sets:kegg_thyro...	SET	29	0.14033	0.0054306	0.15932	0.18923	Curated_gene_sets:kegg_thyroid_cancer
Curated_gene_sets:kegg_basal...1	SET	53	0.10183	0.005324	0.12409	0.20594	Curated_gene_sets:kegg_basal_cell_carcinoma
Curated_gene_sets:kegg_melan...2	SET	70	-0.032481	-0.0019508	0.11133	0.61476	Curated_gene_sets:kegg_melanoma
Curated_gene_sets:kegg_bladd...	SET	42	-0.15243	-0.0070964	0.14057	0.86089	Curated_gene_sets:kegg_bladder_cancer
Curated_gene_sets:kegg_chron...	SET	73	0.019142	0.001174	0.10029	0.42432	Curated_gene_sets:kegg_chronic_myeloid_leukemia
Curated_gene_sets:kegg_acute...	SET	57	-0.009467	-0.00051326	0.11772	0.53205	Curated_gene_sets:kegg_acute_myeloid_leukemia
Curated_gene_sets:kegg_small...	SET	85	0.10157	0.0067198	0.094521	0.14128	Curated_gene_sets:kegg_small_cell_lung_cancer
Curated_gene_sets:kegg_non_s...	SET	55	-0.029363	-0.0015638	0.12257	0.59467	Curated_gene_sets:kegg_non_small_cell_lung_cancer
Curated_gene_sets:kegg_asthma	SET	28	-0.29455	-0.011201	0.17965	0.94944	Curated_gene_sets:kegg_asthma
Curated_gene_sets:kegg_autoi...	SET	47	-0.22244	-0.010954	0.15845	0.91981	Curated_gene_sets:kegg_autoimmune_thyroid_disease
Curated_gene_sets:kegg_syste...	SET	103	-0.29143	-0.021214	0.10685	0.99681	Curated_gene_sets:kegg_systemic_lupus_erythematosus
Curated_gene_sets:kegg_allog...	SET	35	-0.27006	-0.01148	0.16903	0.94493	Curated_gene_sets:kegg_allograft_rejection
Curated_gene_sets:kegg_graft...	SET	35	-0.34044	-0.014471	0.16778	0.97877	Curated_gene_sets:kegg_graft_versus_host_disease
Curated_gene_sets:kegg_prima...2	SET	35	-0.057125	-0.0024283	0.16322	0.63683	Curated_gene_sets:kegg_primary_immunodeficiency
Curated_gene_sets:kegg_hyper...	SET	84	-0.081589	-0.0053661	0.097375	0.79895	Curated_gene_sets:kegg_hypertrophic_cardiomyopathy_hcm
Curated_gene_sets:kegg_arrhy...	SET	73	-0.13324	-0.0081712	0.11068	0.88566	Curated_gene_sets:kegg_arrhythmogenic_right_ventricular_cardiomyopathy_arvc
Curated_gene_sets:kegg_dilat...	SET	90	-0.13661	-0.0092984	0.095807	0.92304	Curated_gene_sets:kegg_dilated_cardiomyopathy
Curated_gene_sets:kegg_viral...	SET	68	-0.10835	-0.0064143	0.12614	0.80481	Curated_gene_sets:kegg_viral_myocarditis
Curated_gene_sets:biocarta_r...14	SET	14	0.15456	0.0041574	0.23431	0.25475	Curated_gene_sets:biocarta_rela_pathway
Curated_gene_sets:biocarta_n...8	SET	28	-0.082209	-0.0031262	0.18117	0.675	Curated_gene_sets:biocarta_no1_pathway
Curated_gene_sets:biocarta_c...29	SET	20	0.26928	0.008656	0.20992	0.099795	Curated_gene_sets:biocarta_csk_pathway
Curated_gene_sets:biocarta_s...13	SET	11	0.31818	0.007587	0.25979	0.11035	Curated_gene_sets:biocarta_srcrptp_pathway
Curated_gene_sets:biocarta_a...15	SET	20	0.080676	0.0025934	0.19316	0.3381	Curated_gene_sets:biocarta_ami_pathway
Curated_gene_sets:biocarta_g...10	SET	14	-0.16649	-0.0044784	0.23837	0.75755	Curated_gene_sets:biocarta_granulocytes_pathway
Curated_gene_sets:biocarta_l...7	SET	12	-0.33643	-0.0083787	0.26183	0.90058	Curated_gene_sets:biocarta_lym_pathway
Curated_gene_sets:biocarta_a...16	SET	17	0.083603	0.0024779	0.22104	0.35264	Curated_gene_sets:biocarta_arap_pathway
Curated_gene_sets:biocarta_a...6	SET	33	-0.43015	-0.017755	0.15954	0.99649	Curated_gene_sets:biocarta_agr_pathway
Curated_gene_sets:biocarta_a...9	SET	11	-0.19442	-0.004636	0.30101	0.74082	Curated_gene_sets:biocarta_akap95_pathway
Curated_gene_sets:biocarta_a...11	SET	21	0.0076408	0.00025167	0.17818	0.4829	Curated_gene_sets:biocarta_akt_pathway
Curated_gene_sets:biocarta_a...12	SET	36	-0.30965	-0.013349	0.1589	0.97433	Curated_gene_sets:biocarta_alk_pathway
Curated_gene_sets:biocarta_a...20	SET	27	0.025237	0.00094242	0.15597	0.43573	Curated_gene_sets:biocarta_at1r_pathway
Curated_gene_sets:biocarta_a...1	SET	14	0.6247	0.016804	0.29155	0.016076	Curated_gene_sets:biocarta_ace2_pathway
Curated_gene_sets:biocarta_a...19	SET	13	0.050543	0.0013101	0.25065	0.4201	Curated_gene_sets:biocarta_asbcell_pathway
Curated_gene_sets:biocarta_d...5	SET	10	0.29051	0.0066051	0.31198	0.17588	Curated_gene_sets:biocarta_dnafragment_pathway
Curated_gene_sets:biocarta_c...20	SET	18	0.16765	0.0051128	0.20328	0.20477	Curated_gene_sets:biocarta_chemical_pathway
Curated_gene_sets:biocarta_s...11	SET	16	-0.017973	-0.0005168	0.19487	0.53674	Curated_gene_sets:biocarta_sppa_pathway
Curated_gene_sets:biocarta_a...21	SET	20	0.38283	0.012306	0.20398	0.030279	Curated_gene_sets:biocarta_atm_pathway
Curated_gene_sets:biocarta_a...5	SET	11	-0.2229	-0.0053151	0.29442	0.7755	Curated_gene_sets:biocarta_agpcr_pathway
Curated_gene_sets:biocarta_b...7	SET	15	0.24093	0.006708	0.21377	0.12987	Curated_gene_sets:biocarta_bcellsurvival_pathway
Curated_gene_sets:biocarta_b...10	SET	12	-0.093246	-0.0023223	0.27035	0.63492	Curated_gene_sets:biocarta_blymphocyte_pathway
Curated_gene_sets:biocarta_b...8	SET	33	0.010435	0.00043072	0.14455	0.47123	Curated_gene_sets:biocarta_bcr_pathway
Curated_gene_sets:biocarta_b...9	SET	29	0.033048	0.0012789	0.14669	0.41088	Curated_gene_sets:biocarta_biopeptides_pathway
Curated_gene_sets:biocarta_r...7	SET	15	0.27951	0.0077822	0.21567	0.097493	Curated_gene_sets:biocarta_rankl_pathway
Curated_gene_sets:biocarta_c...1	SET	9	-0.47832	-0.010317	0.3556	0.91069	Curated_gene_sets:biocarta_cacam_pathway
Curated_gene_sets:biocarta_c...15	SET	16	-0.083663	-0.0024057	0.20871	0.65573	Curated_gene_sets:biocarta_cdmac_pathway
Curated_gene_sets:biocarta_c...5	SET	25	0.23882	0.0085819	0.18651	0.10021	Curated_gene_sets:biocarta_carm_er_pathway
Curated_gene_sets:biocarta_c...6	SET	22	0.16115	0.0054329	0.2023	0.21285	Curated_gene_sets:biocarta_caspase_pathway
Curated_gene_sets:biocarta_c...8	SET	12	-0.2275	-0.0056658	0.26021	0.80902	Curated_gene_sets:biocarta_cbl_pathway
Curated_gene_sets:biocarta_c...9	SET	19	-0.27968	-0.0087629	0.20769	0.91094	Curated_gene_sets:biocarta_ccr3_pathway
Curated_gene_sets:biocarta_c...11	SET	13	0.073642	0.0019089	0.23239	0.37567	Curated_gene_sets:biocarta_cd40_pathway
Curated_gene_sets:biocarta_m...5	SET	18	0.36756	0.01121	0.20659	0.03761	Curated_gene_sets:biocarta_mcm_pathway
Curated_gene_sets:biocarta_g...1	SET	28	-0.10545	-0.00401	0.18793	0.71263	Curated_gene_sets:biocarta_g1_pathway
Curated_gene_sets:biocarta_g...2	SET	24	0.037905	0.0013346	0.20069	0.4251	Curated_gene_sets:biocarta_g2_pathway
Curated_gene_sets:biocarta_c...16	SET	10	0.09284	0.0021108	0.2999	0.37845	Curated_gene_sets:biocarta_cell2cell_pathway
Curated_gene_sets:biocarta_l...1	SET	17	0.02712	0.00080381	0.22408	0.45183	Curated_gene_sets:biocarta_lair_pathway
Curated_gene_sets:biocarta_c...18	SET	21	0.1758	0.0057907	0.18043	0.16494	Curated_gene_sets:biocarta_ceramide_pathway
Curated_gene_sets:biocarta_t...13	SET	19	0.35718	0.011191	0.19244	0.031734	Curated_gene_sets:biocarta_tid_pathway
Curated_gene_sets:biocarta_c...24	SET	14	0.1011	0.0027195	0.26026	0.34884	Curated_gene_sets:biocarta_classic_pathway
Curated_gene_sets:biocarta_c...25	SET	20	-0.01201	-0.00038608	0.21977	0.52179	Curated_gene_sets:biocarta_comp_pathway
Curated_gene_sets:biocarta_v...1	SET	24	0.11334	0.0039906	0.19263	0.27815	Curated_gene_sets:biocarta_vdr_pathway
Curated_gene_sets:biocarta_h...3	SET	25	-0.21181	-0.0076112	0.18263	0.87692	Curated_gene_sets:biocarta_hdac_pathway
Curated_gene_sets:biocarta_g...5	SET	17	-0.10497	-0.0031112	0.21234	0.68947	Curated_gene_sets:biocarta_gcr_pathway
Curated_gene_sets:biocarta_c...31	SET	24	0.23539	0.008288	0.19278	0.11105	Curated_gene_sets:biocarta_ctcf_pathway
Curated_gene_sets:biocarta_c...32	SET	13	0.17684	0.004584	0.26109	0.2491	Curated_gene_sets:biocarta_ctl_pathway
Curated_gene_sets:biocarta_c...34	SET	19	0.046978	0.0014719	0.19567	0.40514	Curated_gene_sets:biocarta_cxcr4_pathway
Curated_gene_sets:biocarta_c...17	SET	23	-0.089832	-0.0030965	0.19541	0.67714	Curated_gene_sets:biocarta_cellcycle_pathway
Curated_gene_sets:biocarta_c...19	SET	11	-0.1166	-0.0027804	0.27249	0.66564	Curated_gene_sets:biocarta_cftr_pathway
Curated_gene_sets:biocarta_c...35	SET	19	0.022625	0.00070889	0.21173	0.45745	Curated_gene_sets:biocarta_cytokine_pathway
Curated_gene_sets:biocarta_i...18	SET	27	-0.041464	-0.0015484	0.18067	0.59076	Curated_gene_sets:biocarta_inflam_pathway
Curated_gene_sets:biocarta_d...1	SET	12	0.026959	0.0006714	0.30497	0.46478	Curated_gene_sets:biocarta_d4gdi_pathway
Curated_gene_sets:biocarta_d...2	SET	17	-0.037698	-0.0011173	0.2253	0.56644	Curated_gene_sets:biocarta_dc_pathway
Curated_gene_sets:biocarta_p...2	SET	8	-0.27247	-0.0055412	0.29313	0.82368	Curated_gene_sets:biocarta_p35alzheimers_pathway
Curated_gene_sets:biocarta_r...17	SET	9	1.0071	0.021723	0.29137	0.00027433	Curated_gene_sets:biocarta_rna_pathway
Curated_gene_sets:biocarta_m...16	SET	16	0.028168	0.00080996	0.21691	0.44834	Curated_gene_sets:biocarta_mta3_pathway
Curated_gene_sets:biocarta_s...7	SET	10	-0.13822	-0.0031425	0.3162	0.66899	Curated_gene_sets:biocarta_skp2e2f_pathway
Curated_gene_sets:biocarta_c...2	SET	18	-0.37561	-0.011455	0.23979	0.94137	Curated_gene_sets:biocarta_calcineurin_pathway
Curated_gene_sets:biocarta_e...5	SET	27	0.031198	0.001165	0.15728	0.42138	Curated_gene_sets:biocarta_egf_pathway
Curated_gene_sets:biocarta_e...21	SET	10	-0.28004	-0.006367	0.25648	0.86255	Curated_gene_sets:biocarta_etc_pathway
Curated_gene_sets:biocarta_n...1	SET	17	0.27207	0.0080637	0.22681	0.11517	Curated_gene_sets:biocarta_ndkdynamin_pathway
Curated_gene_sets:biocarta_e...12	SET	8	0.22104	0.0044952	0.32425	0.24772	Curated_gene_sets:biocarta_epha4_pathway
Curated_gene_sets:biocarta_e...13	SET	19	0.22147	0.0069392	0.17973	0.10893	Curated_gene_sets:biocarta_epo_pathway
Curated_gene_sets:biocarta_e...1	SET	19	-0.027412	-0.00085887	0.16224	0.56708	Curated_gene_sets:biocarta_ecm_pathway
Curated_gene_sets:biocarta_e...19	SET	27	0.10885	0.0040647	0.15642	0.24326	Curated_gene_sets:biocarta_erk_pathway
Curated_gene_sets:biocarta_e...20	SET	15	0.27999	0.0077957	0.21513	0.09655	Curated_gene_sets:biocarta_eryth_pathway
Curated_gene_sets:biocarta_e...14	SET	11	0.40111	0.0095645	0.26715	0.066633	Curated_gene_sets:biocarta_eponfkb_pathway
Curated_gene_sets:biocarta_e...10	SET	16	-0.32709	-0.0094053	0.21094	0.93949	Curated_gene_sets:biocarta_eif_pathway
Curated_gene_sets:biocarta_e...23	SET	13	-0.067214	-0.0017423	0.22497	0.61744	Curated_gene_sets:biocarta_extrinsic_pathway
Curated_gene_sets:biocarta_f...1	SET	30	0.13405	0.005276	0.16836	0.21296	Curated_gene_sets:biocarta_fas_pathway
Curated_gene_sets:biocarta_f...3	SET	39	-0.04438	-0.0019912	0.13142	0.63221	Curated_gene_sets:biocarta_fcer1_pathway
Curated_gene_sets:biocarta_f...4	SET	12	-0.11449	-0.0028514	0.25092	0.67591	Curated_gene_sets:biocarta_fibrinolysis_pathway
Curated_gene_sets:biocarta_f...6	SET	34	0.032997	0.0013825	0.15195	0.41405	Curated_gene_sets:biocarta_fmlp_pathway
Curated_gene_sets:biocarta_f...8	SET	10	0.3054	0.0069435	0.24432	0.10566	Curated_gene_sets:biocarta_free_pathway
Curated_gene_sets:biocarta_g...3	SET	9	0.69819	0.01506	0.28634	0.0073823	Curated_gene_sets:biocarta_gaba_pathway
Curated_gene_sets:biocarta_g...4	SET	14	0.22595	0.0060777	0.24553	0.17873	Curated_gene_sets:biocarta_gata3_pathway
Curated_gene_sets:biocarta_s...5	SET	10	-0.2021	-0.0045949	0.29627	0.75242	Curated_gene_sets:biocarta_set_pathway
Curated_gene_sets:biocarta_g...6	SET	27	0.05592	0.0020882	0.15456	0.35875	Curated_gene_sets:biocarta_gh_pathway
Curated_gene_sets:biocarta_a...7	SET	10	0.14743	0.0033519	0.24775	0.2759	Curated_gene_sets:biocarta_ahsp_pathway
Curated_gene_sets:biocarta_t...2	SET	9	0.27318	0.0058925	0.33485	0.2073	Curated_gene_sets:biocarta_tcapoptosis_pathway
Curated_gene_sets:biocarta_h...7	SET	55	0.11174	0.0059512	0.11952	0.17491	Curated_gene_sets:biocarta_hivnef_pathway
Curated_gene_sets:biocarta_s...2	SET	5	0.15391	0.0024747	0.33617	0.32354	Curated_gene_sets:biocarta_salmonella_pathway
Curated_gene_sets:biocarta_m...13	SET	21	0.11491	0.0037849	0.18201	0.26391	Curated_gene_sets:biocarta_mpr_pathway
Curated_gene_sets:biocarta_h...2	SET	17	0.087397	0.0025903	0.20941	0.33821	Curated_gene_sets:biocarta_hcmv_pathway
Curated_gene_sets:biocarta_p...5	SET	21	0.25989	0.0085604	0.18555	0.080663	Curated_gene_sets:biocarta_p53hypoxia_pathway
Curated_gene_sets:biocarta_h...6	SET	15	0.38476	0.010712	0.26287	0.071653	Curated_gene_sets:biocarta_hif_pathway
Curated_gene_sets:biocarta_i...3	SET	21	0.071215	0.0023457	0.16553	0.33352	Curated_gene_sets:biocarta_igf1_pathway
Curated_gene_sets:biocarta_i...8	SET	15	-0.052938	-0.0014739	0.25895	0.58099	Curated_gene_sets:biocarta_il17_pathway
Curated_gene_sets:biocarta_i...11	SET	22	0.22154	0.0074687	0.16931	0.095359	Curated_gene_sets:biocarta_il2_pathway
Curated_gene_sets:biocarta_i...13	SET	14	0.085335	0.0022954	0.20033	0.33506	Curated_gene_sets:biocarta_il3_pathway
Curated_gene_sets:biocarta_i...14	SET	11	0.12275	0.0029269	0.23299	0.29916	Curated_gene_sets:biocarta_il4_pathway
Curated_gene_sets:biocarta_i...15	SET	11	-0.34398	-0.0082022	0.28866	0.88329	Curated_gene_sets:biocarta_il5_pathway
Curated_gene_sets:biocarta_i...16	SET	21	-0.047359	-0.0015599	0.16608	0.61224	Curated_gene_sets:biocarta_il6_pathway
Curated_gene_sets:biocarta_i...6	SET	13	-0.080323	-0.0020821	0.22357	0.64031	Curated_gene_sets:biocarta_il10_pathway
Curated_gene_sets:biocarta_i...7	SET	19	0.10745	0.0033667	0.23078	0.32075	Curated_gene_sets:biocarta_il12_pathway
Curated_gene_sets:biocarta_i...12	SET	36	-0.091624	-0.0039499	0.13894	0.74519	Curated_gene_sets:biocarta_il2rb_pathway
Curated_gene_sets:biocarta_i...10	SET	8	-0.16569	-0.0033695	0.39233	0.6636	Curated_gene_sets:biocarta_il22bp_pathway
Curated_gene_sets:biocarta_i...17	SET	16	0.10498	0.0030185	0.24854	0.33638	Curated_gene_sets:biocarta_il7_pathway
Curated_gene_sets:biocarta_g...11	SET	19	0.043844	0.0013737	0.20112	0.41371	Curated_gene_sets:biocarta_gsk3_pathway
Curated_gene_sets:biocarta_d...3	SET	28	0.21787	0.0082848	0.16671	0.095635	Curated_gene_sets:biocarta_death_pathway
Curated_gene_sets:biocarta_r...4	SET	25	-0.11569	-0.0041574	0.16517	0.75817	Curated_gene_sets:biocarta_raccycd_pathway
Curated_gene_sets:biocarta_g...8	SET	23	-0.24907	-0.0085852	0.17819	0.9189	Curated_gene_sets:biocarta_gleevec_pathway
Curated_gene_sets:biocarta_i...19	SET	21	0.0068178	0.00022457	0.16463	0.48348	Curated_gene_sets:biocarta_insulin_pathway
Curated_gene_sets:biocarta_i...20	SET	33	-0.0030536	-0.00012605	0.13633	0.50894	Curated_gene_sets:biocarta_integrin_pathway
Curated_gene_sets:biocarta_i...21	SET	22	0.15175	0.0051158	0.19206	0.21475	Curated_gene_sets:biocarta_intrinsic_pathway
Curated_gene_sets:biocarta_k...	SET	45	0.086528	0.0041695	0.12381	0.24232	Curated_gene_sets:biocarta_keratinocyte_pathway
Curated_gene_sets:biocarta_t...4	SET	12	0.18373	0.0045758	0.29526	0.26689	Curated_gene_sets:biocarta_tcra_pathway
Curated_gene_sets:biocarta_l...3	SET	12	0.34129	0.0084997	0.27916	0.11076	Curated_gene_sets:biocarta_lectin_pathway
Curated_gene_sets:biocarta_p...30	SET	27	0.073547	0.0027465	0.16205	0.32497	Curated_gene_sets:biocarta_pyk2_pathway
Curated_gene_sets:biocarta_e...6	SET	11	-0.3374	-0.0080453	0.26895	0.89516	Curated_gene_sets:biocarta_egfr_smrte_pathway
Curated_gene_sets:biocarta_m...3	SET	80	0.15871	0.010188	0.089653	0.038352	Curated_gene_sets:biocarta_mapk_pathway
Curated_gene_sets:biocarta_m...4	SET	19	0.083581	0.0026188	0.18413	0.32494	Curated_gene_sets:biocarta_mcalpain_pathway
Curated_gene_sets:biocarta_p...22	SET	52	-0.091988	-0.0047641	0.1215	0.7755	Curated_gene_sets:biocarta_ppara_pathway
Curated_gene_sets:biocarta_e...22	SET	17	-0.33129	-0.0098192	0.22073	0.9333	Curated_gene_sets:biocarta_ets_pathway
Curated_gene_sets:biocarta_m...12	SET	10	-0.27719	-0.0063021	0.26207	0.85489	Curated_gene_sets:biocarta_monocyte_pathway
Curated_gene_sets:biocarta_m...17	SET	21	-0.20213	-0.0066579	0.18181	0.86688	Curated_gene_sets:biocarta_mtor_pathway
Curated_gene_sets:biocarta_i...5	SET	23	-0.019125	-0.00065924	0.16146	0.54715	Curated_gene_sets:biocarta_igf1r_pathway
Curated_gene_sets:biocarta_p...14	SET	15	-0.053294	-0.0014838	0.26401	0.57999	Curated_gene_sets:biocarta_pitx2_pathway
Curated_gene_sets:biocarta_n...5	SET	20	0.064261	0.0020657	0.17708	0.35834	Curated_gene_sets:biocarta_ngf_pathway
Curated_gene_sets:biocarta_v...3	SET	26	0.03594	0.001317	0.18679	0.42371	Curated_gene_sets:biocarta_vip_pathway
Curated_gene_sets:biocarta_n...3	SET	51	-0.093139	-0.0047772	0.11995	0.78126	Curated_gene_sets:biocarta_nfat_pathway
Curated_gene_sets:biocarta_n...14	SET	22	-0.030783	-0.0010378	0.19097	0.56403	Curated_gene_sets:biocarta_nthi_pathway
Curated_gene_sets:biocarta_n...4	SET	19	-0.036135	-0.0011322	0.19434	0.57375	Curated_gene_sets:biocarta_nfkb_pathway
Curated_gene_sets:biocarta_n...10	SET	21	-0.57034	-0.018786	0.19482	0.99829	Curated_gene_sets:biocarta_nos1_pathway
Curated_gene_sets:biocarta_n...9	SET	15	-0.0029002	-8.0747e-05	0.26432	0.50438	Curated_gene_sets:biocarta_no2il12_pathway
Curated_gene_sets:biocarta_r...9	SET	7	-0.92096	-0.01752	0.34394	0.99629	Curated_gene_sets:biocarta_rarrxr_pathway
Curated_gene_sets:biocarta_n...15	SET	34	-0.18233	-0.0076392	0.15237	0.88427	Curated_gene_sets:biocarta_nuclearrs_pathway
Curated_gene_sets:biocarta_a...17	SET	20	0.077748	0.0024992	0.22145	0.36276	Curated_gene_sets:biocarta_arenrf2_pathway
Curated_gene_sets:biocarta_p...3	SET	36	0.13626	0.005874	0.13362	0.15394	Curated_gene_sets:biocarta_p38mapk_pathway
Curated_gene_sets:biocarta_p...4	SET	16	0.044696	0.0012852	0.24252	0.42689	Curated_gene_sets:biocarta_p53_pathway
Curated_gene_sets:biocarta_p...9	SET	28	0.078461	0.0029836	0.1557	0.30716	Curated_gene_sets:biocarta_pdgf_pathway
[truncated: 2,452,000 more chars]
